# Multi-scale integration of human brain vascular and CSF proteomes reveals biomarkers of cerebral amyloid angiopathy linked to Alzheimer’s disease risk

**DOI:** 10.1101/2025.10.08.25337413

**Authors:** Aleksandra M. Wojtas, Saima Rathore, Eric B. Dammer, Lei Yu, Fatemeh Seifar, Joshna Gadhavi, Anantharaman Shantaraman, Duc M. Duong, Fang Wu, Yue Liu, Adam N. Trautwig, Edward J. Fox, Kaylor M. Kelly, Marla Gearing, Srikant Rangaraju, Sharham Oveisgharan, Gareth R. Howell, Julie A. Schneider, Edward B. Lee, Vilas Menon, David A. Bennett, James J. Lah, Todd E. Golde, Erik C.B Johnson, Zachary T. McEachin, the Alzheimer’s Disease Neuroimaging Initiative, Aliza P. Wingo, Thomas S. Wingo, Allan I. Levey, Nicholas T. Seyfried

## Abstract

Cerebrovascular disease frequently co-occurs with amyloid-β (Aβ) plaques and tau tangles, the pathological hallmarks of Alzheimer’s disease (AD), compounding cognitive decline. Aβ deposition is also central to cerebral amyloid angiopathy (CAA), yet peripheral biomarkers that specifically reflect CAA-related vascular pathology remain elusive. Here, we integrated proteomic, imaging, clinical, neuropathological, and genomic data from brain and cerebrospinal fluid (CSF) to define molecular signatures distinguishing CAA from plaque pathology. Proteomic profiling of 118 cerebrovascular-enriched brain samples quantified over 11,000 proteins, revealing co-expression modules enriched for extracellular matrix (ECM) components strongly linked to CAA. In CSF proteomes from 1,104 individuals, vascular ECM module proteins (e.g., CRIP1, LTBP1, PRSS23) were associated with CAA, white matter hyperintensities (WMH), microbleeds, and infarcts but not Aβ plaque burden. Integrating AD genome-wide association studies and CSF protein quantitative trait loci (pQTLs) identified CRIP1 as a candidate causal protein for AD. Carriers of the minor allele at the CRIP1 pQTL exhibited reduced CRIP1 levels, less WMH, and lower CSF levels of ECM proteins linked to CAA. In vitro, CRIP1 bound Aβ and accelerated fibril formation, providing a mechanistic link to vascular amyloid pathology. These findings establish overlapping brain and CSF biomarkers for CAA and identify CRIP1 and vascular ECM pathways as candidate targets for precision diagnostics and therapeutic intervention.

## Supplemental Tables for "Multi-scale integration of human brain vascular and CSF proteomes reveals biomarkers of cerebral amyloid angiopathy linked to Alzheimer’s disease risk" (part 1 of 3)

### Sheet: Table of contents
Table of contents
Table S1. Batch number for cases from the Emory and UPenn cohorts.
Table S2. Cerebrovascular WGCNA module assignment.
Table S3. Gene ontology terms for cerebrovascular protein modules.
Table S4. Cell-type specific protein list.
Table S5. Differential analysis of cerebrovascular modules across African American and non-Hispanic White individuals.
Table S6. Protein differential abundance analysis of cerebrovasculature across African American and non-Hispanic White individuals.
Table S7. Differential analysis of cerebrovascular modules across males and females.
Table S8. Global protein differential abundance analysis of cerebrovasculature.
Table S9. Batch number for cases from the ROSMAP cohort.
Table S10. Proteome-wide correlation analysis of APOE4-associated proteins from the ROSMAP cohort.
Table S11. Cerebrovascular module association to APOE4.
Table S12. Proteome-wide correlation analysis of CAA-associated proteins from the ROSMAP cohort.
Table S13. Cerebrovascular module association to CAA.
Table S14. Bicor analysis of cerebrovascular proteome association with CAA.
Table S15. CAA-and plaque-enriched proteins (Leitner et al., 2024).
Table S16. Protein overlap between localized proteomics and cerebrovascular datasets (FET analysis).
Table S17. Batch number for cases from the ADNI cohort.
Table S18. Protein differential abundance analysis of CSF proteome from the ADNI cohort.
Table S19. Protein differential abundance analysis of CSF proteins correlated to neuroimaging abnormalities in the ADNI cohort.
Table S20. Protein differential abundance analysis of CSF proteins correlated to PET AV45 in the ADNI cohort.
Table S21. Correlation of top CSF proteins linked to neuroimaging abnormalities.
Table S22. Cerebrovascular module association to vascular neuroimaging abnormalities in the ADNI cohort.
Table S23. Cerebrovascular module association to PET AV45 in the ADNI cohort.
Table S24. Protein differential abundance analysis of CSF proteins associated with vascular neuroimaging abnormalities in the BioFINDER-2 cohort.
Table S25. Cerebrovascular module association to vascular neuroimaging abnormalities in the BioFINDER-2 cohort.
Table S26. Curated list of CSF proteins mapped to brain M7, M9, and M10 , and associated with vascular neuroimaging abnormalities in the BioFINDER-2 cohort.
Table S27. Curated list of CSF proteins mapped to brain M7, M9, and M10 , and associated with vascular neuroimaging abnormalities and CAA in the ADNI cohort.
Table S28. Correlation of CSF proteins to rs35590487 TT genotype in the ADNI cohort.
Table S29.Modules enriched in proteins linked to rs5590487 TT genotype (FET analysis).

### Sheet: Table S1
Table S1. Batch number for cases from the Emory and UPenn cohorts.
*Complete trait information from de-identified samples from the Emory and UPenn cohorts is available at: https://www.synapse.org/Synapse:syn69962262.
BCID (TMT-MS batch ID)
b01.126
b01.127N
b01.127C
b01.128N
b01.128C
b01.129N
b01.129C
b01.130N
b01.130C
b01.131N
b01.131C
b01.132N
b01.132C
b01.133N
b01.133C
b01.134N
b02.126
b02.127N
b02.127C
b02.128N
b02.128C
b02.129N
b02.129C
b02.130N
b02.130C
b02.131N
b02.131C
b02.132N
b02.132C
b02.133N
b02.133C
b02.134N
b03.126
b03.127N
b03.127C
b03.128N
b03.128C
b03.129N
b03.129C
b03.130N
b03.130C
b03.131N
b03.131C
b03.132N
b03.132C
b03.133N
b03.133C
b03.134N
b04.126
b04.127N
b04.127C
b04.128N
b04.128C
b04.129N
b04.129C
b04.130N
b04.130C
b04.131N
b04.131C
b04.132N
b04.132C
b04.133N
b04.133C
b04.134N
b05.126
b05.127N
b05.127C
b05.128N
b05.128C
b05.129N
b05.129C
b05.130N
b05.130C
b05.131N
b05.131C
b05.132N
b05.132C
b05.133N
b05.133C
b05.134N
b06.126
b06.127N
b06.127C
b06.128N
b06.128C
b06.129N
b06.129C
b06.130N
b06.130C
b06.131N
b06.131C
b06.132N
b06.132C
b06.133N
b06.133C
b06.134N
b07.126
b07.127N
b07.127C
b07.128N
b07.128C
b07.129N
b07.129C
b07.130N
b07.130C
b07.131N
b07.131C
b07.132N
b07.132C
b07.133N
b07.133C
b07.134N
b08.126
b08.127N
b08.127C
b08.128N
b08.128C
b08.129N
b08.129C
b08.130N
b08.130C
b08.131N
b08.131C
b08.132N
b08.132C
b08.133N
b08.133C
b08.134N

### Sheet: Table S2
Table S2. Cerebrovascular WGCNA module assignment.
		Ontology	Synapse/Translation	Synapse	Axonal transport	Metabolic process	Arp2/3 protein complex	Adhesion/Muscle tissue development	Oligodendrocyte metabolism	B cell and T cell regulation	Microglia/Inflammatory response	Ion homeostasis/Cytoskeleton	Immune response/Complement pathway	Immune response	Blood coagulation	Complement pathway/Blood coagulation	Blood coagulation	Metabolic process	Glycolytic process	Actin cytoskeleton/Synaptic vesicle	Viral process	Protein folding	Catabolic process	Protein neddylation	Collagen fibril organization/ECM	SMC/Fiber contraction	Collagen ECM	Matrisome organization	Cell adhesion	Wound healing	Peroxisome organization	Filament organization/Muscle contraction	Metabolic process	Protein metabolism	Vesicle transport	Cytoskeleton/Metabolic process	Cellular response	Circulatory system development	Defense response/Interferon signaling	Immune response	Cell cycle	Chromatin remodeling	RNA process	Translation	Immune response/Apoptosis	Ubiquitin-dependent process	Protein transport	ER organization	Protein transport	Lipid process	Metabolic process	Antigen presentation	ER/Lipid process	RNA splicing	RNA metabolism	Transcription	RNA processing	Cell cycle/Chromosome	RNA splicing	Metabolic process	Protein transport	Transport	Cytoskeleton	Mitochondria	Protein transport	Mitochondria	Synaptic vesicle	Synapse/Cell communication	Actin filament polymerization	Cilia	Translation	Lipid metabolism	Transport/Cell communication	Mitochondria	Mitochondria	Mitochondria	Metabolic process	Mitochndria/Ribosome
		Plasma Module Size Rank	M17	M2	M15	M45	M71	M48	M55	M46	M20	M76	M73	M57	M72	M52	M49	M19	M33	M25	M69	M42	M5	M13	M7	M9	M10	M37	M41	M35	M11	M4	M60	M56	M62	M64	M65	M3	M38	M66	M67	M31	M8	M18	M32	M61	M68	M24	M30	M47	M21	M44	M54	M53	M12	M1	M58	M75	M29	M70	M74	M59	M50	M16	M51	M39	M63	M28	M43	M27	M40	M34	M6	M36	M14	M22	M26	M23
Original CleanDat Row Order	rownames(cleanDat)	Member of Module	kMEgrey60	kMEblue	kMEmidnightblue	kMEdarkorange2	kMElightcoral	kMEdarkslateblue	kMEmaroon	kMEbrown4	kMEroyalblue	kMEblue2	kMEfirebrick4	kMElavenderblush3	kMEindianred4	kMEsalmon4	kMEplum2	kMElightyellow	kMEdarkolivegreen	kMEorange	kMEmediumpurple2	kMElightcyan1	kMEgreen	kMEsalmon	kMEblack	kMEmagenta	kMEpurple	kMEskyblue3	kMElightsteelblue1	kMEsienna3	kMEgreenyellow	kMEyellow	kMEcoral1	kMElightpink4	kMEcoral2	kMEskyblue2	kMEyellow4	kMEbrown	kMEplum1	kMEskyblue1	kMEplum	kMEpaleturquoise	kMEpink	kMElightgreen	kMEviolet	kMEantiquewhite4	kMEorangered3	kMEdarkgrey	kMEsteelblue	kMEbisque4	kMEdarkred	kMEfloralwhite	kMEnavajowhite2	kMEpalevioletred3	kMEtan	kMEturquoise	kMEhoneydew1	kMEbrown2	kMEsaddlebrown	kMElightsteelblue	kMEdarkolivegreen4	kMEdarkseagreen4	kMEthistle2	kMElightcyan	kMEthistle1	kMEorangered4	kMEmediumorchid	kMEskyblue	kMEivory	kMEwhite	kMEmediumpurple3	kMEdarkmagenta	kMEred	kMEyellowgreen	kMEcyan	kMEdarkgreen	kMEdarkorange	kMEdarkturquoise	kMEtableSortVector
6762	PALLD|Q8WX93	magenta	-0.112369	0.405602	0.226047	0.0556962	-0.0209439	0.428563	0.138902	0.0339818	-0.309613	-0.118729	0.139884	-0.119925	0.135842	0.194047	0.214088	0.123385	0.247607	0.599224	0.12367	0.158319	0.0307705	0.265079	0.676935	0.959992	0.633083	0.095718	0.241797	0.0620575	0.154444	0.203814	0.227352	0.044262	-0.0288505	0.0825357	-0.113792	-0.621423	-0.472262	-0.396924	-0.21483	-0.284473	-0.38481	-0.155722	-0.264671	-0.068743	-0.273604	-0.570937	-0.68834	-0.278397	-0.402584	-0.449688	-0.693134	-0.0984728	-0.278043	-0.366429	0.0477265	-0.0399461	-0.222009	-0.0990683	-0.316855	-0.411157	0.284299	0.0781785	-0.0583329	0.589119	0.360963	0.339916	-0.311875	0.259753	0.0158936	0.0187186	0.440834	0.0771682	0.0561714	0.0561364	-0.256799	-0.247065	M9 magenta|0.96
6957	PDLIM7|Q9NR12	magenta	-0.121393	0.425007	0.249093	0.0732627	0.0053509	0.550614	0.229346	-0.0707266	-0.296508	-0.165393	0.0615627	-0.15817	0.0675015	0.0917923	0.106582	0.0456858	0.140102	0.495054	0.0852022	-0.000542224	-0.0861255	0.110694	0.619149	0.94896	0.524459	-0.0216616	0.210234	-0.00874241	0.134212	0.113092	0.18454	0.0795004	0.0133126	0.0713393	-0.0495244	-0.538563	-0.406589	-0.371874	-0.273206	-0.295968	-0.376516	-0.251775	-0.295353	-0.115285	-0.300338	-0.555867	-0.710282	-0.219185	-0.364121	-0.37167	-0.633368	0.0412706	-0.169583	-0.313426	0.159077	-0.000440519	-0.148928	-0.100724	-0.23398	-0.360116	0.284055	0.155698	0.00980474	0.618023	0.43208	0.400652	-0.226212	0.280505	0.130685	0.0505434	0.418832	0.0616844	0.0883631	0.128411	-0.182271	-0.17235	M9 magenta|0.949
3466	FLNA|P21333	magenta	-0.128582	0.448113	0.25456	0.118933	0.0211545	0.509719	0.215184	-0.0564861	-0.277489	-0.181737	0.0425604	-0.146796	0.110325	0.133732	0.148627	0.143394	0.215569	0.489525	0.0666419	0.115381	-0.0677856	0.172618	0.638601	0.944097	0.533108	0.0126471	0.290287	0.0820745	0.244331	0.208602	0.12414	0.0285544	-0.0422451	0.012205	-0.149276	-0.529638	-0.437869	-0.416451	-0.273877	-0.346474	-0.411423	-0.211751	-0.294371	-0.154696	-0.350863	-0.565591	-0.647776	-0.266301	-0.370557	-0.433853	-0.670793	0.0356846	-0.229851	-0.37846	0.0718598	-0.0715482	-0.256624	-0.197615	-0.33234	-0.449938	0.257523	0.0844631	-0.0373984	0.585662	0.362244	0.3643	-0.203499	0.260838	0.052783	0.0225049	0.413018	0.0804277	0.096941	0.0696225	-0.220927	-0.198941	M9 magenta|0.9441
6301	NEXN|Q0ZGT2	magenta	-0.126429	0.425409	0.258156	0.0600359	-0.0451864	0.528518	0.248934	-0.0496499	-0.283662	-0.157427	0.0981302	-0.239142	0.0715698	0.115903	0.0946219	0.109751	0.185832	0.515892	-0.00741003	0.0522352	-0.122924	0.113753	0.665169	0.94392	0.601076	0.0813212	0.247488	0.043022	0.244794	0.194656	0.114794	0.0760232	-0.0961959	0.0163767	-0.126911	-0.543219	-0.463234	-0.450467	-0.272488	-0.364472	-0.398551	-0.278327	-0.322201	-0.200231	-0.376212	-0.581374	-0.67647	-0.249967	-0.38089	-0.427422	-0.694808	0.0306143	-0.194632	-0.325339	0.0977374	-0.00688691	-0.211082	-0.212603	-0.336461	-0.466784	0.237637	0.105663	-0.0229057	0.595829	0.414068	0.350241	-0.241604	0.294092	0.0412761	0.047706	0.430171	0.00683024	0.0595751	0.0611604	-0.182764	-0.170809	M9 magenta|0.9439
158	ACTN1|P12814	magenta	-0.0766036	0.481793	0.310545	0.143832	0.0132686	0.564016	0.260584	-0.104123	-0.287599	-0.190436	0.0733271	-0.223597	0.0689322	0.0818217	0.100886	0.112021	0.1748	0.509733	0.0431096	0.00281501	-0.187628	0.068491	0.645944	0.935821	0.517649	-0.0267937	0.241489	-0.0311976	0.225002	0.154752	0.0862421	0.0416311	-0.0560687	-0.0246694	-0.12835	-0.543385	-0.475396	-0.451464	-0.336904	-0.371138	-0.408806	-0.317516	-0.388067	-0.227975	-0.410006	-0.532304	-0.678436	-0.205755	-0.357829	-0.370151	-0.641596	0.100548	-0.119437	-0.292661	0.20744	-0.00165237	-0.14108	-0.146396	-0.28418	-0.42484	0.239634	0.176928	0.0115471	0.656535	0.478745	0.428205	-0.214308	0.302285	0.171993	0.0647794	0.443745	0.0370958	0.119188	0.139593	-0.136227	-0.107496	M9 magenta|0.9358
4742	JPH2|Q9BR39	magenta	-0.0601409	0.419	0.280197	0.114943	-0.0162022	0.525137	0.232248	-0.137173	-0.316402	-0.155664	0.0428447	-0.152881	0.0835541	0.0823944	0.10163	0.0774279	0.141003	0.447992	0.020197	0.0788778	-0.0959824	0.108489	0.631099	0.932486	0.531715	0.0623997	0.231904	0.0484926	0.206957	0.257126	0.0563638	-0.0497147	-0.0960903	-0.0386905	-0.208995	-0.499061	-0.454647	-0.418451	-0.231538	-0.293335	-0.337453	-0.184463	-0.311608	-0.144955	-0.368079	-0.512667	-0.630221	-0.264423	-0.356281	-0.43067	-0.653042	0.0908298	-0.133223	-0.280874	0.124757	-0.0551685	-0.200226	-0.184724	-0.352518	-0.452926	0.222244	0.0663485	-0.0601956	0.549804	0.368062	0.332859	-0.254514	0.174398	0.0293218	-0.00059714	0.37012	0.0721799	0.0587579	0.0395082	-0.192084	-0.193036	M9 magenta|0.9325
6954	PDLIM3|Q53GG5	magenta	-0.166565	0.455073	0.222022	0.181096	0.057279	0.405549	0.173079	0.0538995	-0.232234	-0.176294	0.118951	-0.147436	0.0748135	0.181599	0.191262	0.172185	0.333671	0.611666	0.178717	0.172702	-0.00512115	0.271815	0.697467	0.92921	0.615902	0.0530042	0.273106	0.0574928	0.226252	0.211281	0.225085	0.0760205	-0.032871	0.0839182	-0.0922614	-0.605428	-0.456756	-0.418442	-0.280567	-0.362001	-0.451325	-0.217249	-0.290132	-0.146743	-0.314475	-0.595521	-0.686031	-0.279706	-0.404246	-0.43193	-0.677976	-0.0304789	-0.301741	-0.435566	0.0700254	-0.0211891	-0.279134	-0.10839	-0.310914	-0.423826	0.311793	0.128009	0.00980232	0.622949	0.413333	0.400642	-0.271236	0.307948	0.0461623	0.0127882	0.43663	0.0101671	0.0793599	0.0731793	-0.263959	-0.175274	M9 magenta|0.9292
6052	MYL9|P24844	magenta	-0.0985996	0.378501	0.227963	0.0455217	0.00149494	0.616708	0.242431	-0.125666	-0.4068	-0.0349871	0.11401	-0.221446	0.0557636	0.102012	0.162323	0.135884	0.215261	0.5594	0.0385142	0.0259816	-0.108423	0.129308	0.6037	0.928893	0.534901	0.076182	0.194282	0.0397413	0.128303	0.143886	0.104836	0.00713309	-0.0396715	-0.00557689	-0.134994	-0.47696	-0.439842	-0.424538	-0.310733	-0.319307	-0.367343	-0.2644	-0.317871	-0.158818	-0.361192	-0.567495	-0.711515	-0.255938	-0.385	-0.402861	-0.654747	-0.0234768	-0.210051	-0.285506	0.106756	-0.0278375	-0.144966	-0.158682	-0.329724	-0.454759	0.25486	0.0905859	-0.0410113	0.568269	0.444572	0.32322	-0.226657	0.228455	0.116636	0.0511021	0.392538	0.038771	0.0546719	0.0688686	-0.164935	-0.160125	M9 magenta|0.9289
6034	MYH11|P35749	magenta	-0.055731	0.420395	0.255917	0.0135895	-0.0854499	0.51215	0.181308	-0.101976	-0.370116	-0.0950603	0.0115338	-0.16663	0.113688	0.103393	0.177425	0.171798	0.188155	0.497239	-0.053416	0.15036	-0.049991	0.173431	0.643878	0.91947	0.564735	0.140461	0.273238	0.131609	0.221158	0.299157	0.108659	0.00825221	-0.110769	-0.0150917	-0.209199	-0.493148	-0.474203	-0.433119	-0.211544	-0.30164	-0.341543	-0.1636	-0.272805	-0.130711	-0.350648	-0.538479	-0.6112	-0.3094	-0.358721	-0.491256	-0.675179	-0.0525099	-0.226579	-0.319231	-0.0187758	-0.1384	-0.266523	-0.202469	-0.423315	-0.49288	0.161736	-0.0116329	-0.139643	0.515728	0.281725	0.270556	-0.250259	0.180707	-0.0389	0.038803	0.412753	0.110996	0.0809987	0.0075894	-0.183904	-0.215169	M9 magenta|0.9195
9225	SMTN|P53814	magenta	-0.0505237	0.432737	0.271941	0.0827086	0.00248942	0.579692	0.189269	-0.125876	-0.264175	-0.221623	-0.0413554	-0.183943	0.0412013	0.0260545	0.0761233	0.111363	0.0925943	0.359257	-0.0518833	0.101772	-0.102641	0.0799927	0.564541	0.916154	0.463921	0.044117	0.247271	0.0366778	0.246794	0.291511	0.0439279	0.011028	-0.0788568	-0.0303308	-0.198249	-0.434522	-0.402512	-0.371124	-0.205059	-0.278926	-0.31159	-0.159121	-0.25107	-0.152921	-0.35523	-0.535064	-0.564587	-0.321129	-0.382645	-0.453531	-0.623736	0.14026	-0.0788167	-0.274452	0.0613439	-0.152329	-0.258571	-0.216804	-0.387057	-0.431955	0.131156	-0.00315411	-0.129425	0.486643	0.267897	0.291731	-0.214478	0.174865	-0.00778566	-0.00603127	0.350809	0.0526346	0.107846	0.0289755	-0.120532	-0.14787	M9 magenta|0.9162
6049	MYL6|P60660	magenta	-0.122994	0.404286	0.233032	0.0964892	0.0695953	0.617767	0.217259	-0.089245	-0.347845	-0.063482	0.0855957	-0.222383	0.0443192	0.113325	0.13987	0.196876	0.240774	0.501011	0.0183337	0.098038	-0.086399	0.150134	0.575124	0.915347	0.541893	0.118134	0.224618	0.0489437	0.197654	0.202811	0.0771524	0.0392252	-0.0187746	-0.000881408	-0.142769	-0.413448	-0.372355	-0.394865	-0.278993	-0.328345	-0.37055	-0.22176	-0.253274	-0.172692	-0.353286	-0.614504	-0.656479	-0.31588	-0.436152	-0.412474	-0.649995	0.0119019	-0.202579	-0.323514	0.0466875	-0.0208572	-0.209848	-0.206991	-0.362975	-0.474808	0.242162	0.0512579	-0.0514461	0.52195	0.395654	0.305985	-0.193847	0.223145	0.0626073	-0.00466696	0.34959	-0.0522322	0.057346	0.0293935	-0.117458	-0.148476	M9 magenta|0.9153
9689	SYNPO2|Q9UMS6	magenta	-0.0858473	0.420306	0.277633	0.0950376	-0.0275793	0.633934	0.265055	-0.096756	-0.281369	-0.228125	-0.018352	-0.242927	0.0559685	0.0300884	0.0149746	-0.0164153	0.0333667	0.371119	-0.0511262	-0.0384467	-0.19526	-0.024256	0.587161	0.910888	0.472726	-0.0247658	0.248212	0.0314447	0.234587	0.190359	0.0154045	0.0319422	-0.0829511	-0.0234704	-0.12222	-0.465478	-0.411648	-0.382437	-0.274005	-0.311135	-0.329176	-0.274056	-0.340283	-0.221571	-0.393435	-0.532412	-0.638446	-0.23322	-0.357439	-0.377493	-0.63174	0.214495	-0.029002	-0.222515	0.223157	-0.0221172	-0.136928	-0.188146	-0.292509	-0.414059	0.185089	0.0960694	-0.0244146	0.566141	0.381641	0.332391	-0.161107	0.286668	0.129229	0.00635061	0.357046	-0.0266593	0.0607923	0.0497378	-0.154129	-0.163503	M9 magenta|0.9109
10818	VCL|P18206	magenta	-0.114837	0.439635	0.267812	0.0499736	0.0452632	0.605174	0.117983	-0.0904829	-0.388469	-0.15351	0.0840296	-0.235628	0.0226447	0.0479704	0.124165	0.161801	0.181878	0.462958	-0.0234817	0.0743871	-0.0996847	0.118833	0.631857	0.90572	0.53898	0.0860945	0.253507	0.0555338	0.291501	0.246446	0.128455	0.10285	-0.0260735	0.00065952	-0.125835	-0.469333	-0.395955	-0.448427	-0.288268	-0.363899	-0.408644	-0.246252	-0.251036	-0.177883	-0.359787	-0.615028	-0.66146	-0.338982	-0.402765	-0.498853	-0.644001	0.048305	-0.200015	-0.366259	0.0248264	-0.0964513	-0.298802	-0.191738	-0.405531	-0.47822	0.196603	0.043459	-0.0853895	0.557232	0.357395	0.29395	-0.15915	0.26724	0.0793134	0.0089142	0.401684	0.0288624	0.120865	0.0518048	-0.110992	-0.121529	M9 magenta|0.9057
2514	DES|P17661	magenta	-0.118876	0.397039	0.224507	0.0551712	-0.0726783	0.402379	0.138711	0.000105337	-0.208093	-0.235273	0.0806257	-0.194734	0.0627569	0.0890245	0.14358	0.0710729	0.164913	0.51567	0.0837194	0.0392988	-0.0940176	0.136793	0.689316	0.900892	0.56314	-0.00156508	0.258115	0.024951	0.226323	0.140033	0.195973	0.108567	-0.0757179	0.0467295	-0.0776043	-0.612565	-0.487174	-0.458203	-0.271078	-0.333323	-0.404959	-0.259049	-0.344559	-0.170183	-0.32912	-0.486159	-0.622811	-0.171361	-0.286893	-0.409416	-0.642116	0.0179424	-0.168443	-0.329108	0.12952	0.0134087	-0.187932	-0.106207	-0.26961	-0.370972	0.22515	0.144429	-0.0128056	0.633556	0.360481	0.369809	-0.225796	0.338657	0.0969423	0.12886	0.497683	0.107661	0.125113	0.135284	-0.214928	-0.15716	M9 magenta|0.9009
7465	PPP1R12B|O60237	magenta	-0.0901223	0.435955	0.304575	0.211661	0.116055	0.558599	0.197149	-0.0806955	-0.302734	-0.227507	0.0562133	-0.173826	0.0683228	0.0413531	0.026342	0.0863576	0.167805	0.410407	0.0687438	0.0797252	-0.0707484	0.114013	0.555868	0.896822	0.462912	-0.00635421	0.237555	-0.00678662	0.21959	0.18753	0.118405	0.0661777	0.0391722	0.0635672	-0.0719724	-0.450851	-0.320885	-0.338798	-0.233125	-0.288153	-0.342841	-0.19431	-0.231234	-0.120881	-0.302838	-0.560828	-0.646045	-0.271277	-0.410337	-0.384241	-0.609396	0.143709	-0.152491	-0.324482	0.128057	0.0164385	-0.210623	-0.13127	-0.262799	-0.375373	0.295752	0.130834	0.0254224	0.559271	0.408978	0.373683	-0.165354	0.249806	0.0539689	-0.0465833	0.314595	-0.0543616	0.0879619	0.0852501	-0.139984	-0.148362	M9 magenta|0.8968
1938	CNN1|P51911	magenta	-0.00969434	0.385879	0.298845	0.0366889	-0.0720583	0.404064	0.0961768	-0.0512195	-0.262127	-0.269495	0.0434718	-0.181623	0.0741782	0.0658372	0.130816	0.0753862	0.116621	0.452978	0.0532908	0.078008	-0.0896982	0.115047	0.642949	0.890861	0.542118	0.0110424	0.171145	-0.0606052	0.19303	0.199628	0.146717	0.052498	-0.104549	0.00694879	-0.145522	-0.598634	-0.48972	-0.438512	-0.202644	-0.25803	-0.308026	-0.179125	-0.318605	-0.1173	-0.323421	-0.459667	-0.572926	-0.246688	-0.3357	-0.475663	-0.629739	0.0818305	-0.0977299	-0.252495	0.129047	-0.0417784	-0.177281	-0.0882576	-0.300619	-0.341129	0.156874	0.0646428	-0.10383	0.562137	0.299219	0.301146	-0.29655	0.218712	0.0465075	0.0320066	0.428249	0.085335	0.109315	0.0757609	-0.204933	-0.18267	M9 magenta|0.8909
151	ACTA2|P62736	magenta	-0.141808	0.370847	0.223635	0.093011	0.0404976	0.512175	0.226168	-0.114235	-0.380264	-0.139954	0.136353	-0.199115	0.0696543	0.0828073	0.0659116	-0.0143494	0.241029	0.59914	0.186806	-0.0872226	-0.102794	0.127582	0.569794	0.890763	0.51145	-0.0609099	0.186507	-0.00714235	0.0411643	-0.0893461	0.186659	0.0133088	0.0740128	0.122047	0.0443366	-0.535816	-0.390011	-0.384231	-0.336973	-0.312773	-0.399967	-0.348184	-0.361791	-0.136129	-0.26948	-0.482156	-0.792192	-0.0372032	-0.315468	-0.209718	-0.570148	-0.0221318	-0.229562	-0.275635	0.297592	0.232142	0.0406744	-0.0521872	-0.0861174	-0.307331	0.485349	0.358728	0.243561	0.71764	0.659891	0.50459	-0.181146	0.321187	0.194933	0.0599303	0.368236	-0.0018509	0.0273126	0.220295	-0.221031	-0.192237	M9 magenta|0.8908
4678	ITGA8|P53708	magenta	-0.103963	0.376106	0.188001	-0.0258502	-0.128006	0.425006	0.199713	0.0431116	-0.338175	-0.0235637	0.136128	-0.0760254	0.168807	0.206946	0.225004	0.168539	0.236004	0.553419	-0.048429	0.178276	-0.00189839	0.242963	0.712701	0.890562	0.645971	0.246095	0.292647	0.197115	0.239282	0.350975	0.166427	0.0175707	-0.155733	0.00413516	-0.22246	-0.55189	-0.523683	-0.47781	-0.224148	-0.326135	-0.375341	-0.167273	-0.28185	-0.129651	-0.353881	-0.547893	-0.612525	-0.323549	-0.342797	-0.524762	-0.70605	-0.149966	-0.302804	-0.366498	-0.0847477	-0.145374	-0.32187	-0.217944	-0.47223	-0.541514	0.161696	-0.0366684	-0.14762	0.504056	0.234618	0.234635	-0.282624	0.191457	-0.0900655	0.0570922	0.440846	0.162317	0.0497072	-0.0135613	-0.219546	-0.250497	M9 magenta|0.8906
160	ACTN3|Q08043	magenta	0.00260369	0.445761	0.348346	0.00913888	-0.104979	0.498002	0.210126	-0.147755	-0.368295	-0.133541	0.0976785	-0.234053	0.0616938	0.0802358	0.126383	0.053704	0.122016	0.534709	0.0498172	-0.0393396	-0.176718	0.0613837	0.661019	0.888723	0.497637	-0.0286128	0.171967	-0.0491313	0.139513	0.105585	0.146701	0.0339629	-0.103708	-0.0279496	-0.101172	-0.615731	-0.532049	-0.463487	-0.329534	-0.333487	-0.367997	-0.317331	-0.415883	-0.16511	-0.373021	-0.448385	-0.686499	-0.171624	-0.282471	-0.409044	-0.610781	0.028926	-0.147862	-0.248218	0.198862	-0.0173648	-0.0911682	-0.0426584	-0.251108	-0.354717	0.210674	0.173094	-0.0331072	0.650018	0.470671	0.401012	-0.269511	0.282016	0.226117	0.102798	0.478566	0.148164	0.157568	0.168458	-0.175942	-0.103332	M9 magenta|0.8887
6077	MYOZ1|Q9NP98	magenta	-0.088906	0.477393	0.28983	0.00935305	-0.0948685	0.450011	0.131837	-0.0847057	-0.318589	-0.161824	0.0729535	-0.18068	0.0670047	0.0897434	0.2132	0.12077	0.191556	0.593404	0.0498856	0.0461839	-0.130922	0.116296	0.702147	0.885273	0.609312	0.101764	0.284235	0.0935862	0.228729	0.157939	0.113018	0.0307466	-0.0939771	-0.0394255	-0.160033	-0.563272	-0.5091	-0.511782	-0.365381	-0.402777	-0.446278	-0.314137	-0.380992	-0.23317	-0.404127	-0.524891	-0.689839	-0.189333	-0.304641	-0.438988	-0.679873	-0.00978354	-0.224038	-0.339985	0.0985237	0.0122838	-0.195136	-0.175209	-0.364403	-0.503165	0.26052	0.146965	0.0267361	0.649573	0.468583	0.419079	-0.194215	0.296645	0.0961979	0.123175	0.484081	0.0948196	0.114884	0.12495	-0.228675	-0.175617	M9 magenta|0.8853
9318	SORBS2|O94875	magenta	-0.121711	0.346137	0.206856	0.052527	-0.0156026	0.694648	0.215985	-0.217882	-0.353889	-0.201628	-0.0176538	-0.249037	0.0107475	-0.0460501	-0.0153258	-0.0659258	0.00624499	0.353463	0.0241356	-0.112841	-0.164873	-0.024035	0.516736	0.882611	0.363198	-0.0884365	0.175334	-0.0472856	0.156909	0.0886491	0.110926	0.0987095	0.0146583	0.0643896	-0.00250581	-0.418823	-0.329305	-0.342905	-0.254912	-0.250095	-0.300325	-0.277731	-0.282865	-0.142214	-0.297576	-0.496737	-0.662259	-0.159213	-0.30673	-0.320559	-0.552889	0.185861	-0.0331266	-0.203509	0.257264	0.0250314	-0.0674019	-0.0984538	-0.185638	-0.316137	0.248379	0.179827	0.0459375	0.574735	0.42361	0.32721	-0.114065	0.297988	0.174993	0.0657902	0.360376	0.0474852	0.0639793	0.129056	-0.108171	-0.107765	M9 magenta|0.8826
10281	TPM1|P09493	magenta	-0.0358531	0.41588	0.323375	0.0974069	-0.0643529	0.572355	0.199208	-0.164734	-0.291929	-0.240192	0.0386957	-0.282867	0.0254069	-0.00373939	0.0708283	0.0460506	0.0423143	0.395257	-0.0368488	-0.056006	-0.275371	-0.0706216	0.637224	0.881935	0.434529	-0.0499209	0.171921	-0.101449	0.273718	0.183925	0.000937989	0.0479094	-0.162466	-0.111658	-0.166259	-0.511859	-0.489259	-0.496697	-0.314533	-0.353948	-0.344834	-0.32908	-0.410123	-0.282536	-0.466784	-0.472944	-0.593008	-0.193872	-0.297187	-0.422852	-0.597715	0.219568	0.00375977	-0.200617	0.243129	-0.027608	-0.123539	-0.161146	-0.325028	-0.433259	0.107269	0.122597	-0.0555771	0.609407	0.399243	0.311444	-0.192354	0.282959	0.20453	0.0992084	0.453223	0.045508	0.135618	0.118192	-0.0733244	-0.0711787	M9 magenta|0.8819
161	ACTN4|O43707	magenta	-0.077894	0.408602	0.286503	0.180948	0.109226	0.654942	0.26738	-0.223895	-0.302168	-0.235798	0.0181994	-0.21777	0.0425523	0.00318255	-0.0246558	-0.027754	0.0738715	0.386856	0.0384917	-0.104248	-0.21171	-0.0305305	0.513737	0.881481	0.407927	-0.0967971	0.215862	-0.0210455	0.16492	0.0681773	0.0205981	-0.0118323	0.0075093	-0.0112697	-0.0823935	-0.408255	-0.370765	-0.386922	-0.335079	-0.323875	-0.362402	-0.328784	-0.36607	-0.210272	-0.376439	-0.460718	-0.650839	-0.129166	-0.295206	-0.260508	-0.507095	0.230621	-0.0175226	-0.212829	0.307713	0.0356209	-0.0479522	-0.127437	-0.186664	-0.353523	0.283588	0.224293	0.0905387	0.615953	0.512265	0.410416	-0.114151	0.266307	0.211434	0.0374525	0.316327	0.0155383	0.107173	0.166553	-0.0737753	-0.0671526	M9 magenta|0.8815
3992	GSN|P06396	magenta	-0.219149	0.296052	0.0773998	0.10748	0.110414	0.582621	0.268339	0.0453752	-0.343102	0.0923946	0.210944	-0.127667	0.113583	0.241198	0.212908	0.184009	0.301873	0.566544	0.0907852	0.169686	0.0550878	0.275153	0.569932	0.880307	0.550481	0.179711	0.195917	0.122845	0.132366	0.238909	0.161256	0.0335085	-0.0130569	0.0601369	-0.11344	-0.425559	-0.347585	-0.325249	-0.212916	-0.27354	-0.348005	-0.130718	-0.170906	-0.089858	-0.269825	-0.65465	-0.678321	-0.359501	-0.457776	-0.42199	-0.624813	-0.121452	-0.299368	-0.346449	-0.0380669	-0.0964256	-0.252738	-0.121019	-0.375693	-0.467812	0.260519	-0.0183528	-0.110231	0.460309	0.354539	0.214483	-0.246015	0.19716	0.0586867	-0.0257329	0.323596	-0.0585913	-0.0420295	-0.0611366	-0.148309	-0.189123	M9 magenta|0.8803
520	AOC3|Q16853	magenta	-0.0815189	0.363138	0.187378	-0.0104037	-0.112843	0.451317	0.228993	-0.0593549	-0.298847	-0.0615536	0.0741908	-0.122854	0.12303	0.1112	0.117846	0.106529	0.147967	0.468771	-0.0685685	0.0649632	-0.0559993	0.148653	0.650464	0.87932	0.571746	0.124369	0.271324	0.165892	0.189616	0.261103	0.137803	0.013327	-0.117775	-0.00119048	-0.181754	-0.494801	-0.481819	-0.445179	-0.223108	-0.291786	-0.338098	-0.200725	-0.297803	-0.12578	-0.324545	-0.456948	-0.583474	-0.204535	-0.251108	-0.431236	-0.633447	-0.071384	-0.203573	-0.299673	0.00459441	-0.0768706	-0.230375	-0.195165	-0.357771	-0.459527	0.19136	0.0396867	-0.0856433	0.518857	0.249567	0.26509	-0.233068	0.19501	-0.042948	0.112876	0.433646	0.23628	0.0847684	0.0605988	-0.197148	-0.223316	M9 magenta|0.8793
5188	LMOD1|P29536	magenta	-0.0743782	0.419547	0.290627	0.000784335	-0.121815	0.608048	0.178571	-0.150789	-0.316798	-0.209771	0.0268766	-0.290933	-0.00838166	-0.024299	0.0585738	-0.00737208	0.0141373	0.419087	-0.04847	-0.0885742	-0.254679	-0.058211	0.636613	0.875026	0.445698	-0.0219182	0.205493	-0.0196357	0.252058	0.154949	0.0518106	0.0868288	-0.135585	-0.0596937	-0.118814	-0.507568	-0.472238	-0.475098	-0.326387	-0.354539	-0.347347	-0.353963	-0.395608	-0.273762	-0.421864	-0.491727	-0.64185	-0.193723	-0.276492	-0.41295	-0.620092	0.172451	-0.0429826	-0.203134	0.21408	-0.037393	-0.117476	-0.163573	-0.3086	-0.427761	0.14115	0.127403	-0.0437875	0.617009	0.41485	0.32803	-0.155846	0.318836	0.198556	0.127656	0.467709	0.0618265	0.11981	0.113225	-0.106619	-0.127159	M9 magenta|0.875
154	ACTG1|P63261	magenta	-0.199312	0.370945	0.182891	0.192143	0.212123	0.569919	0.278229	-0.0984362	-0.359159	-0.099507	0.140139	-0.13817	0.0880603	0.131873	0.0642417	0.018822	0.306278	0.567229	0.208614	-0.0459216	-0.0451678	0.176675	0.475171	0.874906	0.502295	-0.0259498	0.220297	0.0523112	0.0303004	-0.0834387	0.148387	-0.048445	0.161616	0.1352	0.0465726	-0.413544	-0.285907	-0.301689	-0.350347	-0.320246	-0.430153	-0.308873	-0.292439	-0.120855	-0.246237	-0.5251	-0.796387	-0.0502394	-0.374323	-0.134436	-0.500172	-0.0117127	-0.256009	-0.328609	0.273649	0.253943	0.0158692	-0.0908222	-0.0705843	-0.330209	0.57533	0.365235	0.305127	0.668506	0.677631	0.522132	-0.119416	0.287173	0.170931	-0.0182838	0.252909	-0.0695662	0.00554485	0.20637	-0.168094	-0.166535	M9 magenta|0.8749
9650	SUSD2|Q9UGT4	magenta	-0.148956	0.336285	0.184587	0.0514516	-0.0657605	0.502736	0.292117	0.0282015	-0.202803	-0.066301	0.120853	-0.185928	0.137913	0.197999	0.1392	0.150947	0.207511	0.508976	-0.0358073	0.0372527	-0.157987	0.101249	0.660969	0.869243	0.6662	0.167185	0.222721	0.0871193	0.255521	0.2322	0.0545027	0.0439409	-0.160628	-0.0442905	-0.156646	-0.493765	-0.453171	-0.409173	-0.290713	-0.386542	-0.401336	-0.298511	-0.334577	-0.260748	-0.400809	-0.530261	-0.574174	-0.219956	-0.282407	-0.380939	-0.631575	0.00946544	-0.172174	-0.310518	0.0882366	0.0240051	-0.188717	-0.250937	-0.337468	-0.476052	0.188319	0.0808245	-0.0191545	0.54474	0.350877	0.255817	-0.222866	0.278275	0.0415973	0.0772764	0.413816	0.0528548	0.0362758	0.0213158	-0.171345	-0.179213	M9 magenta|0.8692
3764	GK5|Q6ZS86	magenta	-0.167433	0.414043	0.201413	0.168631	0.142901	0.588212	0.263443	-0.0856622	-0.249743	-0.154596	0.0655742	-0.0881685	0.0609513	0.184989	0.109381	0.0973792	0.187156	0.504996	0.0625725	0.0193709	-0.105024	0.0907964	0.546283	0.868256	0.526785	0.0216207	0.248629	0.0784706	0.202992	0.161837	0.0749698	-0.00609287	0.0273379	0.000441608	-0.0974653	-0.417191	-0.352298	-0.313027	-0.378972	-0.399643	-0.499269	-0.29469	-0.280223	-0.197021	-0.324547	-0.530341	-0.644374	-0.202114	-0.339295	-0.315993	-0.486829	0.0886918	-0.206488	-0.391165	0.155204	-0.104581	-0.210244	-0.217726	-0.259732	-0.445029	0.282057	0.140445	0.032118	0.594702	0.456962	0.362729	-0.12567	0.262094	0.153464	0.0149948	0.334316	0.0390937	0.0992943	0.0931342	-0.101696	-0.118526	M9 magenta|0.8683
9166	SLMAP|Q14BN4	magenta	-0.0618598	0.452228	0.24685	0.0216381	-0.103643	0.470766	0.202451	-0.108139	-0.27585	-0.137872	-0.0372042	-0.191297	0.0992228	0.0694508	0.132917	0.144651	0.136109	0.420691	-0.115598	0.138497	-0.0950202	0.128299	0.649686	0.865446	0.50175	0.0823801	0.339273	0.192361	0.304628	0.351305	0.0624524	-0.00477049	-0.179781	-0.0675043	-0.258655	-0.474039	-0.52338	-0.478269	-0.258578	-0.354363	-0.377716	-0.185351	-0.327895	-0.189205	-0.402463	-0.462639	-0.517579	-0.253943	-0.24737	-0.48835	-0.625202	0.0155194	-0.184941	-0.331917	-0.0310705	-0.20838	-0.328119	-0.248165	-0.438468	-0.518361	0.10498	-0.0168975	-0.168144	0.502479	0.220942	0.279851	-0.200079	0.202868	-0.0209139	0.117774	0.449068	0.227872	0.177032	0.0503186	-0.150542	-0.10709	M9 magenta|0.8654
2991	ENAH|Q8N8S7	magenta	-0.168721	0.44201	0.234765	0.144744	0.0668063	0.394847	0.175208	0.0692591	-0.177734	-0.149032	0.0902965	-0.0983419	0.085687	0.232109	0.204978	0.201998	0.347914	0.604886	0.127778	0.111076	-0.0469649	0.23276	0.572522	0.862375	0.650089	0.0808943	0.309075	0.140643	0.183282	0.0997801	0.098754	-0.00701385	0.063607	0.0531121	-0.0559644	-0.469443	-0.335702	-0.300492	-0.307945	-0.382447	-0.465347	-0.254184	-0.269435	-0.174041	-0.272024	-0.505249	-0.58759	-0.147822	-0.323979	-0.245751	-0.559552	-0.0551285	-0.343334	-0.437058	0.052117	0.0470262	-0.201049	-0.222166	-0.183309	-0.37234	0.367353	0.192765	0.0981994	0.588804	0.439937	0.423932	-0.154264	0.325194	0.00726922	0.0336291	0.3467	0.0268013	0.0860001	0.106402	-0.213814	-0.188343	M9 magenta|0.8624
7044	PGM5|Q15124	magenta	0.0198722	0.465963	0.352424	0.0955394	-0.0767903	0.40954	0.155941	-0.0442408	-0.227354	-0.181668	0.119149	-0.219917	0.0465588	0.0802251	0.162291	0.18742	0.165697	0.519465	0.0214608	0.0120829	-0.237992	0.034131	0.701546	0.862185	0.524801	0.00151196	0.185057	-0.076505	0.269537	0.203912	0.064337	0.0416809	-0.172231	-0.135471	-0.209428	-0.590368	-0.557853	-0.533943	-0.359811	-0.400943	-0.39681	-0.332797	-0.439501	-0.281146	-0.471373	-0.433032	-0.580196	-0.184217	-0.273031	-0.460413	-0.639799	0.0866417	-0.0902417	-0.271848	0.148755	-0.0160888	-0.193535	-0.137992	-0.352195	-0.449198	0.137245	0.133037	-0.0483203	0.633519	0.396433	0.369408	-0.247884	0.261138	0.171116	0.133989	0.510347	0.136793	0.19602	0.154192	-0.156095	-0.074042	M9 magenta|0.8622
5099	LDB3|O75112	magenta	-0.0224562	0.354616	0.257766	0.115571	-0.00811574	0.517889	0.20463	-0.171549	-0.348783	-0.159109	0.0649117	-0.183016	0.0938214	0.05417	0.100771	0.0115009	0.0456289	0.378795	-0.00381653	0.0248693	-0.139243	0.0233058	0.585647	0.857618	0.423729	0.0115917	0.140035	-0.0567913	0.191071	0.239919	0.0609828	0.0100797	-0.131124	-0.0507979	-0.167649	-0.490932	-0.442867	-0.424694	-0.186559	-0.231123	-0.254325	-0.180119	-0.322637	-0.144424	-0.364657	-0.458132	-0.582392	-0.237353	-0.333983	-0.423244	-0.56955	0.145046	-0.0261512	-0.183918	0.200738	-0.0508996	-0.124466	-0.0379292	-0.306813	-0.38866	0.14053	0.0790555	-0.070053	0.524465	0.331149	0.261565	-0.240327	0.193941	0.114863	0.0322343	0.383269	0.0537122	0.0803254	0.0647638	-0.0967088	-0.0932698	M9 magenta|0.8576
6956	PDLIM5|Q96HC4	magenta	-0.297201	0.299273	0.0652249	0.146102	0.221123	0.593479	0.192608	0.0443718	-0.234728	-0.133739	0.0620232	-0.0762125	0.0496015	0.098705	0.0758854	-0.0218587	0.149643	0.341536	0.194362	0.161101	0.230834	0.283165	0.400432	0.852482	0.429815	-0.00228615	0.186197	0.0607393	0.0764581	0.155914	0.318225	0.193443	0.288084	0.350154	0.136723	-0.328621	-0.0780072	-0.0316939	-0.0580805	-0.124086	-0.318035	0.022102	0.0988277	0.152553	0.0192206	-0.670628	-0.6629	-0.344401	-0.493429	-0.315302	-0.523465	0.0222851	-0.261095	-0.41718	-0.0153828	-0.10538	-0.276742	-0.0647638	-0.165657	-0.21036	0.389973	0.0278601	-0.00973048	0.389621	0.273565	0.275421	-0.161127	0.225046	-0.0538923	-0.155921	0.172804	-0.0705845	-0.05382	-0.0302901	-0.214458	-0.240485	M9 magenta|0.8525
4789	KCNAB1|Q14722	magenta	-0.0417553	0.417044	0.295003	0.0499071	-0.103942	0.439982	0.203806	-0.028981	-0.213797	-0.0823011	0.0236015	-0.149977	0.0384579	0.108697	0.144146	0.252652	0.196264	0.438073	-0.0457489	0.203768	-0.110426	0.137154	0.645524	0.849268	0.484325	0.0941095	0.214438	0.016912	0.325521	0.356619	0.0394526	0.0318981	-0.183831	-0.10494	-0.276101	-0.488656	-0.494894	-0.496081	-0.218823	-0.343106	-0.334416	-0.153628	-0.302074	-0.214473	-0.413352	-0.526453	-0.492542	-0.36505	-0.316525	-0.55058	-0.683183	0.0562829	-0.145476	-0.301212	-0.0180099	-0.163032	-0.337652	-0.280307	-0.477506	-0.518516	0.0463157	-0.079326	-0.214206	0.469062	0.239069	0.232278	-0.259287	0.173417	-0.0303899	0.0785964	0.432799	0.0349111	0.0893264	-0.0314774	-0.161593	-0.150044	M9 magenta|0.8493
4379	HSPB7|Q9UBY9	magenta	-0.122446	0.383199	0.196779	0.0063903	-0.0412453	0.333457	0.105121	0.0890156	-0.27251	0.000841652	0.208163	-0.0935273	0.163278	0.250631	0.270366	0.216615	0.289298	0.56086	0.142648	0.297235	0.113983	0.33738	0.643582	0.849233	0.614416	0.166154	0.150328	0.00983525	0.195926	0.322014	0.260087	0.0638414	-0.0544555	0.0621078	-0.151852	-0.580894	-0.43743	-0.344573	-0.18352	-0.290212	-0.401295	-0.0434502	-0.156852	-0.0274759	-0.232144	-0.558178	-0.564022	-0.36495	-0.399299	-0.55078	-0.635628	-0.157384	-0.350809	-0.448148	-0.121586	-0.17614	-0.373113	-0.0966254	-0.405086	-0.434862	0.18018	-0.0431676	-0.172758	0.473221	0.239345	0.234648	-0.344256	0.179905	-0.0375278	0.0103239	0.413928	0.11094	0.073076	-0.00353944	-0.250893	-0.238132	M9 magenta|0.8492
10282	TPM2|P07951	magenta	-0.0369518	0.408636	0.333817	0.0769945	-0.0781381	0.570299	0.209568	-0.193441	-0.309272	-0.254705	0.00823549	-0.307575	-0.0117443	-0.0496651	0.0134726	-0.00904317	0.000705706	0.341845	-0.0578198	-0.0769889	-0.280783	-0.106515	0.612795	0.848681	0.39242	-0.0558355	0.147826	-0.108221	0.27754	0.172507	2.36316e-05	0.0435717	-0.163903	-0.106648	-0.156937	-0.483776	-0.463053	-0.485356	-0.296484	-0.336122	-0.318351	-0.322064	-0.393387	-0.2759	-0.452528	-0.458246	-0.58116	-0.18692	-0.280009	-0.417553	-0.565003	0.246981	0.0131618	-0.181275	0.253189	-0.0194268	-0.117929	-0.157696	-0.316559	-0.422616	0.106701	0.130712	-0.0397499	0.593956	0.408834	0.309502	-0.173935	0.266863	0.209309	0.0958467	0.426014	0.0274194	0.136344	0.124818	-0.0493254	-0.0794435	M9 magenta|0.8487
7406	POTEI|P0CG38	magenta	-0.196977	0.379435	0.142293	0.159917	0.216741	0.618043	0.215723	-0.118014	-0.370241	-0.0510413	0.130253	-0.147032	0.0687396	0.121279	0.0683049	0.103919	0.261318	0.502658	0.118078	0.025805	-0.0335902	0.16514	0.483223	0.84674	0.502328	0.0358047	0.210614	0.0521678	0.134413	0.0835924	0.136369	0.049883	0.145494	0.0988528	0.011667	-0.338932	-0.240156	-0.268153	-0.314165	-0.33237	-0.429172	-0.240706	-0.190909	-0.136621	-0.266209	-0.590081	-0.72414	-0.189528	-0.424355	-0.238324	-0.514941	-0.0195278	-0.231578	-0.360866	0.150988	0.0821973	-0.13223	-0.13924	-0.212379	-0.378516	0.427255	0.239203	0.182149	0.581216	0.549933	0.407248	-0.109348	0.26793	0.106505	-0.0329238	0.280522	-0.0465942	0.0340229	0.142104	-0.0886918	-0.108553	M9 magenta|0.8467
7408	POTEKP|Q9BYX7	magenta	-0.176186	0.353557	0.202944	0.196674	0.0833561	0.566143	0.238372	-0.0974776	-0.283235	-0.204348	0.062531	-0.255406	-0.0246565	0.0324503	0.0271157	0.0277578	0.225211	0.537578	0.184907	-0.110344	-0.166526	0.0676056	0.528726	0.846294	0.444802	-0.115924	0.203842	-0.0569668	0.107213	-0.0619459	0.137791	0.0667431	0.105731	0.103566	0.0844713	-0.455002	-0.322636	-0.331842	-0.345951	-0.328359	-0.405658	-0.377026	-0.355143	-0.184756	-0.289763	-0.486484	-0.71598	-0.0317499	-0.308309	-0.148679	-0.50769	0.0979058	-0.128103	-0.255431	0.36052	0.22646	0.053322	-0.0728859	-0.0408622	-0.272328	0.42806	0.357371	0.233083	0.693198	0.628852	0.461378	-0.0974724	0.386321	0.271365	0.0588037	0.345137	-0.0899564	0.0413243	0.197073	-0.136823	-0.0765053	M9 magenta|0.8463
6543	NTN4|Q9HB63	magenta	-0.0912737	0.320564	0.191743	-0.0115927	-0.0313983	0.429752	0.185585	-0.0257599	-0.432116	0.0269218	0.115541	-0.196015	0.124061	0.234029	0.231313	0.118369	0.295662	0.668915	0.116697	0.0986726	0.0193265	0.257932	0.612922	0.844888	0.773824	0.329868	0.134573	0.07621	0.0117168	0.106227	0.187539	-0.029462	-0.0186599	0.0884222	-0.0952147	-0.525992	-0.407437	-0.343285	-0.211407	-0.241697	-0.321735	-0.189386	-0.240492	-0.0608242	-0.236236	-0.537599	-0.713661	-0.254115	-0.448632	-0.35701	-0.658889	-0.203373	-0.344987	-0.298208	0.0399643	0.0752146	-0.114245	-0.0713558	-0.280966	-0.390747	0.336711	0.0897588	0.0180991	0.501686	0.445487	0.297411	-0.338517	0.165883	-0.02028	-0.0805792	0.304281	-0.0825849	-0.0951918	-0.0244301	-0.32036	-0.317356	M9 magenta|0.8449
1319	CALD1|Q05682	magenta	-0.0603732	0.38273	0.281023	0.185824	0.0676207	0.611281	0.206193	-0.16359	-0.208266	-0.346574	-0.117048	-0.23711	-0.0248963	-0.0733884	-0.0332373	0.0514597	0.0409758	0.263814	-0.0165604	-0.0209411	-0.201301	-0.0419883	0.487011	0.84386	0.339213	-0.118849	0.185622	-0.0915391	0.236571	0.181633	0.000567215	0.0624428	-0.0500883	-0.0406295	-0.114446	-0.386282	-0.335527	-0.337942	-0.220112	-0.259265	-0.275773	-0.237635	-0.278653	-0.182278	-0.35811	-0.483981	-0.525859	-0.256715	-0.33726	-0.35584	-0.531947	0.312652	0.0468236	-0.203316	0.215289	-0.0630293	-0.154483	-0.175604	-0.257869	-0.322059	0.125627	0.0672018	-0.0628322	0.481027	0.300315	0.281705	-0.150423	0.244216	0.134149	-0.0014563	0.321454	-0.0212618	0.11312	0.0631706	-0.0587209	-0.0303379	M9 magenta|0.8439
150	ACTA1|P68133	magenta	-0.210528	0.410693	0.188848	0.219037	0.0424085	0.384748	0.248972	0.0501308	-0.193096	-0.134548	0.0651122	-0.097476	0.0579349	0.156374	0.15202	0.161371	0.346341	0.576832	0.152933	0.101625	-0.0268433	0.223025	0.583445	0.842382	0.550993	0.0473921	0.273451	0.0670903	0.169919	0.0768095	0.179322	0.0847769	0.0619281	0.129117	-0.00331825	-0.491856	-0.334855	-0.316453	-0.2455	-0.338104	-0.424255	-0.260481	-0.246293	-0.141888	-0.249455	-0.574969	-0.675243	-0.162538	-0.391235	-0.255214	-0.610655	-0.0543633	-0.296416	-0.391315	0.122584	0.15754	-0.14002	-0.144081	-0.18476	-0.370707	0.409613	0.237563	0.17495	0.603863	0.498658	0.438486	-0.173478	0.33785	0.0638929	0.022016	0.375155	-0.102019	0.0187213	0.0983525	-0.209496	-0.143044	M9 magenta|0.8424
9373	SPEG|Q15772	magenta	-0.00373566	0.497156	0.322762	0.03564	-0.0301488	0.370723	0.199692	-0.0493686	-0.321208	0.0272637	0.124616	-0.0534544	0.256201	0.295001	0.275651	0.211379	0.282791	0.630505	0.0875981	0.210353	0.016148	0.278301	0.658731	0.837928	0.627844	0.189363	0.248169	0.13984	0.176579	0.269056	0.135509	-0.107943	-0.0688103	-0.0234727	-0.224086	-0.548841	-0.488406	-0.362789	-0.26583	-0.36242	-0.426246	-0.137655	-0.284045	-0.106692	-0.312139	-0.482296	-0.645778	-0.261589	-0.368733	-0.40285	-0.618702	-0.167585	-0.337602	-0.38487	-0.00720255	-0.122684	-0.285293	-0.167169	-0.370898	-0.484636	0.279007	0.0843717	-0.046134	0.565146	0.426064	0.423314	-0.317918	0.126996	-0.0133263	-0.0305791	0.372347	0.142789	0.0810488	0.0642608	-0.275718	-0.21308	M9 magenta|0.8379
2229	CSRP2|Q16527	magenta	-0.106184	0.303047	0.221318	0.0802687	0.00906934	0.496554	0.114635	-0.149878	-0.302775	-0.265334	0.0139894	-0.263992	0.0171057	-0.0298319	0.0404803	-0.0491178	0.0951914	0.419755	0.196961	-0.0462198	-0.104413	0.0631795	0.555738	0.83482	0.390103	-0.129401	0.0639967	-0.174416	0.103945	0.0135542	0.184873	0.0930497	-0.00864498	0.077982	-0.00623368	-0.534359	-0.386762	-0.384032	-0.240214	-0.234192	-0.309434	-0.239572	-0.301472	-0.0993285	-0.267297	-0.444078	-0.635787	-0.141631	-0.296651	-0.338593	-0.518963	0.151319	-0.0886715	-0.231609	0.253113	0.0549074	-0.0681073	-0.0107632	-0.143624	-0.250959	0.262229	0.209868	0.0484788	0.583889	0.422107	0.329774	-0.231967	0.270556	0.190166	0.0711065	0.38435	0.0579032	0.0830393	0.174554	-0.143811	-0.116516	M9 magenta|0.8348
2590	DKK2|Q9UBU2	magenta	-0.101151	0.331805	0.202442	-0.04996	-0.154833	0.38959	0.206016	0.0265523	-0.303447	-0.0537865	0.117876	-0.0962882	0.143928	0.263789	0.208446	0.114052	0.18347	0.564389	-0.041366	0.111838	-0.0149374	0.179922	0.674275	0.831817	0.800084	0.340196	0.215103	0.150455	0.174944	0.286732	0.142844	0.0122481	-0.127429	0.0429697	-0.159812	-0.523763	-0.447923	-0.37628	-0.176135	-0.27819	-0.323238	-0.162702	-0.232675	-0.103068	-0.277652	-0.542578	-0.61777	-0.306899	-0.380707	-0.463187	-0.69173	-0.0923752	-0.2617	-0.309285	-0.0107018	-0.0484385	-0.244829	-0.198049	-0.388162	-0.447835	0.190268	-0.0487827	-0.111124	0.439139	0.257037	0.204987	-0.320544	0.18849	-0.116687	-0.0554645	0.34305	0.00664001	-0.0763311	-0.114042	-0.333915	-0.325841	M9 magenta|0.8318
4375	HSPB1|P04792	magenta	-0.321784	0.143499	-0.0666371	0.0665166	0.106303	0.44636	0.171725	0.170416	-0.286127	0.0442713	0.197221	0.01035	0.213308	0.299388	0.156923	0.0536822	0.293518	0.534253	0.197196	0.198677	0.266218	0.383505	0.469741	0.831547	0.57335	0.177396	0.194152	0.168551	0.0226198	0.130639	0.353397	0.10636	0.14169	0.304836	0.0786829	-0.424989	-0.190679	-0.140891	-0.0476578	-0.13147	-0.293353	0.00926563	0.0190212	0.105655	-0.0245321	-0.656779	-0.689809	-0.304609	-0.463888	-0.327138	-0.562844	-0.223268	-0.39009	-0.384025	-0.0751957	0.00820386	-0.214236	-0.0375547	-0.213559	-0.308953	0.39897	0.0198698	0.00654244	0.404523	0.275534	0.166009	-0.230818	0.223106	-0.0806496	-0.0799587	0.222636	-0.0980183	-0.169184	-0.0804505	-0.247776	-0.400874	M9 magenta|0.8315
8603	SBSPON|Q8IVN8	magenta	-0.200046	0.299212	0.126716	0.0613019	-0.0298376	0.440384	0.249308	0.0492451	-0.317488	-0.00610103	0.174408	-0.186146	0.114286	0.177395	0.12199	0.084908	0.297211	0.626923	0.0889227	0.0072902	-0.0439467	0.19142	0.631697	0.829869	0.63533	0.166424	0.250201	0.121121	0.1135	0.0611024	0.232956	0.0968215	-0.0209399	0.135078	0.0145777	-0.537425	-0.416781	-0.40096	-0.240827	-0.311849	-0.37004	-0.302683	-0.299093	-0.13995	-0.277028	-0.552236	-0.742731	-0.149251	-0.361093	-0.294484	-0.635036	-0.129731	-0.27548	-0.289097	0.15839	0.200576	-0.0675074	-0.0993281	-0.216222	-0.393732	0.373938	0.198788	0.124999	0.602592	0.49971	0.3363	-0.235177	0.331955	0.0578137	0.0346563	0.377865	-0.093441	-0.0704129	0.0602565	-0.238779	-0.182158	M9 magenta|0.8299
5806	MPP7|Q5T2T1	magenta	-0.0899947	0.561489	0.35523	0.0616676	0.113306	0.455321	0.090019	-0.134726	-0.376032	-0.13367	0.0169142	-0.160412	0.0629448	0.028824	0.123151	0.108171	0.228896	0.486363	0.145446	0.152435	0.0571473	0.248624	0.565802	0.829134	0.460353	0.00505965	0.245309	-0.00237893	0.187966	0.13235	0.29429	0.101709	0.164383	0.158664	-0.00887336	-0.492684	-0.31608	-0.327083	-0.274891	-0.320708	-0.436628	-0.142574	-0.180941	-0.0203979	-0.205552	-0.542534	-0.678588	-0.264048	-0.384378	-0.384451	-0.507035	-0.0743765	-0.356215	-0.452712	0.00427767	-0.0375049	-0.273546	-0.0431466	-0.210497	-0.34466	0.364609	0.210885	0.0490399	0.629575	0.488317	0.530691	-0.149121	0.223249	0.107635	-0.0106383	0.358167	0.0802041	0.20516	0.216775	-0.104479	-0.126662	M9 magenta|0.8291
5517	MCAM|P43121	magenta	-0.144896	0.403063	0.160156	0.175383	0.111523	0.59353	0.29712	-0.0838254	-0.226213	-0.0878182	-0.0399998	-0.104162	0.0834818	0.109409	0.0942997	0.204668	0.23091	0.391399	-0.0908773	0.14844	-0.0774714	0.154401	0.529207	0.825489	0.5021	0.138503	0.349359	0.243749	0.289428	0.354001	-0.0478077	-0.0972152	-0.0675809	-0.0820384	-0.265358	-0.274309	-0.365452	-0.36391	-0.286282	-0.369196	-0.402611	-0.186683	-0.242194	-0.205861	-0.400309	-0.513799	-0.510225	-0.276483	-0.308499	-0.358542	-0.560441	0.0560402	-0.185177	-0.364284	-0.0485238	-0.21705	-0.345291	-0.345268	-0.438095	-0.545417	0.178845	-0.0327781	-0.0914876	0.40596	0.239162	0.255008	-0.111273	0.136869	-0.0362406	0.000541411	0.264268	0.143474	0.098639	-0.0132088	-0.110065	-0.078819	M9 magenta|0.8255
3468	FLNC|Q14315	magenta	-0.255761	0.347826	0.116012	0.0953397	-0.0729081	0.360118	0.112454	0.0758511	-0.191659	-0.185745	0.139316	-0.209673	0.0262608	0.145134	0.163724	0.106462	0.25458	0.56623	0.0978549	0.0645622	-0.0556691	0.196566	0.70906	0.822589	0.561523	-0.0220711	0.330874	0.143167	0.325151	0.1807	0.276775	0.191022	-0.0730941	0.0985263	0.0152913	-0.621429	-0.470679	-0.449031	-0.306101	-0.401589	-0.495508	-0.276452	-0.31998	-0.179264	-0.300817	-0.493671	-0.581493	-0.133217	-0.213904	-0.414028	-0.565614	-0.0262564	-0.293643	-0.449453	0.0883665	-0.0232542	-0.269584	-0.102515	-0.233266	-0.373123	0.238323	0.159891	-0.00879204	0.656137	0.339919	0.290392	-0.128517	0.459722	0.140702	0.183314	0.542736	0.133331	0.13656	0.118541	-0.197922	-0.0993128	M9 magenta|0.8226
6813	PAWR|Q96IZ0	magenta	-0.128978	0.389658	0.227527	0.211794	0.217113	0.569551	0.148023	-0.060121	-0.231122	-0.269701	-0.0538425	-0.134307	-0.0284047	0.0217536	0.0943776	0.15401	0.226682	0.418907	0.153451	0.0442851	-0.0536722	0.142913	0.425926	0.80683	0.421825	-0.0667842	0.248379	0.0290641	0.127974	0.075174	0.0845668	0.0513945	0.140269	0.0656862	-0.0290752	-0.340843	-0.225899	-0.217927	-0.276744	-0.270777	-0.365782	-0.216758	-0.168761	-0.075111	-0.241479	-0.540744	-0.600922	-0.258144	-0.401342	-0.272506	-0.540995	0.144872	-0.15347	-0.337443	0.130902	-0.0635612	-0.182242	-0.154244	-0.197013	-0.28616	0.292919	0.079886	0.0197569	0.453925	0.372339	0.335216	-0.120246	0.252608	0.128657	-0.0911293	0.23954	-0.0552986	0.0576777	0.0282263	-0.22612	-0.0639422	M9 magenta|0.8068
319	AIF1L|Q9BQI0	magenta	-0.0477545	0.33857	0.220409	0.136651	0.15862	0.670672	0.289626	-0.180925	-0.36243	-0.0562447	0.0731721	-0.224379	0.0212381	0.0524756	0.0906611	0.163724	0.180808	0.426601	-0.024356	-0.0334409	-0.211627	0.00471953	0.450835	0.803602	0.419267	0.066852	0.115518	-0.0173367	0.11725	0.127286	-0.0700464	-0.0524459	-0.0565461	-0.107502	-0.184517	-0.297571	-0.3373	-0.346583	-0.325167	-0.303361	-0.293201	-0.284996	-0.290979	-0.238662	-0.396577	-0.493155	-0.575866	-0.258425	-0.348246	-0.331658	-0.553984	0.113655	-0.0879239	-0.193855	0.125545	-0.0546992	-0.114104	-0.180675	-0.329366	-0.430383	0.190217	0.0484821	-0.0353824	0.443311	0.423043	0.253607	-0.178939	0.141529	0.132174	-0.00108476	0.267349	-0.0232305	0.043903	0.0203827	-0.0926734	-0.0805364	M9 magenta|0.8036
7585	PRKG1|Q13976	magenta	-0.233255	0.214894	0.040751	0.142283	0.338547	0.570359	0.168719	-0.0442872	-0.372321	-0.0328257	0.062596	0.0450987	0.167795	0.16094	0.0218963	-0.0184277	0.223051	0.35321	0.221587	0.191105	0.298469	0.340427	0.294232	0.801236	0.459562	0.0937187	0.197809	0.188983	-0.0556933	0.0781143	0.25152	-0.0145788	0.309979	0.318503	0.0603127	-0.202328	-0.0229192	-0.0363953	-0.0307706	-0.0558513	-0.236626	0.0882094	0.116859	0.187207	0.0216142	-0.608298	-0.672571	-0.327728	-0.532978	-0.234981	-0.472477	-0.0713669	-0.304834	-0.346827	-0.0146635	-0.00863279	-0.190239	-0.0577806	-0.157302	-0.23899	0.483028	0.0345492	0.0778371	0.332383	0.313468	0.256124	-0.152629	0.0528458	-0.156384	-0.277864	-0.0205862	-0.168961	-0.164122	-0.0683246	-0.245071	-0.354289	M9 magenta|0.8012
9651	SUSD5|O60279	magenta	-0.00657742	0.402626	0.244512	0.00930706	-0.0958153	0.33806	0.148352	0.0470437	-0.289685	-0.0220119	0.155865	-0.0721832	0.23013	0.290561	0.255461	0.249561	0.187474	0.469363	-0.116181	0.28176	0.0350458	0.24912	0.663444	0.801013	0.693043	0.350297	0.294912	0.208641	0.261354	0.461022	0.103081	0.00642498	-0.182772	-0.0749124	-0.320956	-0.497223	-0.471196	-0.408666	-0.137634	-0.269181	-0.301121	-0.0442837	-0.191563	-0.098176	-0.33862	-0.521772	-0.476876	-0.430463	-0.389051	-0.572944	-0.674004	-0.152783	-0.269056	-0.352182	-0.192253	-0.258191	-0.415228	-0.205268	-0.533915	-0.533366	0.0416564	-0.159677	-0.270357	0.362127	0.0912425	0.162273	-0.331267	0.0934518	-0.191134	-0.0220577	0.398162	0.145844	0.075044	-0.0770061	-0.161098	-0.230759	M9 magenta|0.801
8536	RYR3|Q15413	magenta	-0.100879	0.393634	0.253848	0.131243	-0.0403127	0.295932	0.202478	-0.0299181	-0.24215	0.0107362	0.124415	-0.121737	0.151896	0.247993	0.16592	0.257664	0.282555	0.494249	0.0911352	0.200542	0.0209673	0.230685	0.601596	0.80053	0.528862	0.138102	0.193066	0.00348865	0.205698	0.241518	0.188065	0.0705942	-0.0501133	0.0699232	-0.106834	-0.515908	-0.391613	-0.364555	-0.103281	-0.26974	-0.325585	-0.0945489	-0.208213	-0.0687038	-0.249977	-0.515282	-0.512091	-0.307599	-0.411732	-0.359881	-0.620421	-0.0975059	-0.253173	-0.334086	0.0315968	0.0514448	-0.197752	-0.12118	-0.27881	-0.372466	0.196256	0.0474548	-0.039586	0.505318	0.304272	0.273483	-0.256864	0.170338	0.0104049	-0.0821564	0.345705	-0.106592	-0.0327219	-0.0364255	-0.243302	-0.208574	M9 magenta|0.8005
3316	FBLIM1|Q8WUP2	magenta	-0.22619	0.332469	0.0859135	0.13215	0.195252	0.262332	0.143859	0.165603	-0.236463	0.0583648	0.234381	0.0134619	0.176416	0.323373	0.303823	0.267354	0.48479	0.645019	0.321611	0.325408	0.279764	0.527998	0.522126	0.797838	0.662568	0.222646	0.190525	0.106219	0.059028	0.121714	0.364158	0.042683	0.207173	0.234967	-0.038329	-0.493992	-0.284914	-0.233994	-0.170793	-0.238216	-0.429739	-0.0104189	-0.0538818	0.0925344	-0.0662504	-0.577603	-0.629388	-0.282884	-0.438267	-0.341791	-0.584401	-0.328131	-0.508823	-0.522889	-0.144676	-0.0203832	-0.307173	-0.0635879	-0.238224	-0.335077	0.466345	0.0889757	0.0461434	0.467919	0.354486	0.354104	-0.279947	0.164726	-0.0965459	-0.0651064	0.292854	0.0503571	-0.0079532	0.0470949	-0.293715	-0.300543	M9 magenta|0.7978
2610	DMD|P11532	magenta	-0.129434	0.416696	0.22032	0.0513477	-0.0739001	0.583201	0.173781	-0.0955018	-0.251264	-0.221613	-0.0348268	-0.158032	-0.000773631	-0.00651783	0.0752199	0.166279	0.100643	0.375095	-0.203314	-0.0141719	-0.249191	-0.0325615	0.635877	0.79724	0.452267	0.0531423	0.434717	0.260855	0.439118	0.321895	-0.0270581	0.132983	-0.131188	-0.0926392	-0.142068	-0.344431	-0.394474	-0.494213	-0.357403	-0.449093	-0.4159	-0.340902	-0.328774	-0.338975	-0.475894	-0.517549	-0.528825	-0.214121	-0.197616	-0.424072	-0.595556	0.142671	-0.0915874	-0.308708	0.0494044	-0.114269	-0.303976	-0.371345	-0.435516	-0.545535	0.0943143	0.0278709	-0.0668783	0.544995	0.280448	0.249651	0.00651823	0.357964	0.0113395	0.172056	0.469538	0.123296	0.135136	0.034751	-0.0696167	-0.0749975	M9 magenta|0.7972
2005	COL18A1|P39060	magenta	-0.066408	0.344442	0.245047	-0.0879662	-0.116791	0.438245	0.153868	-0.0532555	-0.40751	-0.0462539	0.130792	-0.301256	0.0520611	0.136781	0.11382	0.0951691	0.200994	0.583554	-0.0328757	-0.0582095	-0.151293	0.0909727	0.662752	0.795403	0.686645	0.20536	0.199544	0.113603	0.159786	0.0796682	0.146889	0.0687104	-0.0839631	0.0307074	-0.0501642	-0.528488	-0.460797	-0.477853	-0.322994	-0.359575	-0.379516	-0.347888	-0.362479	-0.195652	-0.335175	-0.43379	-0.634146	-0.1332	-0.252476	-0.359496	-0.595283	-0.114498	-0.276542	-0.29403	0.0762677	0.0840134	-0.133115	-0.112217	-0.247191	-0.388863	0.26037	0.170346	0.0316331	0.584377	0.454576	0.298009	-0.206823	0.30346	0.100541	0.076331	0.414556	0.0547805	0.0552606	0.0897398	-0.192124	-0.151196	M9 magenta|0.7954
6062	MYO1D|O94832	magenta	-0.172734	0.367531	0.183063	0.250362	0.159902	0.497977	0.396219	-0.0164932	-0.220249	-0.0887184	0.143854	-0.153697	0.152266	0.149285	0.0678513	0.163348	0.360753	0.520125	0.0187467	0.0156692	-0.143933	0.157028	0.512409	0.795312	0.543175	0.0400482	0.342389	0.187162	0.244331	0.122923	0.00481651	-0.0612732	0.0286606	0.0244688	-0.0736878	-0.349544	-0.367469	-0.376902	-0.377551	-0.438176	-0.487888	-0.366933	-0.369922	-0.251784	-0.362721	-0.409833	-0.557718	-0.0226357	-0.197337	-0.146496	-0.479224	0.0425359	-0.194936	-0.347708	0.20425	0.11532	-0.108377	-0.258667	-0.169795	-0.428653	0.393315	0.258823	0.195101	0.60097	0.519936	0.416102	-0.0388465	0.315887	0.0635409	0.0768903	0.28209	0.0442098	0.0862046	0.142142	-0.106026	-0.0101349	M9 magenta|0.7953
2613	DMPK|Q09013	magenta	-0.174542	0.408853	0.155278	0.0335947	-0.0543423	0.232433	0.145637	0.10917	-0.169928	-0.0893017	0.120174	-0.0955172	0.193649	0.27939	0.241469	0.257602	0.290447	0.533357	0.0731801	0.284302	0.0498829	0.307661	0.743045	0.794959	0.645893	0.224441	0.211009	0.0412185	0.372441	0.379131	0.278321	0.124594	-0.150383	0.0682856	-0.141698	-0.627736	-0.497995	-0.440492	-0.219698	-0.39572	-0.471876	-0.119392	-0.239946	-0.147909	-0.292249	-0.508835	-0.478954	-0.303508	-0.307707	-0.530109	-0.594816	-0.145607	-0.354064	-0.498097	-0.114819	-0.163538	-0.438513	-0.153876	-0.389553	-0.479616	0.170226	0.0512988	-0.103197	0.572579	0.235672	0.277579	-0.287685	0.244732	-0.0529172	0.0480592	0.504262	0.130678	0.136708	0.0523103	-0.14746	-0.130962	M9 magenta|0.795
947	BAG2|O95816	magenta	-0.142383	0.372774	0.184632	0.0448764	-0.101328	0.285075	0.118725	0.136971	-0.164129	-0.0736226	0.225967	-0.206928	0.125643	0.283142	0.237766	0.246752	0.240792	0.554978	-0.037773	0.119537	-0.146013	0.135086	0.745544	0.792409	0.648529	0.15416	0.205605	0.0411837	0.369246	0.309904	0.13259	0.0646182	-0.236342	-0.113196	-0.180003	-0.632713	-0.54842	-0.493094	-0.330482	-0.446245	-0.458444	-0.256386	-0.393901	-0.29006	-0.424218	-0.443519	-0.448018	-0.223521	-0.203601	-0.474557	-0.530167	-0.0804308	-0.287123	-0.404116	-0.0266653	-0.114252	-0.31457	-0.159986	-0.345243	-0.493744	0.0873955	0.0743992	-0.145978	0.608483	0.270353	0.219174	-0.218837	0.316101	0.132534	0.164744	0.558366	0.165619	0.192652	0.0857954	-0.0547075	-0.134856	M9 magenta|0.7924
397	ALKAL2|Q6UX46	magenta	-0.0856575	0.331091	0.156459	-0.0915666	-0.191794	0.292603	0.155309	0.0499772	-0.283604	-0.0102563	0.123383	-0.0885213	0.176515	0.227095	0.271903	0.175213	0.2151	0.580503	-0.0109399	0.212843	0.0355739	0.262448	0.706977	0.791534	0.736747	0.321737	0.215112	0.174268	0.207685	0.340254	0.167363	0.0251492	-0.182672	-0.00763446	-0.232131	-0.553173	-0.510939	-0.43389	-0.171199	-0.272523	-0.316691	-0.106766	-0.244369	-0.12241	-0.306443	-0.481197	-0.543499	-0.301205	-0.302756	-0.522925	-0.67527	-0.205123	-0.302164	-0.329485	-0.12617	-0.135454	-0.329285	-0.1606	-0.453884	-0.488173	0.14187	-0.0598493	-0.149274	0.435071	0.192982	0.199958	-0.33133	0.170566	-0.159098	0.102322	0.462018	0.193593	0.0299419	-0.0316283	-0.274017	-0.283803	M9 magenta|0.7915
9746	TAGLN|Q01995	magenta	-0.0430063	0.413648	0.259696	0.0608217	0.00133592	0.236129	0.13191	0.046412	-0.282606	0.0245113	0.237854	-0.0369062	0.201731	0.302406	0.333459	0.293345	0.384369	0.623717	0.205993	0.262999	0.0673417	0.340897	0.611909	0.783757	0.612235	0.135992	0.160435	0.0289025	0.103848	0.150962	0.177839	-0.0406509	-0.00392006	0.00754163	-0.199253	-0.545418	-0.4206	-0.372794	-0.233711	-0.278248	-0.370152	-0.0812868	-0.207046	-0.0518489	-0.248062	-0.48003	-0.574309	-0.281308	-0.397091	-0.430854	-0.624132	-0.243559	-0.419545	-0.419848	-0.0968971	-0.0661509	-0.27115	-0.123502	-0.329005	-0.409717	0.258585	0.0334459	-0.0723233	0.487347	0.319186	0.341391	-0.33645	0.097806	-0.0167613	0.011196	0.408525	0.112938	0.0634114	0.0639505	-0.279	-0.318697	M9 magenta|0.7838
11406	ZYX|Q15942	magenta	-0.125746	0.417144	0.223817	0.177895	0.285359	0.352927	0.108248	0.0327702	-0.263205	0.0408183	0.177253	0.0453485	0.182019	0.303612	0.332018	0.407797	0.481476	0.558	0.263097	0.388698	0.195654	0.460788	0.458182	0.783145	0.559604	0.19997	0.199444	0.0911125	0.126175	0.226079	0.18066	-0.0531833	0.167515	0.0622893	-0.168466	-0.363757	-0.215547	-0.225288	-0.193423	-0.275393	-0.405454	0.0139247	-0.0328925	0.0359739	-0.140717	-0.564385	-0.514495	-0.37217	-0.454546	-0.370507	-0.538418	-0.220163	-0.477609	-0.525449	-0.20402	-0.117476	-0.362763	-0.171657	-0.306172	-0.399155	0.379629	-0.00425402	-0.0456395	0.389518	0.31746	0.307755	-0.235378	0.061138	-0.0635098	-0.142176	0.226476	0.015667	0.0482706	-0.0144145	-0.226244	-0.243371	M9 magenta|0.7831
2080	CORO1C|Q9ULV4	magenta	-0.13782	0.380965	0.22031	0.309278	0.218799	0.559866	0.163306	-0.134688	-0.110448	-0.388491	-0.102723	-0.182244	-0.000151238	-0.0730747	-0.033196	-0.066497	0.0680156	0.280892	0.164772	-0.0197907	-0.139265	0.00947435	0.417902	0.780922	0.281353	-0.242314	0.244267	-0.0354279	0.192906	0.055987	0.000553541	-0.0171998	0.0515836	-0.0146796	-0.0671887	-0.339343	-0.288104	-0.288054	-0.283116	-0.270841	-0.34739	-0.220361	-0.307143	-0.18711	-0.329626	-0.409422	-0.52389	-0.0877012	-0.295197	-0.172578	-0.368693	0.358401	0.0621891	-0.227916	0.34539	0.0170843	-0.0635766	-0.11519	-0.110134	-0.272533	0.276186	0.218725	0.100058	0.539658	0.391915	0.395627	-0.044156	0.285866	0.206114	0.037373	0.26697	-0.0045732	0.158144	0.198961	0.0110429	0.0207877	M9 magenta|0.7809
4378	HSPB6|O14558	magenta	-0.310725	0.320072	0.0220412	0.0778915	-0.00937206	0.415693	0.202291	0.138327	-0.147136	-0.0762157	0.117939	-0.175613	0.025995	0.172042	0.159412	0.0644818	0.191391	0.430645	0.0738838	0.146828	0.0910571	0.256628	0.568997	0.777378	0.461676	0.0132089	0.331675	0.197454	0.256411	0.263074	0.262829	0.183149	0.0152011	0.166376	0.00768647	-0.462051	-0.348301	-0.272084	-0.21063	-0.318127	-0.449837	-0.127069	-0.12713	-0.0772778	-0.201768	-0.590399	-0.577721	-0.243671	-0.321073	-0.392464	-0.578961	-0.0317831	-0.265054	-0.443238	-0.0310164	-0.171327	-0.351824	-0.14152	-0.320877	-0.374835	0.200111	-0.00410127	-0.102138	0.4424	0.185107	0.218093	-0.143099	0.375215	0.0485084	0.0900628	0.392195	0.11427	0.0841021	0.0146935	-0.211671	-0.0971391	M9 magenta|0.7774
1410	CAVIN3|Q969G5	magenta	-0.0830989	0.329003	0.23474	-0.0358273	-0.148225	0.665504	0.242415	-0.187097	-0.343302	-0.0969245	-0.0034179	-0.311814	-0.0161371	-0.0356146	0.0416404	-0.107551	-0.112973	0.315272	-0.0439821	-0.149766	-0.241647	-0.116115	0.58238	0.77526	0.341324	-0.0556788	0.0977116	-0.0688379	0.189185	0.175491	0.0793908	0.122991	-0.137815	-0.0670883	-0.0760979	-0.4469	-0.406421	-0.394301	-0.292889	-0.281584	-0.281403	-0.301917	-0.341436	-0.204033	-0.378344	-0.468967	-0.596522	-0.226367	-0.252733	-0.425846	-0.535357	0.206742	0.00129394	-0.158518	0.210162	-0.118307	-0.109311	-0.061157	-0.267788	-0.357057	0.0535188	0.054905	-0.129746	0.508568	0.322867	0.208469	-0.144274	0.27944	0.304759	0.108518	0.42207	0.0889733	0.0871559	0.0529206	-0.0882789	-0.0943429	M9 magenta|0.7753
6955	PDLIM4|P50479	magenta	-0.258428	0.357609	0.142866	0.145435	0.114687	0.467129	0.146248	0.111789	-0.199465	-0.101918	0.142398	-0.0813547	0.0664233	0.160265	0.113619	0.0595809	0.245978	0.505844	0.131767	0.0706082	0.00478511	0.175907	0.513287	0.775143	0.541443	0.0536647	0.318401	0.146641	0.21379	0.144543	0.206532	0.107318	0.144842	0.168293	0.065142	-0.408758	-0.224728	-0.23708	-0.250426	-0.329648	-0.439365	-0.22031	-0.142011	-0.106004	-0.19793	-0.546956	-0.613808	-0.192775	-0.351636	-0.272698	-0.503521	0.0198461	-0.292708	-0.426112	0.107604	0.00382065	-0.233425	-0.168531	-0.173847	-0.336231	0.336432	0.150192	0.0880872	0.548107	0.41555	0.330038	-0.0706805	0.347113	0.0330173	-0.041297	0.273127	-0.064923	0.000605228	0.033879	-0.234209	-0.127878	M9 magenta|0.7751
9317	SORBS1|Q9BX66	magenta	-0.178952	0.404995	0.227294	0.00876733	-0.138007	0.525298	0.0933436	-0.125419	-0.301824	-0.33226	0.0446115	-0.365794	-0.0130157	-0.0731496	-0.0233144	-0.0666464	0.0172378	0.430751	-0.0818264	-0.256386	-0.349656	-0.144963	0.701855	0.771173	0.429672	-0.115735	0.354347	0.0965866	0.417421	0.0634312	0.125242	0.202065	-0.12534	-0.0184089	0.0476417	-0.544644	-0.476633	-0.580293	-0.467814	-0.498309	-0.492265	-0.539912	-0.506873	-0.394447	-0.466721	-0.396007	-0.631588	0.042258	-0.101382	-0.317692	-0.478909	0.185324	-0.0799007	-0.28826	0.317321	0.129271	-0.103008	-0.163772	-0.176129	-0.420211	0.227489	0.366645	0.165763	0.804983	0.506322	0.398634	0.0847843	0.544998	0.313822	0.255654	0.556982	0.145228	0.222852	0.282083	-0.0294295	0.0037609	M9 magenta|0.7712
2368	DACT3|Q96B18	magenta	-0.10919	0.381845	0.210382	0.114289	-0.00633787	0.455376	0.311137	0.045561	-0.122303	-0.0989132	-0.0401784	-0.0845427	0.138615	0.174	0.0946071	0.14248	0.122331	0.292487	-0.0582239	0.24876	0.0332245	0.172118	0.485115	0.769999	0.487367	0.15586	0.260016	0.115769	0.255465	0.393606	0.0515193	0.0360509	-0.0316309	0.0589728	-0.18257	-0.337706	-0.294867	-0.189091	-0.0819234	-0.253886	-0.305445	-0.0243532	-0.0879786	-0.0792279	-0.259023	-0.585021	-0.456912	-0.408821	-0.419111	-0.411259	-0.620139	0.0619879	-0.143273	-0.333946	-0.0739767	-0.261104	-0.373366	-0.274307	-0.399764	-0.413507	0.0989513	-0.13451	-0.177995	0.308597	0.114084	0.191511	-0.227785	0.14566	-0.162161	-0.133436	0.223879	-0.0147573	0.00887506	-0.125706	-0.203311	-0.153967	M9 magenta|0.77
8077	RBPMS|Q93062	magenta	-0.32374	0.362736	0.0897729	0.231539	0.264131	0.558107	0.186441	0.0549743	-0.0942141	-0.154175	0.00297734	-0.262364	-0.12172	0.00129003	0.0178332	0.0938136	0.255757	0.388587	0.186562	0.0284121	-0.0429054	0.151019	0.455074	0.769783	0.358417	-0.122326	0.160858	-0.0551142	0.219612	0.0418109	0.199637	0.165823	0.13525	0.138383	0.0647217	-0.372579	-0.258453	-0.261752	-0.323689	-0.352886	-0.470349	-0.246692	-0.201789	-0.162486	-0.220941	-0.538005	-0.5589	-0.159845	-0.279845	-0.208456	-0.409168	0.124943	-0.182458	-0.402321	0.16436	0.0403493	-0.165447	-0.0766112	-0.113691	-0.265637	0.3622	0.232027	0.107056	0.545551	0.442231	0.36916	-0.0763143	0.347815	0.246602	0.0472716	0.32059	-0.00133254	0.154421	0.171705	-0.046452	0.0371323	M9 magenta|0.7698
5215	LPP|Q93052	magenta	-0.274329	0.214554	0.0160657	0.0838355	0.291664	0.403097	0.145715	0.0261249	-0.329056	0.0169234	0.188692	-0.0210326	0.0613265	0.188632	0.128121	0.0814974	0.346027	0.459828	0.327602	0.195596	0.36992	0.459496	0.346459	0.769343	0.518763	0.128287	0.0813776	0.0618065	-0.0816511	-0.0231922	0.444456	0.140276	0.402546	0.453948	0.181949	-0.340973	-0.0276791	-0.0360014	0.0112513	-0.0433551	-0.277878	0.0704526	0.167675	0.29451	0.173598	-0.605987	-0.688874	-0.277547	-0.507289	-0.235922	-0.512516	-0.260306	-0.449553	-0.440493	-0.0903237	0.103512	-0.192179	0.0134746	-0.0551761	-0.135156	0.595712	0.122291	0.14341	0.379533	0.369724	0.3134	-0.226726	0.119906	-0.121958	-0.227053	0.10154	-0.109807	-0.156439	-0.0088164	-0.317628	-0.350795	M9 magenta|0.7693
5148	LIMD1|Q9UGP4	magenta	-0.311235	0.24287	0.0189841	-0.0010802	0.0767611	0.620281	0.198759	-0.0394738	-0.298512	0.0188818	0.0965042	-0.151776	-0.0142393	0.065941	0.0568422	0.0541121	0.102102	0.302482	0.0522105	0.0765465	0.0753934	0.165668	0.45535	0.768695	0.466434	0.245571	0.0732597	-5.72302e-05	0.182292	0.178281	0.260732	0.213206	0.11935	0.215464	0.0596359	-0.286792	-0.126899	-0.194276	-0.137551	-0.195648	-0.290425	-0.0958288	0.0212644	-0.0190892	-0.0928253	-0.631269	-0.574986	-0.349408	-0.41618	-0.38479	-0.51935	-0.00900305	-0.240388	-0.351329	-0.0781298	-0.0247347	-0.263487	-0.10611	-0.275259	-0.336934	0.273481	0.028886	-0.0191795	0.380166	0.269217	0.182802	-0.106762	0.191569	0.0139481	-0.0825003	0.229929	-0.103942	-0.0398723	-0.0269147	-0.0769179	-0.217975	M9 magenta|0.7687
2853	EFHD1|Q9BUP0	magenta	-0.10889	0.322919	0.18112	0.235269	0.250509	0.610573	0.316508	-0.072156	-0.085854	-0.19269	-0.030365	-0.0300588	0.0249304	0.0301403	-0.0755201	0.136981	0.0875838	0.15308	-0.103363	0.035898	-0.105561	0.000974624	0.332623	0.765992	0.317668	0.00546261	0.138615	-0.0503094	0.220809	0.247955	-0.000794971	0.0266502	0.0473448	0.019697	-0.0992278	-0.211062	-0.169518	-0.164781	-0.143208	-0.220235	-0.233799	-0.13557	-0.0948013	-0.128031	-0.249443	-0.504236	-0.41821	-0.307228	-0.329491	-0.293028	-0.436638	0.245198	0.0286704	-0.221589	0.0813266	-0.0997612	-0.221968	-0.227617	-0.278289	-0.32486	0.157141	-0.00843279	-0.0557177	0.3498	0.23739	0.206599	-0.143817	0.107498	0.00046628	-0.0793026	0.167667	-0.0663097	0.0627277	0.00389558	0.0183666	-0.0794476	M9 magenta|0.766
6051	MYL7|Q01449	magenta	-0.100255	0.422036	0.227304	0.154064	0.150388	0.508388	0.279038	-0.0405731	-0.323514	0.0153396	0.102015	-0.0657485	0.129	0.210947	0.294285	0.314038	0.358686	0.459153	0.102442	0.323712	0.114344	0.335543	0.431914	0.765563	0.522219	0.229072	0.197476	0.0482967	0.186254	0.325322	0.121289	-0.12568	0.098131	0.0939289	-0.17904	-0.35053	-0.268385	-0.221386	-0.181367	-0.246067	-0.344197	0.0251631	-0.097088	0.00249882	-0.183732	-0.623895	-0.603808	-0.378525	-0.459055	-0.4128	-0.556684	-0.0611053	-0.342762	-0.443529	-0.135564	-0.168628	-0.384578	-0.195929	-0.370923	-0.4096	0.344208	0.000563637	-0.101523	0.382781	0.349786	0.310552	-0.253948	0.0569658	-0.0730892	-0.133692	0.208392	0.0145173	0.110274	0.0384057	-0.174441	-0.157121	M9 magenta|0.7656
7219	PLCXD2|Q0VAA5	magenta	-0.108319	0.266881	0.0982542	0.0612163	0.106862	0.573119	0.145405	-0.199563	-0.367376	0.00919914	0.164018	-0.205001	0.0631389	0.140637	0.187934	0.15844	0.204146	0.438148	0.0869887	0.0632674	-0.050926	0.156394	0.383761	0.764816	0.357146	0.0558089	0.200355	0.0896197	0.0231565	0.0975698	0.0549443	-0.0600188	0.0380983	0.0319611	-0.0774217	-0.298714	-0.296243	-0.306679	-0.242442	-0.209044	-0.254618	-0.149431	-0.213019	-0.0469437	-0.248324	-0.418757	-0.476057	-0.196214	-0.326794	-0.258987	-0.449914	0.00347973	-0.169062	-0.219229	0.0577836	-0.138358	-0.0847675	-0.088734	-0.175972	-0.3062	0.139052	-0.0134855	-0.127012	0.383992	0.260923	0.176197	-0.110392	0.159968	0.112376	-0.00547297	0.214597	0.0121218	0.0516901	0.0506562	-0.0830033	0.0226425	M9 magenta|0.7648
9916	TGFB1I1|O43294	magenta	-0.183152	0.19135	0.0546463	0.108946	0.32621	0.592959	0.212654	-0.0559851	-0.45102	0.0935699	0.0850517	0.00878544	0.0901	0.173807	0.146366	0.0839755	0.253376	0.345471	0.194395	0.238161	0.314901	0.37539	0.260227	0.761304	0.446716	0.205437	0.0543108	0.0487876	-0.112132	0.14632	0.250077	0.0311228	0.319017	0.297996	0.0401189	-0.190203	0.0260678	0.0182998	0.0562231	0.0238082	-0.151339	0.145188	0.208002	0.270393	0.0789226	-0.672723	-0.646556	-0.489266	-0.634697	-0.310476	-0.531491	-0.138053	-0.319463	-0.330128	-0.133506	-0.0738132	-0.216919	-0.00688268	-0.2048	-0.194076	0.396872	-0.0884954	-0.0414286	0.189238	0.236018	0.15935	-0.261064	-0.0178284	-0.153946	-0.34463	-0.0138614	-0.215067	-0.203326	-0.1605	-0.217637	-0.304167	M9 magenta|0.7613
3431	FHL5|Q5TD97	magenta	-0.280477	0.0949384	-0.0464563	-0.038596	0.10243	0.453881	0.111895	0.0360496	-0.340166	0.0448433	0.14135	-0.0662775	0.113799	0.151035	0.145198	0.00352962	0.20391	0.400977	0.258811	0.157554	0.299721	0.353382	0.395436	0.755863	0.452781	0.121633	-0.0422056	-0.0635015	-0.0922952	0.0568097	0.429108	0.193011	0.234678	0.398081	0.160273	-0.379132	-0.0928297	-0.0702164	0.0446527	0.00108962	-0.193138	0.082214	0.128262	0.244689	0.125125	-0.594281	-0.621963	-0.324556	-0.437226	-0.33273	-0.530986	-0.19693	-0.34187	-0.342218	-0.0940737	0.0100976	-0.18259	0.061694	-0.111005	-0.140969	0.382902	0.0151105	-0.0179265	0.317587	0.22725	0.126924	-0.287084	0.12621	-0.0690168	-0.100037	0.199742	-0.0719711	-0.1564	-0.0513295	-0.271528	-0.351331	M9 magenta|0.7559
658	ARHGEF10L|Q9HCE6	magenta	-0.259421	0.457328	0.178012	0.180872	-0.110389	0.359748	0.150647	0.225984	0.00863959	-0.175537	-0.0592232	-0.20137	-0.0366034	0.113909	0.133642	0.269097	0.276494	0.45627	-0.0761154	0.262803	-0.0684675	0.203304	0.694684	0.754934	0.559677	0.171014	0.446542	0.188601	0.54672	0.452409	0.125732	0.219199	-0.141919	0.0345952	-0.11257	-0.472675	-0.441772	-0.426207	-0.262087	-0.490433	-0.499689	-0.220056	-0.240492	-0.283733	-0.39508	-0.613608	-0.45486	-0.34375	-0.324297	-0.45754	-0.623564	0.071388	-0.223232	-0.459958	-0.0685619	-0.232483	-0.487031	-0.36218	-0.480507	-0.545768	0.0166848	-0.0681112	-0.184102	0.476746	0.150563	0.211084	-0.114323	0.434015	-0.0486245	0.0673831	0.458194	-0.0499416	0.107121	-0.0739245	-0.126836	-0.0233898	M9 magenta|0.7549
7732	PTGIS|Q16647	magenta	-0.151566	0.455714	0.203371	-0.0119154	-0.179496	0.321964	0.166386	0.0478311	-0.104501	-0.171982	0.0900521	-0.197106	0.142872	0.137697	0.18969	0.113939	0.162439	0.527215	-0.0195601	0.0353479	-0.166634	0.0964818	0.716791	0.752082	0.633977	0.100052	0.334784	0.158503	0.33222	0.193768	0.136964	0.11307	-0.154497	-0.041936	-0.123644	-0.566959	-0.539154	-0.485367	-0.404802	-0.460432	-0.50322	-0.344007	-0.414693	-0.307563	-0.410761	-0.380405	-0.481161	-0.0613069	-0.118773	-0.358086	-0.515057	-0.0359318	-0.236582	-0.399063	0.0362824	-0.0548925	-0.25295	-0.208176	-0.288151	-0.454483	0.176477	0.178589	0.0197324	0.623623	0.325949	0.38241	-0.124983	0.384691	0.0551109	0.27789	0.581433	0.314353	0.235921	0.213615	-0.120073	-0.102861	M9 magenta|0.7521
1351	CAP1|Q01518	magenta	-0.139671	0.440079	0.260397	0.422966	0.372725	0.45004	0.228235	0.0500713	-0.190087	-0.0830753	0.128759	-0.049876	0.10936	0.173927	0.123155	0.162	0.311659	0.408892	0.206301	0.204556	0.0515375	0.231035	0.411929	0.751954	0.429979	0.01847	0.193388	0.00312706	0.125907	0.140314	0.0695579	-0.0442645	0.140748	0.0260998	-0.109799	-0.315499	-0.201897	-0.172262	-0.253163	-0.268103	-0.379099	-0.0852928	-0.124711	-0.0640002	-0.233413	-0.550535	-0.585861	-0.30095	-0.457016	-0.237143	-0.431434	0.0956291	-0.204175	-0.380433	0.0842354	-0.0363961	-0.222385	-0.0830243	-0.24893	-0.346669	0.340983	0.086463	0.0328467	0.424627	0.405383	0.384073	-0.169125	0.1423	0.0925095	-0.15999	0.175149	-0.133641	0.0721164	0.0535572	-0.083359	-0.111441	M9 magenta|0.752
371	ALDH1B1|P30837	magenta	0.0146277	0.482862	0.32899	-0.0443369	-0.103115	0.276364	0.121886	-0.0294832	-0.237958	-0.243226	0.0606782	-0.281514	0.114379	0.0519007	0.09204	0.137359	0.138888	0.420978	0.0157674	0.0957626	-0.130684	0.0919883	0.582516	0.751206	0.502391	0.0167464	0.184719	-0.0517153	0.216961	0.172511	0.109562	0.0268296	-0.0985895	-0.0572289	-0.149722	-0.551108	-0.480924	-0.417715	-0.308826	-0.348688	-0.397406	-0.218187	-0.356887	-0.198645	-0.336956	-0.335654	-0.445661	-0.129552	-0.229173	-0.392314	-0.495621	0.00456659	-0.164603	-0.329534	0.0465876	-0.0428706	-0.222792	-0.105387	-0.253484	-0.344239	0.15035	0.162552	-0.0321252	0.572272	0.323762	0.408591	-0.20555	0.222482	0.111022	0.104543	0.432837	0.18755	0.27614	0.223738	-0.0877533	-0.0352327	M9 magenta|0.7512
4377	HSPB2|Q16082	magenta	-0.341087	0.239349	-0.0136398	-0.0691027	-0.156825	0.332769	0.0834661	0.192284	-0.212567	0.00554363	0.153706	-0.240313	0.0299589	0.249953	0.230676	0.054028	0.160839	0.509889	0.110922	0.166339	0.102879	0.26867	0.747261	0.750932	0.592638	0.180526	0.124883	0.0211164	0.291485	0.322299	0.431428	0.335196	-0.140079	0.161923	0.0222167	-0.647269	-0.425051	-0.381084	-0.142341	-0.296365	-0.392295	-0.106203	-0.134114	-0.0680561	-0.195325	-0.640764	-0.581568	-0.38246	-0.344819	-0.589482	-0.59284	-0.15232	-0.359854	-0.439751	-0.102201	-0.167544	-0.393925	0.0273338	-0.345044	-0.374804	0.103157	-0.0344916	-0.212119	0.483905	0.169973	0.091567	-0.297165	0.381936	0.100906	0.0955898	0.539865	0.0490004	0.0276213	-0.0530967	-0.161011	-0.161791	M9 magenta|0.7509
10357	TRIM36|Q9NQ86	magenta	0.155422	0.489316	0.557288	0.0341597	-0.0044318	0.308693	0.194164	-0.0755946	-0.247236	-0.0740913	0.0331388	-0.123228	0.0803213	0.124382	0.0731536	0.190598	0.224266	0.390815	0.0400455	0.205062	-0.00681936	0.202276	0.486217	0.746104	0.488525	0.0597512	0.121323	-0.101169	0.128264	0.179817	0.107957	-0.0105355	0.0760613	0.0773487	-0.12677	-0.462141	-0.32791	-0.284698	-0.135759	-0.26583	-0.315372	-0.0814427	-0.169391	0.00618764	-0.201005	-0.395228	-0.444189	-0.279811	-0.322828	-0.377468	-0.582779	-0.0361649	-0.258381	-0.347885	-0.0384404	-0.0158035	-0.219207	-0.167191	-0.213544	-0.241362	0.216058	0.0664175	-0.0612081	0.4504	0.343003	0.393737	-0.326668	0.0665556	-0.0637142	-0.0958422	0.253902	0.0315863	0.116536	0.0693081	-0.21973	-0.226462	M9 magenta|0.7461
5745	MMP2|P08253	magenta	-0.0453167	0.379556	0.248897	0.101296	-0.120728	0.179326	0.163953	0.153671	-0.198749	-0.00830962	0.190744	-0.147447	0.0455356	0.254506	0.264064	0.225147	0.388255	0.689253	0.129797	0.211602	-0.0269998	0.30991	0.718768	0.738661	0.6695	0.180964	0.153737	0.0208122	0.140699	0.252302	0.167069	-0.0181661	-0.195755	-0.0553303	-0.218846	-0.672431	-0.592418	-0.470081	-0.235675	-0.323032	-0.364841	-0.178009	-0.365647	-0.145897	-0.33235	-0.467918	-0.546533	-0.282218	-0.329806	-0.435913	-0.640451	-0.177817	-0.310754	-0.325083	0.019659	-0.0464892	-0.211421	-0.0601421	-0.361656	-0.406934	0.15631	0.0166535	-0.143451	0.48247	0.333276	0.273941	-0.442276	0.220884	0.0407869	0.0819828	0.480637	0.0492715	0.0411804	-0.00551096	-0.26418	-0.17741	M9 magenta|0.7387
6953	PDLIM2|Q96JY6	magenta	-0.302181	0.397677	0.111151	0.261078	0.244524	0.49397	0.243353	0.0771078	-0.149871	-0.0573159	-0.00271429	-0.0582931	0.0588872	0.161191	0.159703	0.275772	0.381474	0.391953	0.164282	0.276847	0.109843	0.3222	0.489261	0.738713	0.45497	0.0927436	0.2833	0.114857	0.289382	0.300729	0.168112	0.13694	0.107314	0.138359	-0.0733801	-0.281602	-0.175335	-0.231539	-0.186829	-0.309964	-0.414345	-0.0717647	-0.0207598	-0.0581137	-0.218891	-0.694647	-0.570119	-0.426575	-0.455139	-0.396767	-0.612276	0.032544	-0.315443	-0.511554	-0.102959	-0.143722	-0.451441	-0.215911	-0.381583	-0.426423	0.254045	-0.0661878	-0.038782	0.345386	0.241927	0.26864	-0.153133	0.208391	-0.0770731	-0.12645	0.217405	-0.122573	-0.0231273	-0.100338	-0.240139	-0.0983095	M9 magenta|0.7387
1211	C1QTNF7|Q9BXJ2	magenta	-0.121378	0.222543	0.12129	0.0325202	-0.0508263	0.257061	0.18281	-0.00967565	-0.371582	-0.00336715	0.194831	-0.195264	0.127278	0.180732	0.155004	0.025037	0.321688	0.645438	0.222792	-0.0459568	0.0448463	0.250522	0.570906	0.736151	0.591614	0.136338	0.080566	0.00905053	-0.100221	-0.102937	0.299812	0.00119117	0.0443907	0.207186	0.0846061	-0.591892	-0.378347	-0.311377	-0.140466	-0.167629	-0.261131	-0.23347	-0.286045	0.0356432	-0.12388	-0.397655	-0.735262	-0.00966351	-0.359527	-0.1353	-0.587653	-0.237222	-0.296168	-0.20826	0.207833	0.361614	0.115736	0.0633356	-0.0145114	-0.22558	0.505972	0.29398	0.251673	0.597575	0.520755	0.364679	-0.284239	0.225559	0.0979655	-0.0832637	0.292247	-0.0767938	-0.165956	0.0682112	-0.359139	-0.352378	M9 magenta|0.7362
1352	CAP2|P40123	magenta	0.00363308	0.669257	0.525534	0.163291	0.152089	0.298445	0.166638	-0.0916557	-0.260731	-0.12219	0.0584988	-0.109479	-0.00476866	0.0351403	0.0646329	0.129364	0.289949	0.444814	0.200516	0.223299	0.0794503	0.257996	0.468279	0.736126	0.352949	-0.143172	0.247357	-0.0471023	0.131961	0.0744097	0.224788	0.0319924	0.2245	0.160255	-0.0308702	-0.461637	-0.274499	-0.267971	-0.220264	-0.299234	-0.424984	-0.0763852	-0.153512	0.0308928	-0.169545	-0.487884	-0.630786	-0.225421	-0.397094	-0.292603	-0.51945	-0.0277365	-0.356913	-0.466584	0.0377232	0.0325185	-0.240215	-0.0960323	-0.157325	-0.26676	0.397058	0.221365	0.102512	0.578889	0.532629	0.644307	-0.198709	0.166948	0.0500233	-0.0913342	0.265231	-0.033962	0.169684	0.20079	-0.21155	-0.155185	M9 magenta|0.7361
6952	PDLIM1|O00151	magenta	-0.309363	0.346689	0.104753	0.196488	0.14099	0.309846	0.0453296	0.130057	0.014114	-0.275017	0.0114443	-0.231867	-0.118803	0.0231957	0.044311	-0.043079	0.18127	0.377883	0.31307	0.0964948	0.0837195	0.243336	0.547887	0.735973	0.428069	-0.116422	0.159214	-0.0562419	0.213167	0.0677536	0.354618	0.24819	0.121555	0.213349	0.104218	-0.534539	-0.291047	-0.274577	-0.196278	-0.278445	-0.441177	-0.145624	-0.159294	-0.0371379	-0.113197	-0.479946	-0.512572	-0.143031	-0.252271	-0.263929	-0.422066	0.0986273	-0.202667	-0.430888	0.145609	-0.00506762	-0.224747	0.0269538	-0.0760119	-0.163507	0.330258	0.204504	0.0527862	0.538087	0.341165	0.339733	-0.167255	0.390034	0.208762	0.0709149	0.403487	0.0427884	0.144197	0.160138	-0.142986	-0.021794	M9 magenta|0.736
979	BCAM|P50895	magenta	-0.143795	0.211365	0.0593303	-0.037895	-0.105123	0.51833	0.264352	-0.101137	-0.305649	0.0139259	0.0762095	-0.124496	0.121206	0.103277	0.067678	0.057272	0.094402	0.347822	-0.061667	-0.00822814	-0.0850528	0.0721649	0.497595	0.734019	0.403431	0.12685	0.211477	0.183085	0.132521	0.186514	0.0406895	-0.00842674	-0.0845773	-0.00707896	-0.125695	-0.289965	-0.328245	-0.349106	-0.198571	-0.222031	-0.244182	-0.192439	-0.230461	-0.132306	-0.280861	-0.40211	-0.496141	-0.147452	-0.176147	-0.316695	-0.51314	-0.00511586	-0.150747	-0.207756	0.024088	-0.0326864	-0.142034	-0.221137	-0.291289	-0.41122	0.179977	0.0243066	-0.0303698	0.389014	0.206732	0.153693	-0.104215	0.153595	-0.00750394	0.0968981	0.30302	0.18925	-0.0166876	-0.00458233	-0.146904	-0.214503	M9 magenta|0.734
666	ARHGEF25|Q86VW2	magenta	-0.158656	0.319534	0.18404	0.110858	0.148509	0.547004	0.311872	0.0693498	-0.257078	0.052505	0.151664	-0.0384174	0.200404	0.280751	0.134391	0.229677	0.201904	0.276678	-0.00764182	0.278821	0.162328	0.260889	0.418078	0.731999	0.525112	0.264394	0.0913927	0.00815175	0.211577	0.425576	0.185663	0.193856	0.117271	0.187963	-0.0386379	-0.256775	-0.0870826	-0.0358915	-0.0554523	-0.195791	-0.286737	0.0773131	0.136047	0.080604	-0.089483	-0.679429	-0.454618	-0.527554	-0.515804	-0.452151	-0.537723	-0.00958293	-0.288366	-0.448581	-0.226476	-0.220622	-0.431955	-0.190495	-0.336022	-0.329363	0.179261	-0.164355	-0.178128	0.234619	0.0948829	0.109162	-0.225093	0.0714724	-0.15479	-0.251409	0.153566	-0.0790093	-0.0490633	-0.176847	-0.111188	-0.265234	M9 magenta|0.732
4384	HSPG2|P98160	magenta	-0.0558325	0.4424	0.236756	0.0732995	0.105159	0.458915	0.236279	-0.0392001	-0.387069	0.0860413	0.0813229	-0.0763278	0.141244	0.236859	0.281446	0.362486	0.443966	0.651454	-0.0126658	0.164529	-0.0376797	0.276949	0.514237	0.731839	0.659363	0.356457	0.335115	0.31449	0.106456	0.17576	0.0090458	-0.118345	0.0369972	-0.0545113	-0.207663	-0.295551	-0.331517	-0.341127	-0.355386	-0.377523	-0.413444	-0.249474	-0.247182	-0.176691	-0.339101	-0.536832	-0.64085	-0.266828	-0.378412	-0.289741	-0.588357	-0.223398	-0.385709	-0.376155	-0.104698	-0.0189619	-0.220826	-0.280499	-0.393143	-0.534216	0.334422	0.0504923	0.0491615	0.441932	0.437188	0.376979	-0.146855	0.125265	-0.0731952	-0.0631064	0.239046	0.014874	-0.00176064	-0.0166435	-0.225546	-0.213237	M9 magenta|0.7318
627	ARHGAP10|A1A4S6	magenta	-0.139073	0.33961	0.194043	-0.0630674	-0.0495473	0.581141	0.0843624	-0.137602	-0.446448	-0.017259	0.013601	-0.345123	-0.105953	0.00381469	0.217702	0.0937902	0.0958315	0.410645	0.0161648	0.0484237	-0.125453	0.070178	0.638021	0.731664	0.388153	0.09458	0.119988	0.0013322	0.264214	0.259211	0.142203	0.138753	-0.135596	-0.074573	-0.140766	-0.451136	-0.403141	-0.475142	-0.274742	-0.320122	-0.341083	-0.217075	-0.263207	-0.178299	-0.360348	-0.566107	-0.575595	-0.359671	-0.341737	-0.550802	-0.569288	0.0420694	-0.179388	-0.298035	0.0276758	-0.166065	-0.269654	-0.0975517	-0.389097	-0.44984	0.0631011	-0.0116422	-0.191055	0.47273	0.282913	0.153167	-0.172421	0.234783	0.215173	0.0539111	0.445592	0.0532177	0.101811	0.00374822	-0.071628	-0.0665463	M9 magenta|0.7317
3439	FILIP1L|Q4L180	magenta	-0.0806176	0.47937	0.284062	0.31618	0.264375	0.555134	0.270139	0.0291159	-0.0835206	-0.213592	-0.0504945	-0.231201	0.00958758	0.0516404	-0.0457809	0.141021	0.195987	0.245273	-0.019297	0.162187	-0.126076	0.0799375	0.347885	0.731273	0.364956	-0.0219906	0.286147	0.0424018	0.305794	0.280674	-0.120884	-0.0951043	0.00788811	-0.0751181	-0.1876	-0.251034	-0.246605	-0.154294	-0.27058	-0.343731	-0.368806	-0.155653	-0.218549	-0.229401	-0.357891	-0.473355	-0.386295	-0.278082	-0.353666	-0.23061	-0.42064	0.289495	-0.0471423	-0.305863	0.12584	-0.10988	-0.24699	-0.269196	-0.261454	-0.363076	0.184113	0.0546563	-0.0154024	0.391638	0.310632	0.347319	-0.0907857	0.199388	0.0351073	-0.144385	0.12156	-0.0949111	0.17386	0.037666	-0.0256835	0.0149389	M9 magenta|0.7313
9709	SYTL2|Q9HCH5	magenta	0.0102117	0.476156	0.335116	0.270446	0.309194	0.526233	0.3505	-0.119104	-0.246651	-0.0480392	0.0558779	-0.0906285	0.0852073	0.102095	-0.0176162	0.1734	0.240363	0.30767	0.072352	0.167705	0.0127998	0.169037	0.342923	0.728065	0.36119	0.0100977	0.128356	-0.0657138	0.101313	0.195535	0.0525087	-0.0411177	0.182171	0.0782213	-0.0979836	-0.261779	-0.154709	-0.110945	-0.136437	-0.203849	-0.272191	-0.0378278	-0.0853071	-0.00746413	-0.200046	-0.470673	-0.502465	-0.300506	-0.406893	-0.225808	-0.453846	0.059096	-0.169889	-0.316125	0.0556226	-0.028392	-0.204452	-0.140211	-0.180366	-0.266648	0.321147	0.106068	0.0569126	0.397269	0.41569	0.421776	-0.210158	0.0581122	-0.0156126	-0.205136	0.102267	-0.0856498	0.039541	0.0497419	-0.0846496	-0.139475	M9 magenta|0.7281
7405	POTEF|A5A3E0	magenta	-0.196079	0.381662	0.202058	0.18762	0.0603015	0.474251	0.265934	-0.0681581	-0.269798	-0.13592	0.108228	-0.214953	-0.0211659	0.00693071	-0.022087	0.0414483	0.244503	0.468545	0.139867	-0.11857	-0.16315	0.0427613	0.471545	0.727561	0.386435	-0.105798	0.209972	-0.0372985	0.1305	-0.0931337	0.141275	0.105827	0.112137	0.114188	0.107221	-0.392674	-0.265081	-0.305401	-0.35884	-0.348629	-0.412979	-0.388689	-0.298754	-0.211595	-0.272451	-0.499171	-0.704709	-0.0086221	-0.269996	-0.151144	-0.510917	0.0671314	-0.168547	-0.287133	0.304704	0.326646	0.0249793	-0.0861582	-0.0649571	-0.29453	0.478635	0.380217	0.327832	0.661709	0.651579	0.510232	-0.0462479	0.373813	0.209915	0.0609505	0.310166	-0.0989559	0.0363384	0.214049	-0.173472	-0.101745	M9 magenta|0.7276
153	ACTBL2|Q562R1	magenta	-0.131436	0.360122	0.185955	0.299551	0.16706	0.316883	0.294313	0.00562118	-0.245672	-0.0424745	0.190506	-0.104408	0.197843	0.252192	0.166125	0.256781	0.46586	0.605856	0.244743	0.176783	0.0238663	0.300201	0.476762	0.72642	0.533262	0.126945	0.157364	-0.0321226	0.0915201	0.0697283	0.139452	-0.0265511	0.0915585	0.128794	-0.0104109	-0.424398	-0.268802	-0.225122	-0.218017	-0.289122	-0.36888	-0.177616	-0.224284	-0.114119	-0.196247	-0.494933	-0.611222	-0.140143	-0.391007	-0.163039	-0.485085	-0.12313	-0.300556	-0.34061	0.143993	0.262304	-0.0535083	-0.0617019	-0.119281	-0.314791	0.477011	0.289304	0.241881	0.582313	0.572692	0.461869	-0.210409	0.204261	0.0631698	-0.0871981	0.24714	-0.197673	-0.0283125	0.104078	-0.125193	-0.158201	M9 magenta|0.7264
6497	NRIP2|Q9BQI9	magenta	-0.012687	0.315689	0.208041	0.0916883	-0.00178884	0.231899	0.134249	0.101973	-0.219142	0.0750947	0.226947	-0.103331	0.154022	0.277907	0.355913	0.303721	0.312872	0.555402	0.149974	0.172397	-0.0477218	0.246656	0.634728	0.725489	0.524817	0.152335	0.0296344	-0.101003	0.152155	0.235928	0.133144	-0.0150088	-0.148064	-0.110718	-0.22148	-0.559235	-0.458014	-0.392806	-0.228612	-0.275776	-0.313106	-0.12545	-0.304409	-0.119949	-0.312185	-0.398585	-0.454391	-0.242696	-0.287144	-0.41571	-0.552651	-0.155152	-0.283895	-0.324532	-0.0240777	-0.0462286	-0.203988	-0.0518257	-0.291312	-0.374801	0.166866	0.0462533	-0.111806	0.474344	0.248735	0.227574	-0.345435	0.110056	0.0891127	0.0520947	0.448828	0.165045	0.0974343	0.0500401	-0.159546	-0.189919	M9 magenta|0.7255
2568	DIAPH2|O60879	magenta	-0.208049	0.326658	0.0550952	-0.0357973	0.057683	0.173809	-0.0634054	0.212058	-0.24624	0.065663	0.198249	0.0108682	0.217605	0.334825	0.384101	0.270776	0.378043	0.609001	0.303081	0.477168	0.345139	0.558608	0.646321	0.72506	0.603425	0.190467	0.168747	0.131449	0.194175	0.348449	0.447153	0.124577	0.0133877	0.18088	-0.105193	-0.590221	-0.391019	-0.298872	-0.104468	-0.238275	-0.399661	0.129418	-0.0383994	0.0846615	-0.108305	-0.572045	-0.520109	-0.404912	-0.399549	-0.57548	-0.584308	-0.370319	-0.527141	-0.543469	-0.292353	-0.247996	-0.475008	0.0293608	-0.389132	-0.391489	0.248486	-0.0794956	-0.190446	0.427343	0.154523	0.182592	-0.339063	0.138765	-0.0651324	-0.0147136	0.414232	0.140039	0.0664289	-0.0321347	-0.299616	-0.28542	M9 magenta|0.7251
5638	MFGE8|Q08431	magenta	-0.0833796	0.362505	0.228108	0.124517	0.0490133	0.290874	0.26797	0.040918	-0.244759	-0.0879226	0.177195	-0.0606602	0.199658	0.250721	0.133326	0.185005	0.340403	0.622135	0.0559254	0.0294489	-0.0645919	0.184153	0.530613	0.724509	0.726221	0.218773	0.276402	0.15533	0.0915763	0.0208403	0.117317	-0.00862468	0.03632	0.0803591	-0.0438274	-0.436602	-0.358597	-0.339368	-0.288287	-0.3308	-0.373646	-0.302453	-0.291928	-0.15014	-0.27589	-0.436196	-0.643681	-0.0923518	-0.340087	-0.187908	-0.557508	-0.150165	-0.271867	-0.288586	0.108809	0.175832	-0.072214	-0.162618	-0.188828	-0.376973	0.394566	0.206541	0.184101	0.551737	0.501672	0.420704	-0.195757	0.240556	-0.0419854	-0.0180838	0.284209	-0.0820104	-0.0351106	0.0874072	-0.225042	-0.214878	M9 magenta|0.7245
6333	NGFR|P08138	magenta	-0.197761	0.283098	0.051383	0.0624579	-0.0328394	0.302781	0.119341	0.135938	-0.124558	-0.0414717	0.247195	-0.176718	0.0712498	0.223059	0.210844	0.0760984	0.209842	0.546885	0.0805432	0.0308825	-0.0905552	0.169046	0.680121	0.721626	0.623651	0.185476	0.134003	0.0273942	0.199655	0.176316	0.17378	0.0881713	-0.200119	-0.0377854	-0.108362	-0.555205	-0.481985	-0.455373	-0.352986	-0.381544	-0.420535	-0.291057	-0.369088	-0.24172	-0.346847	-0.379691	-0.507807	-0.110508	-0.153299	-0.34392	-0.45676	-0.0674003	-0.256417	-0.349137	0.0332957	-0.0150359	-0.199706	-0.0590723	-0.251785	-0.402498	0.206447	0.161528	0.011166	0.546125	0.297586	0.25797	-0.23775	0.290652	0.064981	0.198467	0.494126	0.219166	0.123117	0.14362	-0.0732445	-0.131868	M9 magenta|0.7216
5203	LOXL4|Q96JB6	magenta	-0.055148	0.468763	0.251106	0.0640254	-0.0206569	0.242082	0.176061	0.151499	-0.217192	0.00204018	0.20071	-0.0714709	0.231823	0.37358	0.354583	0.327368	0.358862	0.601664	0.000114538	0.298519	-0.0264397	0.27596	0.637998	0.719557	0.694438	0.278894	0.25375	0.166742	0.260588	0.383546	0.054169	-0.0524403	-0.170463	-0.117203	-0.295589	-0.524961	-0.509466	-0.379397	-0.263696	-0.376871	-0.405812	-0.129257	-0.292022	-0.191698	-0.380597	-0.49939	-0.471241	-0.348962	-0.379814	-0.456156	-0.631563	-0.144852	-0.334197	-0.393498	-0.10947	-0.176634	-0.332922	-0.216857	-0.471526	-0.532261	0.126323	-0.053357	-0.14982	0.426651	0.260356	0.280526	-0.311455	0.163154	-0.081882	-0.0204605	0.388644	0.0664429	0.0677788	-0.0393855	-0.213086	-0.1937	M9 magenta|0.7196
5437	MAP7D3|Q8IWC1	magenta	-0.272303	0.385313	0.127605	0.108498	-0.128587	0.494591	0.135544	0.0661254	0.0163747	-0.314623	-0.0956434	-0.295114	-0.142879	-0.0699544	-0.00232762	0.0252577	0.0252392	0.281994	-0.0376781	0.0661882	-0.182562	-0.00470064	0.642206	0.718502	0.393543	-0.0336799	0.268024	-0.0109252	0.494499	0.317844	0.0883567	0.287302	-0.176641	-0.0142346	-0.0861396	-0.441592	-0.411651	-0.411073	-0.290134	-0.406644	-0.417654	-0.253916	-0.277694	-0.315241	-0.408129	-0.53681	-0.438095	-0.237878	-0.241154	-0.435843	-0.531076	0.293278	-0.0206275	-0.333376	0.101831	-0.182628	-0.340622	-0.258263	-0.356965	-0.438192	0.0158688	0.00827075	-0.136201	0.477963	0.169789	0.202343	-0.0576105	0.430154	0.0917657	0.151066	0.495877	0.0458808	0.151675	0.0218964	-0.0536903	-0.000432165	M9 magenta|0.7185
1207	C1QTNF2|Q9BXJ5	magenta	-0.161468	0.284678	0.101453	0.122836	-0.0243535	0.27144	0.22441	0.158318	-0.230903	0.0890394	0.136579	0.0219861	0.164939	0.282576	0.245354	0.187365	0.390596	0.665624	0.125419	0.197661	0.125421	0.353152	0.57126	0.712738	0.706097	0.319679	0.230597	0.233433	0.0442787	0.180451	0.194159	-0.0564092	0.0182637	0.097545	-0.11818	-0.431083	-0.339869	-0.242454	-0.164221	-0.253461	-0.347956	-0.124354	-0.144826	-0.0137276	-0.176524	-0.503997	-0.639395	-0.240639	-0.382199	-0.26478	-0.606753	-0.286936	-0.412158	-0.363834	-0.0656588	-0.029656	-0.221497	-0.203217	-0.320489	-0.438397	0.31529	-0.00263625	-0.00645886	0.39716	0.306639	0.252632	-0.294163	0.13623	-0.117011	-0.064122	0.27173	-0.0417862	-0.151273	-0.107126	-0.345404	-0.350949	M9 magenta|0.7127
6053	MYLK|Q15746	magenta	-0.236803	0.156443	-0.0186774	0.201253	0.40349	0.475428	0.197086	0.0390049	-0.301224	0.0501279	0.0465471	0.100593	0.19134	0.178471	0.0824381	0.0741631	0.300524	0.305483	0.288068	0.330203	0.459391	0.465353	0.186119	0.711174	0.409915	0.172039	0.0670172	0.0663422	-0.129094	0.102462	0.330048	0.0308587	0.394856	0.444318	0.118539	-0.15101	0.109224	0.165062	0.16474	0.0846415	-0.138689	0.259834	0.324699	0.368022	0.209797	-0.635993	-0.607202	-0.407316	-0.606061	-0.211535	-0.475908	-0.155939	-0.327528	-0.353738	-0.131485	-0.00456457	-0.221634	0.0226428	-0.143907	-0.131824	0.502697	-0.0613563	0.0529588	0.17343	0.221934	0.20051	-0.250379	-0.054194	-0.228639	-0.412091	-0.123554	-0.280637	-0.271684	-0.183581	-0.30221	-0.379888	M9 magenta|0.7112
1685	CEP104|O60308	magenta	-0.127425	0.318873	0.143841	0.00724534	-0.0448539	0.475733	0.243313	-0.0297487	-0.28106	-0.0200023	-0.0266316	-0.0918463	0.145691	0.154075	0.12332	0.184924	0.195904	0.411258	0.0413796	0.102128	-0.0147778	0.140181	0.469906	0.7058	0.440326	0.0397683	0.179208	0.0616319	0.17663	0.21713	0.0804442	0.0248401	0.00848967	0.0380231	-0.0729029	-0.326354	-0.272082	-0.208207	-0.152274	-0.241132	-0.301056	-0.123788	-0.128791	-0.0572553	-0.224304	-0.513098	-0.579205	-0.257036	-0.369405	-0.36684	-0.573881	0.00997273	-0.183262	-0.294745	0.0277458	-0.0753033	-0.250457	-0.175888	-0.299945	-0.377896	0.197616	-0.0427823	-0.0508565	0.370357	0.276009	0.212574	-0.172303	0.162376	0.0279423	-0.102235	0.216192	-0.0753567	-0.109433	-0.136295	-0.326139	-0.214174	M9 magenta|0.7058
9290	SNX18|Q96RF0	magenta	-0.393631	0.219948	-0.0605564	0.0669622	0.122112	0.681356	0.275402	0.0323375	-0.272341	0.00288221	0.0702512	-0.193707	-0.092162	0.050832	0.118068	0.059427	0.132704	0.34433	0.0286047	-0.0400713	0.00886499	0.0929864	0.430071	0.704023	0.398513	0.100355	0.281266	0.200285	0.211484	0.136667	0.217033	0.272102	0.244851	0.26466	0.20457	-0.186768	-0.0558644	-0.142659	-0.221287	-0.254482	-0.367634	-0.210758	-0.0135933	-0.0528574	-0.12571	-0.636307	-0.620383	-0.244958	-0.328994	-0.274826	-0.467342	0.0509593	-0.243373	-0.385384	0.022485	-0.0437747	-0.23941	-0.184334	-0.18025	-0.300935	0.302669	0.0689506	0.0523007	0.429297	0.299889	0.192922	0.113607	0.382512	0.0905738	-0.0238102	0.234741	-0.0722619	-0.0626492	-0.0505713	-0.137467	-0.082368	M9 magenta|0.704
10809	VASP|P50552	magenta	-0.108937	0.364316	0.177299	0.202892	0.326543	0.487882	0.134901	-0.0845021	-0.207164	-0.110271	-0.0148701	-0.0692283	0.14424	0.127038	0.1987	0.221912	0.226416	0.279154	0.159224	0.294358	0.0971406	0.234186	0.278527	0.68913	0.354428	0.0977746	0.178688	0.0620891	0.126598	0.21703	-0.0320836	-0.115718	0.137469	-0.0198371	-0.186184	-0.159805	-0.100284	-0.100924	-0.14402	-0.180855	-0.278139	0.0566149	0.00102582	-0.0348572	-0.17007	-0.474355	-0.381289	-0.338149	-0.412984	-0.279721	-0.385943	0.0835581	-0.200001	-0.355432	-0.106408	-0.180148	-0.292839	-0.161689	-0.286455	-0.335677	0.234561	-0.0663521	-0.0862276	0.243704	0.191424	0.219958	-0.112441	0.014821	-0.0104095	-0.175347	0.0744844	-0.0239935	0.0679592	-0.030692	-0.0684296	-0.136937	M9 magenta|0.6891
3429	FHL2|Q14192	magenta	-0.1931	0.297492	0.118637	0.1422	0.170225	0.478831	0.312879	0.0512424	-0.196648	0.0319112	0.0875057	-0.241081	-0.0540974	0.0925961	0.0601799	0.0658295	0.261335	0.436993	0.164543	-0.0300028	-0.0700361	0.131053	0.377257	0.688885	0.370315	-0.0829908	0.12488	-0.0072319	0.0406917	-0.0349166	0.150374	0.0525136	0.113121	0.0944208	0.0417282	-0.367197	-0.244861	-0.199184	-0.238471	-0.240651	-0.314447	-0.240828	-0.240525	-0.0968101	-0.208385	-0.466566	-0.574415	-0.124339	-0.313955	-0.145972	-0.447212	0.00188204	-0.192449	-0.26078	0.21009	0.130566	-0.0229408	-0.0692001	-0.0358985	-0.21319	0.353927	0.212835	0.125356	0.470634	0.477584	0.340069	-0.147125	0.27947	0.175461	-0.00270344	0.240831	-0.079893	0.0219975	0.111775	-0.142686	-0.0655826	M9 magenta|0.6889
9747	TAGLN2|P37802	magenta	0.048879	0.298879	0.267184	0.128333	0.169513	0.247854	0.0483391	-0.00692199	-0.221421	-0.0884858	0.100535	-0.029542	0.158521	0.15871	0.179192	0.242891	0.271414	0.362685	0.184427	0.296392	0.140661	0.287477	0.387361	0.68863	0.388521	0.0206749	-0.0300724	-0.157542	0.0116508	0.19514	0.155846	-0.0482518	0.0357368	0.0662713	-0.170809	-0.396456	-0.26875	-0.207124	-0.0360374	-0.102807	-0.184986	0.0967835	-0.0514566	0.0882289	-0.123143	-0.410077	-0.408759	-0.357752	-0.372408	-0.406912	-0.466244	-0.0548068	-0.216331	-0.283025	-0.0852586	-0.103395	-0.229439	0.00463689	-0.275141	-0.225687	0.162709	-0.0524884	-0.158057	0.306202	0.185288	0.198083	-0.406747	-0.0840978	-0.0639452	-0.125403	0.183409	0.0191077	0.0705622	0.0209666	-0.145728	-0.210409	M9 magenta|0.6886
6741	PACSIN3|Q9UKS6	magenta	-0.270512	0.270926	0.0492949	0.168517	0.0734817	0.59664	0.162885	-0.171255	-0.275821	-0.117518	-0.0693531	-0.17436	-0.090555	-0.0537012	0.0867409	0.0198871	0.123689	0.397831	0.112441	-0.116352	-0.169822	0.00714155	0.545314	0.685354	0.34038	-0.0131443	0.164975	-0.00308371	0.217327	0.0790033	0.102198	0.12565	-0.00842167	-0.00632739	-0.0150585	-0.296951	-0.269217	-0.397673	-0.351341	-0.329343	-0.394611	-0.332576	-0.269942	-0.222064	-0.330658	-0.499093	-0.612982	-0.130208	-0.257297	-0.245021	-0.422153	0.136299	-0.0889099	-0.280182	0.206658	0.000819065	-0.130262	-0.111155	-0.228723	-0.401214	0.215949	0.170535	0.072429	0.514804	0.372126	0.263315	-2.54304e-05	0.315399	0.277284	0.116755	0.387338	0.0371767	0.0371866	0.0947594	-0.0406186	-0.0174589	M9 magenta|0.6854
6078	MYPN|Q86TC9	magenta	0.0211305	0.339951	0.245164	-0.0690312	-0.110329	0.137832	0.118999	0.0744173	-0.374389	0.207864	0.238362	-0.0796059	0.105502	0.305456	0.334316	0.258922	0.342362	0.617476	0.164414	0.169905	0.0639307	0.328125	0.577247	0.683834	0.538943	0.195448	0.0613852	-0.00549287	0.00650038	0.108281	0.265651	-0.0340538	-0.0520408	-0.0112512	-0.136173	-0.617356	-0.460156	-0.383227	-0.190979	-0.21919	-0.27782	-0.0880491	-0.262158	0.0273213	-0.18818	-0.426572	-0.545867	-0.255862	-0.35636	-0.366841	-0.596872	-0.377333	-0.37132	-0.281585	-0.0490468	0.0211898	-0.12921	0.0321259	-0.270698	-0.32237	0.218513	0.0705729	-0.0986873	0.457727	0.319626	0.264788	-0.356059	0.117872	0.157271	-0.010715	0.369333	0.12378	0.056603	0.0606817	-0.268802	-0.316378	M9 magenta|0.6838
7962	RAMP1|O60894	magenta	-0.127626	0.231515	0.0576759	-0.0144399	-0.0606339	0.427235	0.284211	0.00845297	-0.288289	0.00089833	0.100845	-0.00329156	0.285071	0.300509	0.151554	0.112312	0.176311	0.448523	-0.0932291	0.121414	-0.0140205	0.192669	0.522556	0.683813	0.644199	0.301368	0.356679	0.369208	0.204884	0.297873	0.0190386	-0.0666779	-0.149135	-0.0582804	-0.230839	-0.343823	-0.3931	-0.3512	-0.221276	-0.284772	-0.277308	-0.167275	-0.229297	-0.176827	-0.358205	-0.479085	-0.522335	-0.259672	-0.348903	-0.387391	-0.586382	-0.0945531	-0.202012	-0.226426	-0.0351015	-0.13922	-0.249738	-0.290045	-0.422174	-0.52402	0.142314	-0.0966613	-0.0911688	0.325542	0.146394	0.0992587	-0.17178	0.175854	-0.173371	-0.00600828	0.262717	0.0865215	-0.0795341	-0.105823	-0.253821	-0.277773	M9 magenta|0.6838
152	ACTB|P60709	magenta	-0.0803994	0.361414	0.183606	0.251897	0.223163	0.524659	0.169243	-0.0940413	-0.209658	-0.0484176	-0.0366621	-0.0785147	0.0380705	0.0829739	0.181123	0.299829	0.283744	0.329131	-0.0486156	0.214778	-0.0387326	0.171467	0.343168	0.68224	0.365145	0.130741	0.249551	0.127311	0.23066	0.27956	-0.0911234	-0.0514361	-0.0323125	-0.0992653	-0.260888	-0.166634	-0.237193	-0.250485	-0.216659	-0.309955	-0.325732	-0.114139	-0.133738	-0.168365	-0.336699	-0.521319	-0.428827	-0.375674	-0.339389	-0.326088	-0.467437	0.0526686	-0.138183	-0.297256	-0.060663	-0.214862	-0.319366	-0.304268	-0.415723	-0.460249	0.104152	-0.0937145	-0.126599	0.295352	0.2132	0.204279	-0.115508	0.092459	-0.0840439	-0.0838802	0.170822	-0.0548366	0.0862462	-0.0586187	-0.0110819	0.014489	M9 magenta|0.6822
5535	MCM8|Q9UJA3	magenta	-0.112559	0.390168	0.219509	0.00254933	-0.130819	0.306656	0.0657157	-0.0807304	-0.144957	-0.220331	0.0497641	-0.179814	-0.0426579	-0.00229265	0.0865929	0.16736	0.0703466	0.355417	-0.101049	0.00423518	-0.191959	-0.0248294	0.61717	0.674989	0.377967	0.0096164	0.231083	0.0216109	0.372078	0.217676	0.100402	0.196178	-0.180904	-0.0875973	-0.103314	-0.437126	-0.439785	-0.488945	-0.26827	-0.390345	-0.397207	-0.271159	-0.345349	-0.278925	-0.409522	-0.412841	-0.402163	-0.14595	-0.150698	-0.354562	-0.452948	0.0675492	-0.0813334	-0.292784	0.0482466	-0.0486084	-0.226127	-0.181112	-0.338826	-0.440855	0.0354032	0.0708019	-0.073885	0.529462	0.255442	0.244423	-0.0610543	0.32501	0.106843	0.237659	0.519417	0.106228	0.178465	0.103341	0.0106036	-0.0839869	M9 magenta|0.675
1939	CNN2|Q99439	magenta	-0.146453	0.303985	0.0944108	0.176595	0.240297	0.101248	0.114459	0.315307	-0.11244	0.140391	0.209806	0.195753	0.374194	0.49595	0.456041	0.419994	0.537606	0.577173	0.368342	0.603014	0.401965	0.650233	0.45395	0.672893	0.579351	0.236773	0.105306	0.066066	0.0501867	0.319252	0.278084	-0.0729014	0.0981965	0.1194	-0.201313	-0.47463	-0.266592	-0.0941892	-0.0185571	-0.140751	-0.316233	0.256248	0.0483973	0.1538	-0.0459823	-0.545586	-0.415113	-0.45186	-0.50513	-0.395276	-0.520014	-0.383078	-0.502144	-0.508049	-0.288035	-0.201444	-0.401098	-0.0372553	-0.327465	-0.321906	0.28501	-0.13063	-0.173081	0.267327	0.121157	0.202732	-0.425731	-0.0312825	-0.176008	-0.194119	0.22078	0.0151763	-0.028326	-0.103181	-0.27348	-0.331601	M9 magenta|0.6729
3320	FBLN5|Q9UBX5	magenta	-0.0895955	0.384065	0.252946	0.0800777	-0.0450424	0.231495	0.25606	0.0499715	-0.151677	-0.0861712	0.141358	-0.0979524	0.126613	0.19776	0.177169	0.133762	0.2799	0.559859	0.10234	0.0161629	-0.101552	0.14833	0.584327	0.672775	0.621367	0.132966	0.246784	0.0741274	0.107756	0.0337554	0.124755	0.0134759	-0.0386071	0.0315571	-0.0766457	-0.484571	-0.389527	-0.39429	-0.313138	-0.347476	-0.393702	-0.316246	-0.326455	-0.178028	-0.306365	-0.426979	-0.59466	-0.12698	-0.305468	-0.229762	-0.561801	-0.0744729	-0.272198	-0.319265	0.0998302	0.130858	-0.101448	-0.144482	-0.192916	-0.354205	0.302015	0.19566	0.137137	0.534828	0.453198	0.438604	-0.222678	0.260947	0.041558	0.0343534	0.338154	-0.0313956	-0.00203489	0.0920615	-0.25506	-0.18771	M9 magenta|0.6728
5152	LIMS2|Q7Z4I7	magenta	-0.226107	0.135727	0.01404	0.130457	0.357811	0.346372	0.18852	0.0538801	-0.304183	0.130627	0.163749	0.105624	0.113097	0.270926	0.218585	0.152799	0.43125	0.440556	0.386706	0.312407	0.430841	0.519262	0.251532	0.672426	0.468864	0.187263	-0.0232761	0.0076613	-0.174808	0.00118197	0.368384	0.0360263	0.414721	0.425186	0.129623	-0.214434	0.0860054	0.0660835	0.0870655	0.0233772	-0.206543	0.183375	0.266321	0.338549	0.214144	-0.596235	-0.605992	-0.350047	-0.536137	-0.196749	-0.48105	-0.290626	-0.481483	-0.429431	-0.163178	0.0902914	-0.191302	0.00592846	-0.0726255	-0.112429	0.568354	0.0316573	0.111812	0.235257	0.3255	0.24645	-0.297423	-0.0420055	-0.210385	-0.305654	-0.0322469	-0.215519	-0.243211	-0.0962705	-0.340844	-0.406853	M9 magenta|0.6724
1154	C11orf96|Q7Z7L8	magenta	-0.17343	0.242104	0.0935771	0.140326	0.128072	0.269535	0.138209	0.172719	-0.0597714	0.0622263	0.174904	0.0736009	0.0903333	0.308054	0.223005	0.207075	0.254692	0.351482	0.199403	0.40125	0.292011	0.411101	0.428798	0.672036	0.503927	0.224919	0.0569265	-0.00357152	0.113152	0.367987	0.238303	0.0550716	0.0359885	0.13701	-0.158933	-0.368201	-0.197363	-0.0936813	0.0466076	-0.10576	-0.224175	0.189116	0.112524	0.133181	-0.0414962	-0.585292	-0.417971	-0.512687	-0.53959	-0.44153	-0.537947	-0.117631	-0.308403	-0.380465	-0.237535	-0.247438	-0.383906	-0.0855773	-0.358117	-0.285728	0.160004	-0.221363	-0.262418	0.165498	0.0550959	0.0781806	-0.385942	-0.0151384	-0.160656	-0.237109	0.165019	-0.123677	-0.0984576	-0.220419	-0.237449	-0.286198	M9 magenta|0.672
2378	DAPK3|O43293	magenta	-0.149211	0.324005	0.187673	0.397779	0.449436	0.566617	0.299069	-0.0476222	-0.117582	-0.183285	-0.00426543	-0.146881	0.0325649	0.0716972	-0.0283359	0.0606353	0.262017	0.281799	0.23027	0.0631109	-0.0105774	0.155033	0.17853	0.671515	0.275014	-0.147669	0.26195	0.0512147	0.0442357	-0.0292334	-0.0171276	-0.0930039	0.299762	0.108347	0.0498657	-0.136536	-0.0216831	-0.00719318	-0.244068	-0.207615	-0.319827	-0.132756	-0.116881	-0.0549426	-0.151934	-0.425739	-0.463875	-0.13338	-0.372813	0.0179624	-0.293949	0.221928	-0.105856	-0.278572	0.254053	0.0899677	-0.0226574	-0.129331	0.042925	-0.137392	0.439395	0.214521	0.17901	0.404216	0.463324	0.418173	0.018278	0.203068	0.127048	-0.1849	-0.0117911	-0.20271	0.0356843	0.097757	-0.069211	-0.00196566	M9 magenta|0.6715
5931	MSRB3|Q8IXL7	magenta	-0.115961	0.276942	0.161285	0.180364	0.199859	0.417897	0.256562	-0.0214477	-0.0756894	-0.0840749	-0.0467349	0.0121851	0.122282	0.104073	0.00611787	0.131571	0.188209	0.247544	-0.0545804	0.165702	-0.0198029	0.116205	0.378633	0.669593	0.417877	0.141424	0.139277	0.039568	0.261468	0.252062	-0.0290263	-0.104278	-0.0178638	0.00937646	-0.174289	-0.186181	-0.242913	-0.243901	-0.191779	-0.315216	-0.356926	-0.103675	-0.147329	-0.181323	-0.281413	-0.366514	-0.351918	-0.159846	-0.247211	-0.216794	-0.328973	0.0617334	-0.120965	-0.303852	0.0127468	-0.0371783	-0.241938	-0.331021	-0.296249	-0.413561	0.249566	0.0844653	0.0463618	0.382734	0.288284	0.251583	-0.135913	0.0449539	-0.128125	-0.0396531	0.13818	-0.00513197	0.0975465	0.0785447	0.0531977	-0.0409104	M9 magenta|0.6696
2632	DNAJB5|O75953	magenta	-0.0942825	0.365578	0.208654	0.195281	-0.00918707	0.406218	0.211665	-0.0838505	-0.191185	-0.126649	0.0358497	-0.319426	-0.0971025	0.0223038	0.0599481	0.0479333	0.215924	0.541244	0.120749	-0.0589545	-0.212605	0.0698429	0.479513	0.663121	0.387786	-0.114152	0.291683	0.081244	0.156707	0.032111	0.00257674	-0.0689221	-0.0887213	-0.0673412	-0.0845364	-0.43949	-0.440264	-0.356067	-0.33705	-0.328743	-0.329854	-0.370355	-0.447168	-0.264771	-0.37123	-0.341838	-0.560349	-0.0242276	-0.270404	-0.150373	-0.495622	0.104064	-0.0886846	-0.137804	0.335871	0.118616	0.0543587	-0.0722225	-0.108071	-0.302194	0.272866	0.234302	0.0995065	0.554206	0.527613	0.387186	-0.113191	0.359681	0.289535	0.0756774	0.321848	-0.078708	0.0711612	0.103339	-0.22776	0.041972	M9 magenta|0.6631
7259	PLN|P26678	magenta	0.0426583	0.324498	0.204649	-0.114017	-0.211712	0.316523	0.136124	-0.0100111	-0.345783	0.146146	0.170115	-0.128581	0.156224	0.193818	0.243003	0.213509	0.132496	0.386503	-0.143202	0.263684	0.0266106	0.224429	0.599307	0.659584	0.481718	0.275555	0.182435	0.145307	0.217956	0.478224	0.124817	-0.0290429	-0.244588	-0.0918581	-0.321534	-0.420734	-0.480255	-0.415041	-0.127612	-0.255647	-0.257113	-0.0160457	-0.189601	-0.075774	-0.320121	-0.39482	-0.364371	-0.398301	-0.241057	-0.591198	-0.581628	-0.170877	-0.27324	-0.304582	-0.240647	-0.355672	-0.421948	-0.168533	-0.539315	-0.485904	-0.0798813	-0.208819	-0.358451	0.276384	0.0181867	0.0564166	-0.328532	0.0026288	-0.144537	0.054225	0.358898	0.275054	0.121317	-0.0706496	-0.172619	-0.143684	M9 magenta|0.6596
9482	SSH3|Q8TE77	magenta	-0.399459	0.130367	-0.0631846	-0.154751	-0.169617	0.438493	0.0425458	0.0747736	-0.30834	-0.175252	0.0820417	-0.33781	-0.0846646	-0.0285547	0.0348303	-0.173291	0.0403999	0.426522	0.15341	-0.177153	0.0112344	0.0980485	0.622853	0.659455	0.380523	-0.122977	0.137001	0.00030341	0.204434	-0.0375332	0.57197	0.577209	0.0998716	0.417896	0.420106	-0.562209	-0.266387	-0.338961	-0.20007	-0.247693	-0.379688	-0.314925	-0.145274	-0.0123111	-0.0520473	-0.496376	-0.653346	-0.0471015	-0.138507	-0.358648	-0.474843	-0.0491326	-0.279516	-0.372264	0.129504	0.106422	-0.148413	0.134697	0.00104831	-0.106593	0.293044	0.262074	0.10388	0.614889	0.337591	0.188066	-0.0132075	0.608851	0.267636	0.253799	0.545805	0.108281	0.0514176	0.160984	-0.189395	-0.0341611	M9 magenta|0.6595
3319	FBLN2|P98095	magenta	-0.0822414	0.36132	0.227694	0.166345	0.00995893	0.321636	0.369895	0.155738	-0.171322	-0.0129297	0.179506	-0.137633	0.199957	0.272665	0.0998161	0.105626	0.264679	0.475675	-0.0358531	0.0175029	-0.168249	0.0996802	0.507669	0.658558	0.592673	0.124441	0.303017	0.193572	0.180964	0.118114	-0.00172406	-0.0831742	-0.0773421	-0.0432598	-0.119808	-0.431467	-0.404088	-0.327505	-0.307327	-0.355664	-0.36845	-0.314451	-0.388738	-0.253746	-0.361166	-0.359321	-0.487082	-0.0646771	-0.203725	-0.165141	-0.506689	0.0044423	-0.187857	-0.261925	0.184668	0.128249	-0.0593013	-0.167274	-0.177181	-0.338576	0.262634	0.18732	0.115154	0.489791	0.412285	0.353069	-0.156925	0.298434	0.0861534	0.0255094	0.285243	-0.0146102	0.0527213	0.0868617	-0.201805	-0.100392	M9 magenta|0.6586
8458	RRAS|P10301	magenta	-0.208622	0.120427	-0.05808	0.0855182	0.181821	0.534564	0.195334	-0.0786183	-0.272253	-0.0382423	0.0737632	0.0575196	0.128156	0.0710049	0.0959866	0.112117	0.212808	0.331653	0.0398857	0.0630152	0.0789	0.203756	0.329024	0.657081	0.378683	0.131707	0.197873	0.221377	0.0393538	0.111511	0.0805082	-0.0497335	0.131478	0.0865498	-0.0585699	-0.123024	-0.117002	-0.175904	-0.1576	-0.155787	-0.259348	-0.0951912	-0.0428102	-0.000411436	-0.120777	-0.418852	-0.507327	-0.166998	-0.184847	-0.206279	-0.371573	-0.0544585	-0.201521	-0.283117	-0.0540072	-0.0773862	-0.193838	-0.190188	-0.242393	-0.335362	0.307992	-0.0019714	0.0253005	0.283849	0.196435	0.148037	-0.0415389	0.0541416	-0.0906338	0.0238873	0.13376	0.151031	-0.056911	-0.0139513	-0.11248	-0.232198	M9 magenta|0.6571
1210	C1QTNF5|Q9BXJ0	magenta	0.0700841	0.38556	0.320238	0.0161946	-0.144589	0.168219	0.157821	-0.045537	-0.344467	-0.0919543	0.165686	-0.173237	0.178686	0.151233	0.188701	0.136889	0.295475	0.603143	0.0570552	0.0951773	-0.0622079	0.196258	0.545615	0.652773	0.556951	0.128358	0.315113	0.202034	0.0728055	0.0515094	0.0858659	-0.0895128	-0.0631483	-0.000692249	-0.159549	-0.513684	-0.492441	-0.443919	-0.241462	-0.2738	-0.327172	-0.218628	-0.374144	-0.117378	-0.294563	-0.30004	-0.565366	-0.0376119	-0.265054	-0.242387	-0.564438	-0.174042	-0.244562	-0.231653	0.122069	0.174147	-0.0217901	-0.119582	-0.223845	-0.356741	0.313678	0.188551	0.114003	0.533044	0.4485	0.429966	-0.205782	0.18299	-0.0193361	0.0331929	0.337501	0.0385446	0.00957247	0.0966839	-0.287615	-0.214939	M9 magenta|0.6528
1400	CASQ2|O14958	magenta	-0.0800709	0.21658	0.172737	0.1319	0.12035	0.465763	0.224987	-0.0530001	-0.231655	-0.145716	0.0521124	0.102107	0.153571	0.0524807	-0.00326138	0.0267276	0.0718048	0.191176	0.042816	0.0975511	-0.0142177	0.0539815	0.357604	0.649715	0.243832	-0.0461613	0.172897	0.0619449	0.174139	0.211914	-0.0193625	-0.0342247	0.0771673	0.0251797	-0.0811125	-0.186004	-0.139923	-0.212111	-0.123938	-0.153481	-0.190039	-0.0469161	-0.0905243	-0.0503463	-0.195936	-0.415625	-0.449877	-0.210762	-0.268965	-0.284624	-0.394032	0.198894	-0.000732162	-0.186121	0.111438	-0.0221727	-0.163778	-0.21442	-0.246984	-0.31752	0.204844	0.00185673	0.00832841	0.340224	0.217957	0.170864	-0.0853874	0.0906054	-0.0706302	-0.0763845	0.114153	-0.0189949	-0.0550564	-0.0266784	-0.09189	-0.266725	M9 magenta|0.6497
2523	DGKA|P23743	magenta	-0.0676799	0.427745	0.285971	-0.0316845	-0.0174206	0.170369	-0.0311125	0.0624037	-0.290435	-0.0437504	0.266944	-0.244193	0.0462552	0.142397	0.234861	0.102537	0.221284	0.568437	0.289108	0.1304	0.0460014	0.254757	0.647197	0.647137	0.515509	0.00396793	-0.00391013	-0.206588	0.151201	0.0771413	0.418429	0.207695	0.0102015	0.118706	0.0298416	-0.71422	-0.449715	-0.335169	-0.214968	-0.276282	-0.402921	-0.140273	-0.241442	-0.0122012	-0.150801	-0.404383	-0.558325	-0.162519	-0.256506	-0.414657	-0.454149	-0.153392	-0.325624	-0.393766	0.0846512	0.0521796	-0.161523	0.225573	-0.117318	-0.186686	0.292591	0.250723	0.0370459	0.611847	0.450568	0.390438	-0.32572	0.277408	0.262018	0.0457004	0.482575	0.14556	0.170007	0.191177	-0.200497	-0.116544	M9 magenta|0.6471
11049	YAP1|P46937	magenta	-0.380294	0.214754	-0.0761239	0.0381348	0.0609637	0.358223	-0.0189197	0.155495	-0.187777	-0.060823	0.0873801	-0.0725478	0.0341589	0.149622	0.151832	0.228873	0.315949	0.415841	0.159121	0.275566	0.257547	0.404753	0.524027	0.646927	0.489723	0.191318	0.262873	0.149751	0.313261	0.288089	0.479837	0.432701	0.17337	0.377842	0.186567	-0.363305	-0.126676	-0.202192	-0.0860758	-0.249032	-0.408302	-0.0097265	0.12075	0.0717006	0.000810326	-0.623063	-0.447859	-0.376564	-0.327226	-0.441583	-0.464615	-0.180172	-0.439993	-0.581087	-0.270251	-0.184923	-0.515576	-0.0786133	-0.258723	-0.272395	0.215205	-0.0398265	-0.103942	0.352668	0.0672019	0.0856477	-0.0494868	0.374784	-0.102518	0.00463327	0.348834	0.0358937	0.0165552	-0.0683879	-0.148651	-0.0833108	M9 magenta|0.6469
7738	PTK2|Q05397	magenta	-0.171142	0.280126	0.131122	0.148856	0.268118	0.420115	0.168808	0.0953494	-0.215214	0.0926834	0.119776	-0.0376508	0.0948659	0.176852	0.196025	0.333483	0.407592	0.387068	0.131077	0.280514	0.150539	0.353563	0.325397	0.645972	0.415077	0.167826	0.176095	0.113393	0.171666	0.203097	0.130612	0.0423871	0.24481	0.165372	-0.0168274	-0.202209	-0.0669205	-0.121328	-0.0638467	-0.185068	-0.294505	-0.00160192	0.0461626	0.0484669	-0.0467189	-0.504274	-0.405894	-0.288246	-0.2987	-0.25369	-0.455012	-0.0852877	-0.313355	-0.402127	-0.104773	0.009858	-0.262475	-0.195587	-0.200585	-0.273681	0.32323	0.00566471	0.0323759	0.302069	0.243585	0.21106	-0.103997	0.114213	-0.109184	-0.129966	0.102042	-0.048685	-0.0670092	-0.0766245	-0.194882	-0.221095	M9 magenta|0.646
6096	NAA25|Q14CX7	magenta	-0.0169169	0.287661	0.230036	0.135024	-0.0348818	0.121665	-0.018327	0.153756	-0.210979	-0.10723	0.164456	-0.0636405	0.0537923	0.204882	0.374331	0.205255	0.361256	0.637435	0.293906	0.301326	0.0527856	0.348389	0.636519	0.645793	0.580325	0.117192	0.172744	0.0267146	0.104238	0.235751	0.136703	-0.0817463	-0.117804	-0.0941427	-0.259919	-0.5755	-0.487159	-0.409884	-0.205241	-0.213219	-0.283373	-0.0550986	-0.286322	-0.0605526	-0.297209	-0.407601	-0.500755	-0.30009	-0.33958	-0.442243	-0.591306	-0.103243	-0.256569	-0.275685	0.0184649	-0.148279	-0.211367	-0.0417075	-0.346253	-0.345924	0.129589	-0.0684872	-0.197753	0.392902	0.210129	0.203986	-0.356388	0.151456	0.00140928	0.0258916	0.390338	0.0895685	0.0229635	-0.0566675	-0.366818	-0.244729	M9 magenta|0.6458
5912	MRVI1|Q9Y6F6	magenta	-0.191431	0.385345	0.118411	0.193935	0.0742624	0.504331	0.189745	0.00912195	0.0176952	-0.342858	-0.144278	-0.048069	-0.0227349	-0.0536003	-0.041857	0.104456	0.0573453	0.155237	-0.209051	0.0648785	-0.147896	0.00264979	0.430249	0.642778	0.320621	0.0145919	0.5706	0.393372	0.500035	0.360896	-0.0972238	0.0692165	-0.020434	-0.0372539	-0.142337	-0.141358	-0.230426	-0.312319	-0.27735	-0.389362	-0.391435	-0.216494	-0.195486	-0.296797	-0.380617	-0.419003	-0.314173	-0.166643	-0.157223	-0.25878	-0.416094	0.27645	-0.0135134	-0.330814	-0.0067864	-0.21578	-0.380127	-0.480969	-0.361132	-0.470677	0.0774518	-0.0155282	-0.0518483	0.366755	0.0711533	0.228108	0.162169	0.329921	-0.148089	0.107404	0.273068	0.161502	0.177525	0.0348024	0.0088116	-0.0251605	M9 magenta|0.6428
4815	KCNMB1|Q16558	magenta	-0.149577	0.413293	0.102836	0.0808316	0.0494403	0.240036	0.174133	0.0528589	-0.164835	-0.00587274	0.0804053	0.083859	0.216587	0.287754	0.267546	0.252816	0.242689	0.376322	-0.0543411	0.323977	0.129839	0.301049	0.475509	0.640482	0.535549	0.262201	0.372407	0.337801	0.24878	0.398354	0.0735511	-0.0291946	-0.0836006	-0.0562323	-0.303649	-0.282331	-0.314483	-0.261082	-0.19021	-0.288378	-0.360952	0.017837	-0.0909642	-0.0895052	-0.268493	-0.489942	-0.408225	-0.320904	-0.323473	-0.391346	-0.487304	-0.170211	-0.334188	-0.427925	-0.270619	-0.270848	-0.431856	-0.270783	-0.469645	-0.542643	0.144364	-0.118224	-0.141156	0.271878	0.0504892	0.224399	-0.147448	0.0784101	-0.289248	-0.0170955	0.276362	0.211252	0.0992724	-0.0437398	-0.142795	-0.237861	M9 magenta|0.6405
155	ACTG2|P63267	magenta	0.0456896	0.378661	0.240346	-0.0454266	-0.0619728	0.303093	0.0178363	-0.0228968	-0.325003	0.013594	0.0406216	-0.0804331	0.0328325	0.164335	0.321973	0.371944	0.20141	0.437679	0.0236281	0.359126	0.0413826	0.269207	0.542361	0.637082	0.501958	0.197416	0.0631295	-0.0133587	0.29505	0.575075	0.124098	-0.00127385	-0.209223	-0.194879	-0.358689	-0.480163	-0.456621	-0.335281	-0.166336	-0.2428	-0.264096	0.0457342	-0.17611	-0.0715622	-0.300811	-0.501202	-0.390211	-0.568343	-0.390097	-0.678046	-0.564255	-0.137911	-0.218911	-0.320455	-0.212752	-0.400374	-0.489786	-0.0983035	-0.563976	-0.42825	-0.0393238	-0.234056	-0.41204	0.279954	0.0760144	0.0677293	-0.354488	0.0470774	0.0238788	-0.0333778	0.391222	0.198282	0.207491	-0.0994794	-0.162091	-0.0928679	M9 magenta|0.6371
1365	CAPZA2|P47755	magenta	-0.254763	0.383445	0.135728	0.303651	0.429185	0.534459	0.35879	0.00699659	-0.249978	0.124111	0.212047	-0.0865444	0.0700793	0.204056	0.132728	0.298717	0.459647	0.447234	0.118976	0.142252	0.0464274	0.259321	0.227543	0.635727	0.415809	0.141261	0.245006	0.144676	0.0914604	0.0249654	0.0348897	-0.0449292	0.322943	0.140983	0.0407133	-0.0855429	-0.00625825	-0.0665746	-0.269958	-0.297226	-0.384741	-0.172615	-0.0242036	-0.0910616	-0.132732	-0.5731	-0.578656	-0.208349	-0.433338	-0.053434	-0.382918	-0.0551574	-0.337272	-0.391569	0.0252355	0.127748	-0.127909	-0.211378	-0.136017	-0.32244	0.499261	0.183456	0.228146	0.402631	0.543321	0.421418	0.0032847	0.160197	0.0449339	-0.182522	0.0175832	-0.247665	-0.0326606	0.0486294	-0.0773064	-0.0930406	M9 magenta|0.6357
9674	SYNC|Q9H7C4	magenta	-0.310204	0.297402	0.041173	0.00681951	-0.0187958	0.36404	0.10904	0.140627	-0.170181	-0.04383	0.119346	-0.276547	0.0503882	0.202757	0.189597	0.128737	0.181936	0.363837	0.0467825	0.184893	0.102857	0.263136	0.575322	0.635061	0.489268	0.155822	0.197234	0.0739983	0.372074	0.317744	0.363889	0.395765	0.0232455	0.248889	0.117476	-0.47064	-0.260689	-0.22325	-0.130495	-0.300868	-0.416348	-0.0776549	-0.046223	-0.0324148	-0.0939887	-0.55713	-0.425647	-0.296562	-0.276313	-0.438279	-0.470183	-0.0605981	-0.304133	-0.48319	-0.104007	-0.119104	-0.371045	-0.0561587	-0.236735	-0.263117	0.134919	0.0349774	-0.109051	0.441465	0.140459	0.156037	-0.12007	0.386976	0.00593342	0.0264273	0.422045	0.0619829	0.116277	0.0140234	-0.0948457	-0.0162396	M9 magenta|0.6351
6926	PDE5A|O76074	magenta	-0.24165	0.252073	-0.0256857	0.128962	0.355105	0.299117	0.085066	0.212933	-0.260697	0.197021	0.265884	0.151324	0.268678	0.409149	0.341731	0.330901	0.494923	0.504775	0.326876	0.480551	0.464042	0.639922	0.34609	0.633921	0.518798	0.240117	0.204476	0.219362	0.0301709	0.229644	0.368347	0.0892241	0.292337	0.285744	0.00588086	-0.264063	-0.0524762	-0.00942591	-0.0798261	-0.139998	-0.363983	0.209068	0.211862	0.219059	0.0639195	-0.599629	-0.500897	-0.437458	-0.487379	-0.346878	-0.422917	-0.401341	-0.600055	-0.594368	-0.367726	-0.210479	-0.436231	-0.0408835	-0.265806	-0.252291	0.403558	-0.0769338	-0.0755594	0.250409	0.158156	0.216786	-0.194694	0.0618557	-0.207655	-0.197629	0.13422	0.0406126	-0.0237338	-0.0733309	-0.215159	-0.251454	M9 magenta|0.6339
7650	PRUNE2|Q8WUY3	magenta	-0.0383117	0.539672	0.363795	0.265429	0.343224	0.275291	0.151683	0.00784759	-0.135069	0.00304268	0.0411228	0.0273987	0.165348	0.217031	0.224006	0.418921	0.5056	0.413416	0.173239	0.389949	0.170982	0.433425	0.338081	0.633478	0.407515	0.0642603	0.293804	0.133121	0.149731	0.182977	0.123033	-0.0502895	0.298199	0.11864	-0.0871819	-0.198285	-0.102449	-0.128158	-0.211508	-0.349928	-0.477581	-0.00440494	-0.00472966	0.0165813	-0.111903	-0.433411	-0.390145	-0.233926	-0.310593	-0.140001	-0.351344	-0.19507	-0.471804	-0.587955	-0.207091	-0.111132	-0.366651	-0.224551	-0.186263	-0.283067	0.375418	0.118972	0.0685006	0.385243	0.335979	0.460531	-0.133976	0.0472591	-0.0816818	-0.0959535	0.157719	0.0821193	0.228454	0.164586	-0.0577414	-0.0313976	M9 magenta|0.6335
3438	FILIP1|Q7Z7B0	magenta	-0.147387	0.328129	0.116201	0.200185	0.0724837	0.591075	0.346982	-0.08572	0.0171539	-0.109498	-0.159313	-0.115477	-0.0107285	-0.00411936	-0.0158234	0.137546	0.0320778	0.073052	-0.136452	0.109344	-0.145872	-0.0314725	0.323564	0.63308	0.208647	0.0255068	0.19413	0.0652203	0.30537	0.342057	-0.158298	-0.0269673	-0.104052	-0.0977321	-0.203109	-0.0951393	-0.181265	-0.179081	-0.163316	-0.248935	-0.222577	-0.08311	-0.116978	-0.210421	-0.326337	-0.436469	-0.268033	-0.323688	-0.284473	-0.316893	-0.398671	0.302451	0.019016	-0.232852	-0.0295193	-0.284708	-0.342847	-0.349815	-0.359825	-0.400875	-0.0171661	-0.148955	-0.192594	0.214531	0.0738038	0.138908	-0.0331624	0.0860113	-0.0314495	-0.0469079	0.14963	-0.0493146	0.0572429	-0.105824	0.0132552	-0.0219837	M9 magenta|0.6331
7195	PLA2G5|P39877	magenta	-0.0498153	0.332152	0.244289	-0.0429231	-0.030589	0.299614	0.116163	0.138456	-0.177969	-0.11807	0.0379106	-0.0262254	0.0435585	0.181563	0.268837	0.176833	0.159238	0.398064	-0.0028464	0.214923	0.0337981	0.175546	0.429517	0.629958	0.534924	0.178058	0.213554	0.161567	0.124492	0.30429	0.0900576	0.030095	-0.0336998	-0.0177812	-0.163225	-0.376084	-0.258146	-0.154195	-0.0790134	-0.154691	-0.189829	-0.0230148	-0.0846448	-0.0199166	-0.172047	-0.51589	-0.44815	-0.387932	-0.402881	-0.415601	-0.539556	-0.0303316	-0.18526	-0.247452	-0.0941938	-0.135745	-0.244324	-0.183953	-0.328994	-0.295651	0.0832634	-0.163304	-0.229878	0.257656	0.118075	0.140941	-0.244844	0.123217	-0.07077	-0.110416	0.253315	-0.0765393	-0.00146059	-0.153267	-0.250292	-0.246752	M9 magenta|0.63
4046	GULP1|Q9UBP9	magenta	-0.196436	0.270382	0.0963291	-0.0787432	-0.0244999	0.409322	0.0416233	0.0113079	-0.440384	0.0770012	0.151005	-0.260708	-0.0333739	0.137025	0.268143	0.221224	0.241615	0.490844	0.0530776	0.108006	0.021295	0.217111	0.597473	0.62388	0.48818	0.215248	0.0349053	-0.0596857	0.231759	0.207671	0.328024	0.301962	-0.0329496	0.103626	0.0216795	-0.455194	-0.330739	-0.376194	-0.214884	-0.288561	-0.353471	-0.149293	-0.141236	-0.0698102	-0.202942	-0.565975	-0.543189	-0.341351	-0.376625	-0.492907	-0.48542	-0.183826	-0.348042	-0.38891	-0.0904713	-0.0664821	-0.289041	-0.00164494	-0.297615	-0.363369	0.152189	0.0359986	-0.0965314	0.446969	0.275239	0.131114	-0.188553	0.255981	0.121885	0.0337399	0.448496	-0.0187243	0.0576966	0.00905921	-0.0644149	-0.0469872	M9 magenta|0.6239
4673	ITGA3|P26006	magenta	-0.216034	0.203959	-0.0577499	-0.0834597	-0.143538	0.420537	0.135574	-0.0391641	-0.257322	0.0412117	0.0636381	-0.159703	0.055486	0.139354	0.132936	0.122468	0.0927265	0.341029	-0.197591	0.0299269	-0.10402	0.0808759	0.572976	0.623622	0.465073	0.315356	0.287726	0.296072	0.308072	0.356758	0.0582995	0.017382	-0.23849	-0.106456	-0.197397	-0.296709	-0.391675	-0.447675	-0.252265	-0.330108	-0.308943	-0.227491	-0.272463	-0.262283	-0.374814	-0.394519	-0.405468	-0.197577	-0.127192	-0.409001	-0.465298	-0.105291	-0.202773	-0.263357	-0.128029	-0.156865	-0.315799	-0.235693	-0.434987	-0.550525	0.042233	-0.0439262	-0.131517	0.368204	0.0907091	0.0523212	-0.042651	0.195986	-0.0240485	0.165782	0.377591	0.214976	0.0809788	-0.0200123	-0.034666	-0.0905621	M9 magenta|0.6236
10276	TPD52L2|O43399	magenta	-0.0233457	0.349378	0.310605	0.15654	0.17303	0.346935	0.00885636	0.0158011	-0.226814	-0.215615	0.0197443	-0.10478	-0.0616371	0.0207555	0.197603	0.18979	0.196669	0.328718	0.0988815	0.17324	-0.022665	0.121515	0.404605	0.621634	0.387785	0.0657698	0.0622683	-0.114533	0.180919	0.202872	0.0406283	-0.000298023	0.0608904	-0.046249	-0.154223	-0.348471	-0.239654	-0.262543	-0.142018	-0.195799	-0.241763	-0.0331077	-0.115569	-0.0450075	-0.216684	-0.473864	-0.427884	-0.352313	-0.377752	-0.378846	-0.418921	0.132904	-0.117044	-0.271734	0.0218436	-0.111731	-0.219832	-0.0939512	-0.296193	-0.282708	0.132578	-0.0253213	-0.123567	0.336342	0.229284	0.199959	-0.221621	0.0681833	0.0211359	-0.132018	0.19359	-0.015975	0.0793877	0.00600342	-0.0475393	-0.169359	M9 magenta|0.6216
1375	CARMIL1|Q5VZK9	magenta	-0.163045	0.401555	0.153276	0.188903	0.0782745	0.28088	0.138259	0.115221	-0.193452	0.0857237	0.172029	-0.00866857	0.0765813	0.35414	0.348967	0.312294	0.432774	0.553609	0.243606	0.315127	0.123294	0.40155	0.439413	0.619774	0.424436	0.110087	0.459732	0.363532	0.184707	0.208589	0.134756	-0.0250875	0.0983536	0.0224611	-0.139204	-0.320984	-0.252057	-0.273846	-0.256452	-0.304127	-0.386088	-0.0774317	-0.122862	-0.0629958	-0.217988	-0.520173	-0.521726	-0.295478	-0.41654	-0.284396	-0.515292	-0.182156	-0.455562	-0.450816	-0.137998	-0.146468	-0.331292	-0.21118	-0.296482	-0.400177	0.268041	-0.0268252	-0.076155	0.328943	0.257832	0.278269	-0.0764212	0.263083	0.00658227	-0.0549817	0.253425	-0.0439138	-0.0161872	-0.0693011	-0.295078	-0.199121	M9 magenta|0.6198
2251	CTHRC1|Q96CG8	magenta	-0.0261058	0.458961	0.324715	0.139728	-0.0373273	0.261185	0.181199	0.0570653	-0.13981	0.0507267	0.120746	-0.154668	0.0512095	0.226314	0.232937	0.206343	0.227597	0.47753	-0.00766877	0.109403	-0.136769	0.116177	0.597352	0.617949	0.542926	0.149841	0.276889	0.141802	0.246106	0.24934	0.0433422	-0.023562	-0.113578	-0.11332	-0.201914	-0.415456	-0.406493	-0.360751	-0.295932	-0.398264	-0.409585	-0.237168	-0.318703	-0.228256	-0.380182	-0.390063	-0.444173	-0.192095	-0.256406	-0.26349	-0.481768	-0.0366314	-0.240182	-0.33312	0.044292	-0.0452233	-0.208231	-0.200255	-0.293727	-0.428434	0.126726	0.0754511	-0.0394083	0.449079	0.360941	0.304462	-0.193861	0.204454	0.0976172	0.0266648	0.369781	-0.0286684	0.0706509	0.00663767	-0.200893	-0.146692	M9 magenta|0.6179
2866	EGFL8|Q99944	magenta	-0.160537	0.189636	0.0856747	0.0123071	-0.0519063	0.533605	0.329706	-0.00894717	-0.192803	0.145238	0.0463396	-0.0806765	0.0829817	0.173421	0.0793593	0.0248991	0.0516682	0.305488	-0.0798283	-0.0747448	-0.130444	-0.0182313	0.367733	0.61505	0.484378	0.179651	0.127934	0.1411	0.0740275	0.151445	-0.0306481	-0.0270482	-0.00596243	-0.00867278	-0.0713007	-0.176222	-0.172274	-0.140657	-0.179962	-0.215688	-0.229665	-0.205787	-0.138552	-0.131352	-0.226347	-0.457252	-0.467272	-0.240522	-0.274862	-0.202261	-0.476827	0.0443418	-0.144897	-0.202013	0.0640125	-0.075529	-0.120662	-0.246818	-0.229679	-0.313229	0.131383	-0.052509	-0.0666927	0.256811	0.212066	0.104156	-0.10992	0.156638	0.0197211	-0.0707872	0.144024	-0.0436152	-0.128523	-0.141604	-0.229353	-0.197006	M9 magenta|0.6151
5674	MICAL1|Q8TDZ2	magenta	-0.427048	0.138316	-0.144171	0.180691	0.237338	0.240335	0.160868	0.418326	-0.0577689	0.102104	0.213304	0.0126654	0.113259	0.285694	0.135966	0.124423	0.380388	0.405768	0.331727	0.331414	0.390581	0.492933	0.333977	0.609901	0.486794	0.191929	0.00901219	-0.0321202	0.0285172	0.128544	0.45512	0.247145	0.263965	0.435134	0.221604	-0.35723	-0.00535863	0.110917	0.0879117	-0.0546866	-0.259308	0.137515	0.202747	0.192412	0.177313	-0.612396	-0.480663	-0.33222	-0.461108	-0.18747	-0.431382	-0.257898	-0.423994	-0.440299	-0.146838	0.0811268	-0.245141	0.0663544	-0.0626883	-0.122619	0.440174	0.0627309	0.100947	0.263913	0.198073	0.179843	-0.252674	0.207844	-0.121624	-0.173799	0.130953	-0.204178	-0.176122	-0.0865468	-0.205249	-0.324628	M9 magenta|0.6099
3966	GRIP2|Q9C0E4	magenta	-0.280974	0.134816	-0.0935093	0.129975	0.133155	0.483751	0.205288	0.186584	-0.185079	0.133182	0.0940293	-0.0118726	0.128561	0.215181	0.136557	0.103065	0.182808	0.268691	-0.0373705	0.235724	0.231251	0.255305	0.313053	0.609763	0.500422	0.365953	0.11065	0.180338	0.106488	0.341703	0.113899	0.0629573	0.104928	0.211854	-0.0232663	-0.116242	-0.023077	0.0365111	0.0454296	-0.0908248	-0.188827	0.100282	0.185701	0.0775924	-0.0398946	-0.622837	-0.463897	-0.45064	-0.49059	-0.294381	-0.485373	-0.104468	-0.30539	-0.346004	-0.229619	-0.222384	-0.37685	-0.227674	-0.359862	-0.363376	0.209719	-0.207237	-0.126492	0.0875055	0.026188	-0.0174768	-0.171713	0.0389298	-0.272282	-0.247073	0.0408994	-0.171217	-0.214144	-0.270405	-0.165199	-0.259061	M9 magenta|0.6098
7833	QPCT|Q16769	magenta	0.105827	0.362385	0.281495	-0.00114981	-0.0626916	0.211985	0.216305	0.0833275	-0.232216	0.107813	0.0961659	0.0397022	0.260713	0.305169	0.361872	0.271899	0.227321	0.448672	-0.00132755	0.351603	0.0735518	0.297651	0.521817	0.608718	0.60413	0.31805	0.21168	0.174004	0.128002	0.457234	0.019334	-0.12572	-0.198288	-0.124255	-0.348322	-0.408289	-0.379633	-0.220254	-0.0495484	-0.192604	-0.18157	0.0508856	-0.138238	-0.0478592	-0.28495	-0.470705	-0.425192	-0.478125	-0.473719	-0.483705	-0.649091	-0.143764	-0.221824	-0.229589	-0.163106	-0.259926	-0.324078	-0.143958	-0.480992	-0.421745	0.0126414	-0.261656	-0.300447	0.206675	0.115399	0.129753	-0.450044	-0.0220408	-0.173344	-0.178338	0.229742	-0.0965255	-0.0942435	-0.249856	-0.343819	-0.253198	M9 magenta|0.6087
2123	CPNE2|Q96FN4	magenta	-0.0901391	0.324255	0.172762	0.403486	0.165719	0.339257	0.291419	-0.0525095	-0.256527	-0.0475982	0.0749778	-0.0532307	0.140488	0.238058	0.347502	0.195719	0.378067	0.546019	0.214133	0.157659	-0.0689432	0.211212	0.449143	0.604638	0.4073	0.10662	0.309179	0.182594	0.100239	0.115263	-0.0938093	-0.199528	-0.0351434	-0.0809329	-0.223927	-0.308331	-0.339395	-0.321727	-0.256945	-0.266221	-0.320258	-0.166911	-0.318369	-0.188942	-0.367201	-0.428117	-0.537364	-0.1615	-0.391603	-0.152575	-0.485882	0.0501264	-0.178316	-0.239942	0.223961	0.0850836	-0.0180978	-0.145332	-0.243643	-0.417582	0.294056	0.113427	0.128519	0.422657	0.425247	0.318826	-0.122033	0.14148	0.0703526	-0.138176	0.148872	-0.178868	-0.135198	-0.0750411	-0.284116	-0.19754	M9 magenta|0.6046
6022	MYADM|Q96S97	magenta	-0.0344957	0.416429	0.226609	0.076916	-0.0775341	0.316431	0.176774	0.118069	-0.0217856	-0.0345822	0.0821136	-0.0971735	0.157738	0.221668	0.103235	0.32674	0.182643	0.282792	-0.205315	0.346505	-0.0528139	0.168915	0.57265	0.603834	0.468869	0.209699	0.298889	0.188471	0.491636	0.65075	-0.0514467	0.0192418	-0.253975	-0.162649	-0.359689	-0.297071	-0.408857	-0.365313	-0.194937	-0.400583	-0.361481	-0.0407332	-0.184072	-0.240277	-0.423786	-0.42151	-0.221843	-0.405113	-0.258795	-0.506962	-0.475968	0.0261618	-0.177876	-0.390363	-0.250264	-0.417752	-0.554663	-0.423609	-0.558933	-0.551223	-0.119726	-0.205563	-0.321102	0.271907	-0.0283681	0.0960593	-0.178939	0.0920465	-0.195246	-0.0138981	0.314793	0.193711	0.168651	-0.100512	0.00121731	-0.0198834	M9 magenta|0.6038
5635	MFAP4|P55083	magenta	-0.0403128	0.382294	0.244668	0.0914063	-0.0334352	0.183448	0.308138	0.0447578	-0.220726	-0.0807746	0.18349	-0.0546736	0.183666	0.252564	0.170828	0.184799	0.307397	0.566985	0.0707232	0.0169565	-0.0872174	0.144672	0.489763	0.602931	0.630396	0.160453	0.260432	0.127392	0.0383261	-0.00862022	0.0750918	-0.0541666	-0.0062584	0.0190655	-0.0605955	-0.440889	-0.328813	-0.305058	-0.275054	-0.272971	-0.305511	-0.267476	-0.30631	-0.145539	-0.277333	-0.420345	-0.616715	-0.113625	-0.364984	-0.18524	-0.548367	-0.127151	-0.264741	-0.253538	0.111263	0.22326	-0.0222827	-0.105842	-0.166792	-0.32781	0.344889	0.190236	0.176054	0.495429	0.492304	0.452369	-0.203969	0.202444	0.0295358	-0.0764246	0.242469	-0.164382	-0.0958278	0.0337438	-0.270372	-0.282988	M9 magenta|0.6029
5274	LRRFIP1|Q32MZ4	magenta	-0.226032	0.383648	0.178327	0.336071	0.278115	0.525958	0.237997	0.0775413	0.159455	-0.215587	0.0191146	-0.127455	0.0296487	0.148883	-0.0100081	0.174429	0.163589	0.187347	0.0479644	0.107236	-0.145836	0.0412133	0.31771	0.602372	0.241668	-0.135341	0.285186	0.0538935	0.393896	0.253548	-0.0686219	0.0672937	0.0571462	-0.0488584	-0.0394059	-0.178045	-0.130177	-0.0963601	-0.327498	-0.451388	-0.478553	-0.207781	-0.16784	-0.27013	-0.304883	-0.39747	-0.23626	-0.151288	-0.186155	-0.142459	-0.217221	0.320259	-0.0762388	-0.41681	0.0926139	-0.222652	-0.311777	-0.318743	-0.120248	-0.283018	0.136877	0.103165	-0.0163228	0.406881	0.245237	0.252108	0.055234	0.296617	0.119488	-0.0251413	0.188959	0.0298959	0.228322	0.0879599	0.0703966	0.157542	M9 magenta|0.6024
6009	MUSTN1|Q8IVN3	magenta	0.0514022	0.424793	0.317312	0.129476	0.0202183	0.182378	0.053729	0.0848559	-0.132928	-0.143304	0.0656979	-0.0135578	0.0763056	0.159288	0.236639	0.409075	0.338381	0.412069	-0.0231827	0.312759	-0.0656009	0.225356	0.519937	0.601891	0.422732	0.0755109	0.248484	0.072059	0.362591	0.39444	-0.0342413	-0.0575592	-0.133664	-0.183896	-0.315085	-0.39414	-0.394149	-0.367392	-0.250307	-0.354852	-0.358931	-0.0762817	-0.235407	-0.193569	-0.366439	-0.349248	-0.270554	-0.298484	-0.194286	-0.468978	-0.485154	-0.0518152	-0.257034	-0.399261	-0.160493	-0.218597	-0.428257	-0.274713	-0.434096	-0.431448	0.0290933	-0.0760986	-0.183894	0.367658	0.134309	0.220701	-0.199596	0.127003	-0.0807762	0.0970762	0.385023	0.206619	0.28011	0.0596144	-0.0697981	-0.0310117	M9 magenta|0.6019
4550	IL34|Q6ZMJ4	magenta	-0.0550319	0.343801	0.228152	-0.0213454	-0.0653967	0.348654	0.104975	-0.0133177	-0.226559	-0.11046	0.140181	-0.149955	0.0283119	0.120092	0.0621682	0.135416	0.154431	0.413532	-0.126016	-0.0979017	-0.256866	-0.0383994	0.495791	0.600821	0.490261	0.0725301	0.249991	0.110822	0.236707	0.0402147	0.00654091	0.0685548	-0.0883282	-0.0950968	-0.0931571	-0.34863	-0.37959	-0.469072	-0.443189	-0.428233	-0.421777	-0.392508	-0.375675	-0.304687	-0.40211	-0.308842	-0.443107	-0.0351457	-0.0668482	-0.23985	-0.389901	0.0123576	-0.154363	-0.286087	0.104313	0.0204336	-0.140029	-0.229519	-0.220892	-0.376796	0.136941	0.180142	0.0538381	0.513025	0.377615	0.294651	-0.0269824	0.291198	0.117611	0.174707	0.386232	0.162592	0.198173	0.200828	-0.0153319	0.00700777	M9 magenta|0.6008
10448	TSPAN8|P19075	magenta	-0.03031	0.159862	0.0411995	-0.0581176	-0.138653	0.380234	0.269752	-0.0579897	-0.217855	0.00721201	-0.0231357	-0.0472596	0.0974778	0.11528	0.120257	0.185188	0.0473411	0.220013	-0.325344	0.156344	-0.0293446	0.0768261	0.48094	0.597798	0.452999	0.274676	0.193496	0.275921	0.237773	0.469392	-0.0288177	-0.0131764	-0.239057	-0.119897	-0.319727	-0.23071	-0.349861	-0.331288	-0.0357907	-0.171646	-0.141505	-0.0204767	-0.0920942	-0.10388	-0.303058	-0.397151	-0.30072	-0.392812	-0.222632	-0.532666	-0.532931	-0.0934418	-0.126001	-0.201102	-0.262708	-0.407605	-0.437207	-0.317113	-0.576666	-0.493556	-0.153871	-0.337521	-0.385707	0.128564	-0.118394	-0.106288	-0.232981	-0.023037	-0.241279	0.0761843	0.301359	0.194371	-0.00647187	-0.200596	-0.0945738	-0.190171	M9 magenta|0.5978
4366	HSPA1A|P0DMV8	magenta	-0.151246	0.117712	0.0391294	0.178859	0.060474	0.389964	0.113222	0.0547687	-0.155802	-0.108503	0.162275	-0.00150816	0.24853	0.18677	0.0973135	0.0454197	0.067471	0.280914	0.0916116	0.076103	-0.046533	0.0361163	0.421698	0.59649	0.308696	0.0455735	0.0475584	-0.0453326	0.156047	0.191908	0.0268371	-0.0210204	-0.114097	-0.0590099	-0.0983918	-0.340742	-0.226607	-0.210681	-0.151386	-0.162254	-0.1791	-0.0433967	-0.168103	-0.133205	-0.238107	-0.375548	-0.376204	-0.195942	-0.254009	-0.294726	-0.284154	0.13687	-0.0477227	-0.160115	0.0971217	-0.0252006	-0.0989675	-0.0389822	-0.187335	-0.296981	0.133359	0.0346134	-0.0746695	0.391555	0.211112	0.0759323	-0.115452	0.0948517	0.150643	-0.0332487	0.242398	-0.062059	-0.0582507	-0.0374152	0.0122443	-0.294905	M9 magenta|0.5965
3490	FN1|P02751	magenta	-0.104538	0.579881	0.286958	0.189906	0.0189709	0.0611953	0.329017	0.244273	-0.0526815	0.0383192	0.227121	-0.00646245	0.341231	0.419353	0.220949	0.327233	0.458863	0.586844	0.0960021	0.279701	0.0126528	0.334655	0.557491	0.592628	0.631033	0.167012	0.390754	0.216978	0.250388	0.216083	0.123994	-0.0356172	0.000517879	0.00121318	-0.160196	-0.504799	-0.404653	-0.279858	-0.326651	-0.434575	-0.508622	-0.184513	-0.276631	-0.186983	-0.286405	-0.411443	-0.464765	-0.14257	-0.280406	-0.234694	-0.527444	-0.220096	-0.446826	-0.515072	-0.0763927	-0.00350829	-0.33011	-0.201694	-0.256065	-0.421064	0.293191	0.160071	0.0987463	0.502202	0.376098	0.528781	-0.186078	0.267415	-0.057409	0.00296872	0.337631	0.0716857	0.122831	0.108267	-0.257836	-0.156626	M9 magenta|0.5926
2661	DNASE1L3|Q13609	magenta	-0.0778665	0.24534	0.109858	0.0151776	-0.092012	0.223695	0.0183481	0.0753053	-0.245175	0.0592957	0.0597514	0.0171931	0.091218	0.18604	0.298027	0.27603	0.268947	0.470885	0.0730053	0.321211	0.144391	0.341284	0.517936	0.591322	0.548039	0.177298	0.254726	0.171323	0.226005	0.42661	0.239621	0.0892833	-0.119249	0.00964563	-0.230277	-0.425035	-0.390483	-0.341931	-0.0684216	-0.173772	-0.239574	0.0452837	-0.0860777	0.0252449	-0.240795	-0.490107	-0.441231	-0.437456	-0.418751	-0.538402	-0.5536	-0.180821	-0.257959	-0.300289	-0.168617	-0.264615	-0.392738	-0.129732	-0.446697	-0.384062	0.0126265	-0.22383	-0.339285	0.244189	0.0185177	0.0118291	-0.250346	0.136462	-0.155027	-0.00884459	0.348738	0.0760014	0.00831165	-0.153814	-0.245716	-0.109789	M9 magenta|0.5913
8454	RRAD|P55042	magenta	-0.0720841	0.0670317	-0.0143089	-0.0231018	0.150784	0.344148	0.104136	0.126275	-0.361711	0.244206	0.0790906	0.120083	0.202674	0.275934	0.26244	0.197104	0.223838	0.30238	0.0159352	0.408978	0.40399	0.4262	0.280492	0.591163	0.542331	0.501818	0.00630264	0.119953	-0.0499234	0.404743	0.227284	0.0213872	0.118395	0.227168	-0.118635	-0.173758	-0.032411	0.0374609	0.229716	0.101831	-0.00724049	0.320979	0.313043	0.298051	0.092125	-0.603731	-0.432809	-0.630253	-0.587147	-0.472718	-0.544547	-0.294186	-0.304889	-0.243808	-0.367922	-0.254908	-0.374946	-0.0395975	-0.436324	-0.259133	0.120065	-0.378965	-0.299104	-0.0249829	-0.0738643	-0.104886	-0.421246	-0.189	-0.405102	-0.377794	-0.031777	-0.194352	-0.282416	-0.371433	-0.229397	-0.407696	M9 magenta|0.5912
6919	PDE3A|Q14432	magenta	-0.256901	0.166347	-0.0662405	0.292464	0.454745	0.528501	0.234769	0.0352641	-0.242918	0.0995303	0.0575204	0.162374	0.171335	0.219112	0.119214	0.0841819	0.255567	0.21544	0.233877	0.310906	0.352956	0.42009	0.112976	0.590639	0.279183	0.118566	0.181704	0.178774	-0.0483631	0.188851	0.156527	-0.0623445	0.328413	0.226287	-0.0070866	-0.0263809	0.100588	0.154148	-0.0029098	-0.00949337	-0.207087	0.189435	0.230564	0.226821	0.0672066	-0.542704	-0.437042	-0.390642	-0.494809	-0.146077	-0.323534	-0.0800095	-0.271124	-0.347903	-0.122358	-0.220055	-0.24469	-0.0310625	-0.17212	-0.19253	0.356419	-0.108116	-0.0423924	0.0993509	0.140792	0.149056	-0.0968003	-0.0120864	-0.107249	-0.309905	-0.105256	-0.130456	-0.122178	-0.153246	-0.141698	-0.158678	M9 magenta|0.5906
2173	CRIP1|P50238	magenta	-0.0783289	0.291316	0.140367	0.237965	0.279069	0.133679	0.119992	0.178507	-0.11682	0.0971736	0.297178	0.161327	0.226697	0.375539	0.212287	0.42452	0.529363	0.454531	0.248091	0.439795	0.275459	0.512422	0.321971	0.586171	0.527971	0.279822	0.0358976	-0.0238481	0.0217289	0.219688	0.182129	-0.0678071	0.191643	0.138027	-0.143262	-0.282386	-0.107179	-0.0861057	-0.0227765	-0.132382	-0.270362	0.143719	0.08349	0.143427	0.00139387	-0.410385	-0.336485	-0.365886	-0.3633	-0.246853	-0.419327	-0.285386	-0.472747	-0.476337	-0.266202	-0.106987	-0.353313	-0.102617	-0.219337	-0.239549	0.313554	-0.0329419	-0.0354243	0.213908	0.171013	0.218156	-0.326623	-0.0856948	-0.235625	-0.178909	0.117134	0.0219147	-0.0127987	-0.0401562	-0.200539	-0.244153	M9 magenta|0.5862
195	ADAMTS5|Q9UNA0	magenta	-0.0274066	0.281539	0.172774	-0.0845432	-0.0813498	0.18515	0.109328	0.0500402	-0.216596	-0.0423593	0.000130448	-0.0935118	0.0411468	0.168276	0.198145	0.206976	0.117582	0.387052	-0.0936493	0.171213	0.0482311	0.155169	0.58016	0.586141	0.56092	0.26386	-0.0402326	-0.0364584	0.212795	0.389956	0.204648	0.115292	-0.261583	-0.0389259	-0.22516	-0.461175	-0.430352	-0.308876	-0.115877	-0.208764	-0.229711	-0.00834763	-0.152058	-0.0452661	-0.255151	-0.46273	-0.45029	-0.37747	-0.359844	-0.535633	-0.512	-0.146185	-0.178926	-0.249559	-0.21861	-0.184755	-0.348856	-0.0564043	-0.453176	-0.394334	0.0327142	-0.13777	-0.26905	0.290921	0.0979315	0.0877124	-0.334372	0.0362299	-0.0224693	-0.0390179	0.365306	0.0889833	0.110727	-0.078247	-0.0798413	-0.172103	M9 magenta|0.5861
2224	CSPG4|Q6UVK1	magenta	-0.126708	0.393718	0.137298	0.260724	0.299482	0.600086	0.332624	-0.134978	-0.184209	-0.0313804	-0.0263689	-0.0342951	0.0193207	0.150671	0.0805857	0.269768	0.26893	0.360588	-0.103487	0.0511778	-0.157362	0.0868445	0.300349	0.585876	0.443983	0.168888	0.415053	0.345042	0.232263	0.229996	-0.225666	-0.147281	0.00815546	-0.196965	-0.270262	-0.0275333	-0.200427	-0.200151	-0.388604	-0.388367	-0.394739	-0.265975	-0.217943	-0.28846	-0.416715	-0.471096	-0.445444	-0.241299	-0.353454	-0.137295	-0.384018	0.0680254	-0.128645	-0.278241	0.0256713	-0.165142	-0.209078	-0.392669	-0.3423	-0.509147	0.19204	-0.0103247	0.0138842	0.295664	0.295724	0.268274	0.0340311	0.143258	-0.0286354	-0.114226	0.0969316	-0.0101449	0.0589511	-0.0570093	-0.0192758	0.0577463	M9 magenta|0.5859
9018	SLC25A33|Q9BSK2	magenta	-0.0197417	0.379161	0.273909	0.0613946	-0.117114	0.174384	0.161159	0.0438338	-0.16556	-0.0778307	0.0562054	0.0660668	0.16114	0.273719	0.130063	0.297095	0.190029	0.406031	-0.164629	0.208269	-0.0373571	0.1243	0.572228	0.571845	0.522812	0.235546	0.277117	0.20641	0.360893	0.414105	0.0979034	-0.0151591	-0.199262	-0.141951	-0.257976	-0.390767	-0.429035	-0.411685	-0.298368	-0.40209	-0.380386	-0.113164	-0.247218	-0.20363	-0.409582	-0.393105	-0.394509	-0.327419	-0.239635	-0.418278	-0.411519	-0.129091	-0.324602	-0.385217	-0.178696	-0.258117	-0.425064	-0.301476	-0.476645	-0.531476	0.0216361	-0.0728827	-0.183117	0.39798	0.108201	0.147457	-0.176534	0.0848882	-0.120552	-0.0180367	0.346544	0.245582	0.184696	0.0293314	-0.0366191	-0.20718	M9 magenta|0.5718
9331	SOWAHC|Q53LP3	magenta	-0.245426	0.214204	-0.0395027	-0.126254	-0.0726136	0.122848	0.0615731	0.227265	-0.200525	0.11475	0.160003	-0.0429802	0.233901	0.328282	0.322773	0.240171	0.266957	0.446718	0.112615	0.415706	0.367986	0.492015	0.55959	0.571387	0.55951	0.312962	0.189245	0.235396	0.223815	0.414636	0.440712	0.186311	-0.0117921	0.231966	-0.0479912	-0.473706	-0.302125	-0.201554	0.0159554	-0.17457	-0.306364	0.158358	0.0656462	0.129425	-0.0428827	-0.538228	-0.414769	-0.402962	-0.329388	-0.541259	-0.562558	-0.384161	-0.448912	-0.462333	-0.373231	-0.255544	-0.516669	-0.00643031	-0.416165	-0.379677	0.132373	-0.17613	-0.23483	0.282228	0.00918235	0.0557982	-0.258846	0.134154	-0.143929	-0.0273953	0.329353	0.108672	-0.00716714	-0.127542	-0.299347	-0.250622	M9 magenta|0.5714
82	ABR|Q12979	magenta	-0.0655026	0.465592	0.363475	0.166101	0.119713	0.346138	0.147886	-0.00999571	-0.268224	-0.222403	0.025445	-0.0214407	0.0529351	0.0328714	0.00540706	0.018971	0.25509	0.386491	0.137853	0.0282057	0.00610092	0.142774	0.255793	0.568531	0.214895	-0.219293	0.448018	0.217972	0.0875154	-0.112184	0.0902883	-0.00726571	0.356214	0.212962	0.157082	-0.270268	-0.0850715	-0.116318	-0.209419	-0.235155	-0.351925	-0.191426	-0.12934	0.00160552	-0.0924842	-0.384288	-0.604946	0.000971524	-0.249564	-0.0282147	-0.394314	0.0562977	-0.256791	-0.322789	0.213876	0.221345	-0.0240074	-0.172602	0.0301229	-0.148408	0.483269	0.30727	0.310581	0.515321	0.54996	0.57117	0.0899988	0.335681	0.0417468	-0.0835915	0.0928091	-0.0997972	0.0167109	0.160387	-0.255871	-0.207331	M9 magenta|0.5685
6453	NPEPL1|Q8NDH3	magenta	-0.327812	0.220241	-0.0234981	0.329382	0.266652	0.394643	0.316482	-0.00388934	-0.0534125	-0.172619	-0.0225426	0.0249144	0.115951	0.0909249	0.0531239	-0.000328508	0.197226	0.344798	0.207692	-0.0660232	-0.0711376	0.0650896	0.396597	0.564643	0.342738	-0.0266609	0.119198	-0.0146664	0.166045	0.0158227	0.115173	0.061837	0.123477	0.143302	0.0740915	-0.232604	-0.150793	-0.168452	-0.26553	-0.277741	-0.363268	-0.277175	-0.193224	-0.167851	-0.191761	-0.402792	-0.508849	0.00451879	-0.185605	-0.0250511	-0.327061	0.152504	-0.0840269	-0.280148	0.246632	0.128014	-0.0695685	-0.0563192	-0.0526425	-0.287263	0.386526	0.289565	0.309056	0.481863	0.407906	0.343336	-0.027469	0.262186	0.14951	0.0509376	0.204381	-0.0314794	-0.0117136	0.148148	-0.0901821	-0.0682699	M9 magenta|0.5646
6946	PDIA5|Q14554	magenta	-0.323872	0.287364	0.0210349	0.254307	0.154087	0.0282872	0.11177	0.258883	0.0631798	-0.142879	0.074777	-0.104684	0.0902514	0.258501	0.168641	0.109103	0.390641	0.475935	0.370798	0.283607	0.195078	0.424627	0.54099	0.562387	0.480844	0.0633954	0.115566	-0.0569121	0.200127	0.11383	0.394353	0.145479	0.00244453	0.204095	0.0280018	-0.54234	-0.340901	-0.279253	-0.202962	-0.298197	-0.449751	-0.0611008	-0.170685	-0.0282826	-0.0862141	-0.349926	-0.345127	-0.0998434	-0.165426	-0.216764	-0.273647	-0.100324	-0.392279	-0.502098	0.00911122	0.00951527	-0.282607	0.0707938	-0.0641759	-0.20548	0.332214	0.205484	0.070571	0.460803	0.265636	0.30274	-0.237159	0.288601	0.119186	0.0825108	0.384416	0.0716142	0.168597	0.17034	-0.0980617	-0.00942325	M9 magenta|0.5624
3430	FHL3|Q13643	magenta	-0.200083	0.175516	0.0550128	0.0540305	0.309436	0.272421	0.10029	0.0369	-0.288851	0.158424	0.169082	0.146374	0.0510373	0.191184	0.150859	0.0876784	0.32971	0.349963	0.368171	0.250977	0.43296	0.460027	0.185723	0.559054	0.39789	0.163816	-0.0117812	0.00634625	-0.193694	-0.0523978	0.406324	0.0988097	0.466915	0.43015	0.185632	-0.186423	0.123174	0.121068	0.0995309	0.0589013	-0.183708	0.18844	0.300204	0.368789	0.260874	-0.541622	-0.56778	-0.295672	-0.520616	-0.145342	-0.39644	-0.302591	-0.448237	-0.393926	-0.16827	0.138856	-0.134389	0.0437364	-0.0244802	-0.0422074	0.546364	0.0735488	0.170767	0.215091	0.298585	0.28189	-0.229877	-0.025637	-0.201245	-0.320259	-0.0646914	-0.181634	-0.221788	-0.0646307	-0.332924	-0.414469	M9 magenta|0.5591
3413	FGFBP3|Q8TAT2	magenta	0.0629152	0.231012	0.247551	0.122774	0.0110095	0.191016	0.069216	-0.168706	-0.186188	-0.113994	-0.0322954	0.00306212	0.0849613	0.205454	0.163419	0.245547	0.18956	0.383091	-0.00612485	0.151194	-0.0518186	0.0992314	0.479792	0.558364	0.522744	0.236388	0.0320288	-0.0085598	0.214987	0.331778	-0.0142421	-0.167914	-0.225172	-0.155229	-0.326665	-0.34289	-0.394243	-0.331403	-0.138014	-0.245091	-0.246119	-0.0578515	-0.241142	-0.131341	-0.354871	-0.276733	-0.333593	-0.232343	-0.286051	-0.308317	-0.376431	-0.0266505	-0.140608	-0.263367	0.0181405	-0.062362	-0.219426	-0.238732	-0.339457	-0.408703	0.115334	-0.0319243	-0.0942166	0.331675	0.163177	0.105962	-0.246364	-0.0715622	-0.0660757	-0.14129	0.210935	0.0464163	0.0137027	-0.0744507	-0.064269	-0.186894	M9 magenta|0.5584
4372	HSPA6|P17066	magenta	-0.163802	0.223419	0.0610739	0.272726	0.119373	0.304187	0.196164	0.0320403	-0.146246	-0.102076	0.207155	-0.0593316	0.240249	0.220932	0.10514	0.0705482	0.222597	0.39334	0.193085	0.00379784	-0.0601294	0.0976807	0.358633	0.556173	0.334436	0.0378053	0.131002	-0.00125821	0.0748612	-0.000911759	0.026415	-0.060844	0.0212476	0.0299842	-0.0052861	-0.30977	-0.167284	-0.165595	-0.227631	-0.204156	-0.240242	-0.16075	-0.231911	-0.157533	-0.207092	-0.357889	-0.478907	-0.0202965	-0.29403	-0.0478173	-0.285054	0.0605559	-0.124624	-0.174449	0.21981	0.276233	0.0977578	-0.0614894	-0.0112915	-0.256758	0.401375	0.305091	0.263804	0.513208	0.455614	0.359638	-0.0239897	0.157884	0.120538	-0.0935018	0.158882	-0.158246	-0.11226	0.0693826	-0.0611176	-0.349523	M9 magenta|0.5562
2680	DOCK11|Q5JSL3	magenta	-0.320603	0.389085	0.00864277	0.228197	0.224879	0.161274	0.00864331	0.491797	0.15766	0.0409528	0.118583	0.0748597	0.0525563	0.375448	0.32824	0.391486	0.470559	0.50432	0.202939	0.430361	0.19405	0.446045	0.481928	0.554909	0.518165	0.219884	0.229294	0.175062	0.318256	0.382185	0.201496	0.0735185	0.0545797	0.0473884	-0.101115	-0.351339	-0.217894	-0.0676954	-0.215643	-0.384962	-0.49538	-0.00996401	-0.0144094	-0.114727	-0.134297	-0.55632	-0.338317	-0.354239	-0.30708	-0.265119	-0.361318	-0.176072	-0.433748	-0.565865	-0.242889	-0.229544	-0.480464	-0.251948	-0.333093	-0.394234	0.224317	-0.0336861	-0.092845	0.337455	0.139383	0.228417	-0.20242	0.214292	-0.0774152	-0.0721115	0.287909	0.064658	0.136858	-0.0273986	-0.0846433	-0.102914	M9 magenta|0.5549
7880	RAB34|Q9BZG1	magenta	-0.408965	0.214938	-0.167141	0.100113	0.16543	0.323646	0.0924622	0.153254	-0.0831961	-0.0784286	0.115871	-0.0299584	0.0639971	0.171375	0.11424	0.128484	0.332702	0.491058	0.150069	0.0351079	0.0667092	0.276047	0.467265	0.553394	0.498976	0.123486	0.367361	0.359658	0.222632	0.0842938	0.248216	0.140624	0.0657907	0.160169	0.0654437	-0.248305	-0.237386	-0.273377	-0.382739	-0.392507	-0.520377	-0.273991	-0.160389	-0.16478	-0.191922	-0.393249	-0.487195	-0.0111896	-0.107632	-0.141383	-0.288571	-0.162094	-0.374455	-0.483876	-0.0622364	-0.0703512	-0.307465	-0.161553	-0.184484	-0.389336	0.366659	0.173624	0.150333	0.444931	0.275298	0.264428	0.068132	0.327994	-0.0135124	0.166533	0.314259	0.20569	0.122335	0.143164	-0.077321	0.00295673	M9 magenta|0.5534
1969	CNTN6|Q9UQ52	magenta	0.0644828	0.302832	0.264251	-0.0446333	-0.0294263	0.294117	0.149777	0.0483245	-0.213861	0.162931	0.110858	-0.0932244	0.216426	0.294427	0.260374	0.2241	0.128488	0.382429	-0.0690515	0.266802	-0.0298624	0.140792	0.500121	0.552591	0.503966	0.245903	0.0666611	0.0396129	0.248192	0.507899	-0.0758585	-0.127971	-0.258625	-0.230195	-0.385483	-0.340443	-0.413827	-0.324031	-0.143713	-0.264658	-0.249947	0.00157534	-0.209073	-0.137361	-0.383356	-0.393156	-0.370374	-0.425855	-0.319017	-0.490128	-0.485432	-0.0213448	-0.115933	-0.219539	-0.0903797	-0.331584	-0.357366	-0.20465	-0.514622	-0.473959	-0.10011	-0.270709	-0.357368	0.220374	0.0905612	0.0417995	-0.334022	-0.0544547	-0.0151154	-0.11285	0.219694	0.0494629	-0.0167395	-0.218319	-0.199953	-0.17534	M9 magenta|0.5526
2083	CORO6|Q6QEF8	magenta	0.263622	0.385804	0.508284	0.0407458	0.124202	0.379465	-0.00213077	-0.269108	-0.267354	-0.118462	-0.100944	-0.0404814	0.0482452	-0.0370531	0.0515243	0.0503491	0.00409763	0.150012	0.0257634	0.157045	-0.0541952	0.0302931	0.249842	0.552625	0.157996	-0.121298	0.054564	-0.0951938	0.0629885	0.195134	-0.115278	-0.191394	0.0136336	-0.114314	-0.250023	-0.199169	-0.230528	-0.211807	-0.149209	-0.179263	-0.189723	0.00263187	-0.139062	-0.0231535	-0.222278	-0.206512	-0.277842	-0.238213	-0.199971	-0.310768	-0.294443	0.200217	-0.00241916	-0.154985	0.0556434	-0.229737	-0.162857	-0.136023	-0.234958	-0.203358	0.0464201	-0.0504013	-0.167675	0.273677	0.211499	0.23199	-0.235859	-0.121199	0.0014889	-0.104207	0.0932387	0.0951612	0.181901	0.0667469	-0.0478717	-0.0521568	M9 magenta|0.5526
8327	ROR1|Q01973	magenta	-0.00820269	0.388007	0.192633	0.0846799	-0.0402461	0.392389	0.219435	0.00817213	-0.119316	-0.00937216	-0.040266	-0.0900144	0.0879019	0.12352	0.16233	0.345429	0.151699	0.277941	-0.233199	0.187592	-0.21467	0.0312992	0.539032	0.550229	0.351606	0.125005	0.348327	0.257531	0.469669	0.520536	-0.134005	-0.0313267	-0.303988	-0.31724	-0.390928	-0.253502	-0.452475	-0.422776	-0.329894	-0.435776	-0.341331	-0.176006	-0.309087	-0.355336	-0.552831	-0.362761	-0.244999	-0.322057	-0.189996	-0.465916	-0.468898	0.077953	-0.0804999	-0.287129	-0.114612	-0.395175	-0.468641	-0.388508	-0.572432	-0.600451	-0.164244	-0.192157	-0.308119	0.285212	0.0310971	0.0619429	-0.0997637	0.121105	-0.0256947	0.0832523	0.374447	0.195274	0.193139	-0.0670548	-0.0106882	0.0697217	M9 magenta|0.5502
2429	DCUN1D3|Q8IWE4	magenta	-0.292837	0.340241	-0.0175461	0.109824	0.254777	0.28248	0.191906	0.156495	-0.0119832	-0.0450167	0.0145582	0.0575513	0.0259909	0.176859	0.0727019	0.235	0.280123	0.196928	0.0126178	0.343694	0.317974	0.369213	0.266029	0.546461	0.406224	0.234002	0.210348	0.235163	0.189162	0.257505	0.259917	0.197389	0.290806	0.349493	0.0628313	-0.0701599	0.0619896	0.0314933	-0.00725458	-0.167133	-0.332473	0.160035	0.255268	0.125969	0.0712423	-0.533657	-0.334711	-0.357032	-0.341821	-0.236616	-0.34165	-0.195183	-0.450672	-0.571505	-0.403175	-0.236644	-0.523447	-0.249369	-0.266332	-0.270412	0.289481	-0.0592958	-0.0170069	0.189089	0.0726386	0.260188	-0.0522023	0.0352372	-0.355671	-0.119507	0.08578	0.00964679	0.0327214	-0.0226245	-0.0576495	-0.238807	M9 magenta|0.5465
8012	RASL12|Q9NYN1	magenta	-0.27765	0.0588148	-0.144281	0.17816	0.32746	0.504744	0.316489	0.118542	-0.0575052	0.072457	0.0411157	0.125747	0.0794688	0.213926	0.0184693	0.0598746	0.161007	0.121337	0.0733396	0.244927	0.333902	0.323537	0.0909638	0.544543	0.2723	0.169604	0.0923524	0.143108	-0.0430324	0.214813	0.18556	0.0956351	0.290934	0.332459	0.097433	0.0207776	0.17368	0.234482	0.162503	0.0581725	-0.0836451	0.202058	0.323783	0.247835	0.141029	-0.56912	-0.394093	-0.395423	-0.483121	-0.137932	-0.328241	-0.059671	-0.186612	-0.268648	-0.171165	-0.159751	-0.254444	-0.0954317	-0.138117	-0.116828	0.271748	-0.16119	-0.0507002	0.0125112	0.0248644	0.0453453	-0.124848	-0.00536739	-0.210784	-0.323039	-0.130947	-0.232628	-0.221147	-0.247392	-0.129075	-0.162792	M9 magenta|0.5445
6923	PDE4C|Q08493	magenta	0.0575104	0.258465	0.207652	0.0665458	0.148901	0.28943	0.10878	0.0155873	-0.150056	0.0934051	0.139462	0.151362	0.215855	0.229322	0.105553	0.316244	0.14855	0.14191	-0.0681741	0.403595	0.152475	0.227253	0.256986	0.539573	0.357106	0.3101	0.117039	0.0479959	0.196333	0.474244	0.00424457	-0.0639261	0.0175709	0.00633959	-0.249376	-0.11796	-0.0883939	-0.0644813	0.0713081	-0.0950093	-0.1077	0.225067	0.127551	0.0418463	-0.126814	-0.413742	-0.172279	-0.480463	-0.410734	-0.422167	-0.400164	-0.0350331	-0.146374	-0.249966	-0.263276	-0.224141	-0.365745	-0.246486	-0.408609	-0.353868	0.0255124	-0.248501	-0.240943	0.102217	-0.0251022	0.0282999	-0.230897	-0.177918	-0.384224	-0.276773	0.00970001	-0.1057	-0.0409918	-0.195191	-0.0508235	-0.27274	M9 magenta|0.5396
5273	LRRCC1|Q9C099	magenta	0.11563	0.328858	0.289089	-0.116397	-0.160636	0.289732	0.105442	-0.218259	-0.422902	0.0629884	0.153488	-0.163021	0.0754007	0.10219	0.214386	-0.0324033	-0.0326323	0.291129	0.0738116	0.0268266	-0.0678495	0.0568053	0.38382	0.539098	0.330513	0.0451561	0.108928	-0.00199722	-0.0287279	0.130127	0.0372123	-0.142651	-0.0459184	-0.112505	-0.190037	-0.355195	-0.314122	-0.265323	-0.234514	-0.131042	-0.159414	-0.0658851	-0.232572	-0.0281563	-0.224719	-0.261001	-0.418087	-0.181436	-0.243938	-0.361034	-0.430479	-0.0249579	-0.153476	-0.141312	0.0444127	-0.150402	-0.0696439	0.0429275	-0.2397	-0.210778	0.065997	0.0350578	-0.133854	0.329908	0.226034	0.280287	-0.199672	0.0244286	0.10279	0.0386598	0.249119	0.219838	0.159954	0.138556	-0.168676	-0.193725	M9 magenta|0.5391
10931	WDR20|Q8TBZ3	magenta	-0.2711	0.46173	0.126186	0.215457	0.0841725	0.405214	0.255214	-0.0136149	-0.0587018	-0.0854184	0.0438604	-0.184031	-0.0862278	0.0707634	0.141573	0.294472	0.336951	0.498421	0.0187203	0.0222647	-0.2245	0.0735216	0.53488	0.538799	0.373821	0.0434836	0.372538	0.205815	0.449081	0.173889	0.0271053	0.129181	-0.025909	-0.0702467	-0.0628664	-0.240723	-0.320312	-0.396917	-0.542417	-0.609769	-0.628501	-0.434887	-0.349605	-0.411802	-0.426265	-0.411907	-0.41154	-0.0425363	-0.0359237	-0.193459	-0.294816	0.0769686	-0.265287	-0.483548	0.0492637	-0.106344	-0.323223	-0.344631	-0.291148	-0.536231	0.191351	0.21757	0.0898803	0.575156	0.439998	0.407488	0.15283	0.412987	0.162184	0.267856	0.432668	0.151609	0.254577	0.188637	0.0643434	0.147622	M9 magenta|0.5388
10980	WIPF1|O43516	magenta	-0.0206222	0.317962	0.220668	0.213448	0.0920587	0.208917	0.227867	0.00969089	-0.147609	-0.0664551	0.188168	-0.160293	0.11592	0.2579	0.222456	0.349271	0.330953	0.399178	0.0489991	0.23701	-0.0851389	0.181892	0.442716	0.538532	0.448661	0.150857	0.0658433	-0.00229685	0.221796	0.316637	-0.0953726	-0.0955462	-0.155821	-0.189728	-0.290783	-0.357526	-0.362969	-0.296431	-0.174518	-0.269081	-0.250557	-0.0926241	-0.248908	-0.182587	-0.311801	-0.353913	-0.256136	-0.277985	-0.286367	-0.33086	-0.465987	0.0176513	-0.129673	-0.235556	0.00135815	-0.0368032	-0.223277	-0.198411	-0.327464	-0.377432	0.104304	-0.0297164	-0.0796498	0.28823	0.220077	0.166906	-0.278633	0.0834415	-0.0142612	-0.082381	0.2386	-0.0356382	0.0288283	-0.0673099	-0.14721	-0.077489	M9 magenta|0.5385
4380	HSPB8|Q9UJY1	magenta	-0.37562	0.248758	-0.0118316	0.2782	0.170005	0.263743	0.100178	0.269165	0.0272226	-0.160916	0.0607833	-0.0235977	-0.00924497	0.222773	0.141093	0.13096	0.439521	0.509426	0.231042	0.0988657	0.0792159	0.298312	0.329274	0.536938	0.420186	0.0298101	0.523252	0.432645	0.190599	-0.0578339	0.129349	0.0221542	0.207022	0.187219	0.134867	-0.266907	-0.124125	-0.144382	-0.276528	-0.341968	-0.464663	-0.221378	-0.143255	-0.133523	-0.113345	-0.447747	-0.486816	0.0163609	-0.23049	0.0251989	-0.338391	-0.0486602	-0.362446	-0.427943	0.096882	0.204372	-0.115052	-0.269843	-0.0298078	-0.252039	0.493515	0.241411	0.263652	0.442149	0.405491	0.348667	0.123088	0.465862	0.00637291	-0.00118457	0.161672	-0.129758	-0.0512539	0.0444196	-0.233295	-0.148915	M9 magenta|0.5369
7175	PKD1|P98161	magenta	0.0541862	0.231465	0.263509	-0.063033	0.0198247	0.265175	-0.0511574	-0.0261762	-0.333451	0.161503	0.247437	-0.0683499	0.146641	0.250562	0.154169	0.0653158	0.198878	0.476987	0.128878	0.015558	0.0073337	0.198891	0.413664	0.536256	0.445557	0.116783	0.204522	0.163138	0.000547198	0.0172134	0.0967409	-0.114116	0.0441611	-0.0199208	-0.0833929	-0.362064	-0.303044	-0.279885	-0.226722	-0.233393	-0.299257	-0.166451	-0.231323	-0.0128432	-0.171461	-0.22815	-0.440909	-0.0379124	-0.14564	-0.177328	-0.320825	-0.193702	-0.282478	-0.232303	0.0969099	0.0694414	-0.0259951	-0.0913653	-0.0915268	-0.216718	0.277826	0.142859	0.0321596	0.407909	0.358173	0.224436	-0.175282	0.138201	0.0772665	0.000777658	0.234519	0.15243	0.0774456	0.110178	-0.153737	-0.0828713	M9 magenta|0.5363
4578	INHBA|P08476	magenta	-0.18337	0.299023	0.111977	0.227529	0.123692	0.25547	0.213361	0.133757	-0.107802	-0.0942671	0.0894036	-0.0130832	0.270055	0.263641	0.135318	0.301223	0.326845	0.36346	0.0356193	0.236349	0.0533147	0.22492	0.373149	0.535002	0.522887	0.248735	0.255162	0.164225	0.188145	0.245844	-0.0358304	-0.0776205	0.0454512	-0.0476318	-0.177658	-0.185333	-0.154156	-0.163393	-0.173227	-0.261381	-0.33998	-0.0466302	-0.07858	-0.106626	-0.214877	-0.433953	-0.372452	-0.236003	-0.352455	-0.191696	-0.425347	-0.0531463	-0.336813	-0.440532	-0.157926	-0.0534119	-0.29629	-0.294055	-0.289266	-0.44199	0.24924	-0.0339753	0.0417262	0.258013	0.17805	0.196819	-0.0658179	0.0618727	-0.17998	-0.168064	0.0993258	-0.0717704	-0.0929252	-0.121521	-0.152029	-0.234775	M9 magenta|0.535
9534	STBD1|O95210	magenta	-0.202348	0.135335	0.00496224	-0.0299146	-0.120048	0.268939	0.0390878	0.0790316	0.0572767	-0.302466	-0.0916031	-0.0852686	0.112754	0.0273084	-0.0635832	-0.0477178	-0.112415	0.0644411	-0.146428	0.0643989	-0.0392833	0.0173556	0.515682	0.530298	0.291139	0.0172185	0.154967	0.0131449	0.443693	0.408078	0.185864	0.259619	-0.195057	0.0823677	-0.0133847	-0.356123	-0.306753	-0.320311	-0.10042	-0.284763	-0.293237	-0.0884902	-0.156406	-0.17712	-0.233019	-0.252406	-0.135137	-0.125075	0.00965128	-0.383503	-0.261508	0.146384	-0.0143579	-0.281323	-0.0765455	-0.22548	-0.377151	-0.154118	-0.222505	-0.274921	-0.0332424	0.0176699	-0.137624	0.365343	-0.0764822	2.04327e-05	-0.0501189	0.277706	-0.0410213	0.212767	0.414153	0.293385	0.2123	0.0897587	0.0980686	0.00683491	M9 magenta|0.5303
948	BAG3|O95817	magenta	-0.354177	0.283496	0.016213	0.231028	0.0862469	0.360002	0.151062	0.12713	0.158575	-0.318672	-0.0758872	-0.12235	-0.0487405	0.0633118	0.0038503	0.0620938	0.204584	0.289288	0.0873236	-0.0332383	-0.123613	0.0684085	0.357592	0.529398	0.321426	-0.0831444	0.545394	0.395524	0.361125	-0.0125313	0.0147414	0.130954	0.110794	0.0939325	0.111427	-0.207418	-0.139451	-0.213265	-0.351116	-0.419827	-0.488292	-0.31706	-0.225585	-0.298899	-0.236229	-0.353759	-0.328782	0.0790057	-0.0663386	0.00821584	-0.270307	0.200646	-0.155842	-0.391628	0.154032	0.113967	-0.160444	-0.39015	-0.0356304	-0.254829	0.318535	0.264573	0.221689	0.475202	0.332773	0.34832	0.243118	0.511692	0.0517699	0.159679	0.264113	0.0065109	0.0963976	0.150715	-0.0555078	-0.0209987	M9 magenta|0.5294
196	ADAMTS8|Q9UP79	magenta	-0.14057	0.386908	0.173597	0.217732	0.0321665	0.276724	0.239031	0.131291	-0.00443999	0.0392914	0.0347526	0.0553101	0.0640072	0.255532	0.0275206	0.226538	0.273858	0.44646	0.0558599	0.194969	-0.0311863	0.184494	0.404373	0.525954	0.428044	0.0690432	0.154262	0.0526335	0.25253	0.215728	0.124453	0.0602143	0.0205647	-0.0303422	-0.0887065	-0.287806	-0.263253	-0.213993	-0.333245	-0.40095	-0.434358	-0.160625	-0.174563	-0.197311	-0.288504	-0.401678	-0.39508	-0.191857	-0.181254	-0.214445	-0.300922	-0.130027	-0.362863	-0.451114	-0.125286	-0.142855	-0.357824	-0.175127	-0.262454	-0.365014	0.180337	0.138898	0.0418442	0.387721	0.368425	0.323202	-0.101967	0.178051	0.121639	0.162844	0.33412	0.149489	0.25522	0.20168	0.0706561	-0.0528319	M9 magenta|0.526
3652	GAREM1|Q9H706	magenta	-0.095411	0.432858	0.210878	0.135869	0.0674579	0.476401	0.248441	0.0735971	0.02417	-0.157124	-0.0939493	-0.105812	-0.0549428	-0.0534311	-0.124839	0.0226233	0.0746128	0.236381	-0.228467	-0.149064	-0.316329	-0.121279	0.379425	0.524593	0.233742	-0.119273	0.510799	0.326198	0.364541	0.131875	-0.111069	0.0448005	-0.0244793	-0.106973	-0.037489	-0.195303	-0.285476	-0.304641	-0.464241	-0.510276	-0.464909	-0.475717	-0.362323	-0.393752	-0.439661	-0.284572	-0.371555	0.0108705	0.0227735	-0.0788917	-0.273425	0.228145	-0.0566687	-0.276232	0.160853	-0.107819	-0.203811	-0.421252	-0.211079	-0.365973	0.100275	0.173356	0.0699185	0.4585	0.293653	0.341028	0.137704	0.429988	0.132174	0.202695	0.310188	0.242832	0.284065	0.214565	0.0817558	0.192358	M9 magenta|0.5246
3361	FBXW5|Q969U6	magenta	0.058491	0.308707	0.253691	0.0817989	-0.0644032	0.283157	0.177099	0.0199004	-0.110039	-0.106527	0.0378903	-0.161117	-0.00295167	0.130069	0.173399	0.193833	0.112758	0.221763	-0.105753	0.236959	-0.0412524	0.136872	0.45409	0.524475	0.340744	0.132817	0.222441	0.117025	0.287505	0.441379	-0.0260076	0.0423235	-0.185254	-0.105093	-0.284625	-0.28634	-0.353067	-0.310163	-0.0722954	-0.217894	-0.200185	-0.0390471	-0.158432	-0.11839	-0.319406	-0.360078	-0.262673	-0.356381	-0.292228	-0.466008	-0.499116	0.0981175	-0.0457562	-0.205628	-0.0534242	-0.269182	-0.336906	-0.233225	-0.427703	-0.351491	-0.0834561	-0.210477	-0.266653	0.19932	0.011935	0.0566805	-0.227161	0.0820644	-0.128751	-0.0976057	0.234315	-0.00584411	0.0391623	-0.172995	-0.149953	-0.0161226	M9 magenta|0.5245
3841	GNG8|Q9UK08	magenta	0.0360001	0.268624	0.191304	0.00852307	-0.0479144	0.326823	0.217729	-0.0218741	-0.37584	-0.0876373	0.0939646	-0.104494	0.18171	0.0264755	0.0697291	0.10868	0.0765998	0.214883	-0.213988	0.118237	-0.0520726	0.070874	0.405192	0.523767	0.300192	0.0510447	0.15448	0.0635919	0.2697	0.377914	0.0455542	0.00612566	-0.111874	0.0142333	-0.151665	-0.330221	-0.323259	-0.275317	-0.149435	-0.195251	-0.213961	-0.0628164	-0.164998	-0.0668691	-0.223767	-0.327383	-0.345486	-0.301186	-0.170843	-0.433656	-0.395506	-0.0104768	-0.185517	-0.263249	-0.125012	-0.289435	-0.379055	-0.170962	-0.36538	-0.310363	-0.00300838	-0.0622959	-0.206164	0.303604	0.139684	0.147198	-0.169908	0.0983297	-0.0719893	0.0297648	0.256138	0.18731	0.140621	0.0239697	-0.0561858	-0.0850695	M9 magenta|0.5238
8902	SHROOM3|Q8TF72	magenta	-0.170337	0.251043	0.0240756	0.130969	0.0235717	0.175972	0.178972	0.136178	-0.0430262	-0.129789	0.0832197	0.0156722	0.186116	0.26361	0.231065	0.195291	0.240699	0.34698	-0.0337217	0.300441	0.0940438	0.288915	0.444948	0.522532	0.502406	0.183099	0.314281	0.277968	0.272458	0.402794	0.0238538	0.0110999	-0.179249	-0.0225367	-0.211693	-0.30243	-0.291203	-0.258163	-0.116627	-0.246762	-0.274836	-0.00130779	-0.130194	-0.111226	-0.273986	-0.440171	-0.316879	-0.317964	-0.307026	-0.367743	-0.491809	-0.0303296	-0.225118	-0.323277	-0.172616	-0.230646	-0.362915	-0.221683	-0.407369	-0.429295	0.0586214	-0.168619	-0.180844	0.212852	0.0307577	0.102633	-0.165181	0.170483	-0.182535	0.0252139	0.289664	0.00524011	0.0144844	-0.131387	-0.138681	-0.134202	M9 magenta|0.5225
6366	NKD1|Q969G9	magenta	0.0209718	0.235893	0.150137	-0.230496	-0.0948246	0.313724	0.00320322	-0.109564	-0.423712	0.0984651	0.0953729	-0.110927	0.106339	0.100942	0.144376	0.128152	0.066152	0.294723	-0.105733	0.121324	-0.00588013	0.100467	0.449232	0.519819	0.426649	0.267676	0.0448684	0.0626269	0.1414	0.241951	0.116053	0.00952092	-0.142814	-0.035082	-0.176376	-0.301704	-0.297073	-0.302264	-0.141434	-0.196147	-0.187896	-0.0595112	-0.13199	-0.0929539	-0.237115	-0.355553	-0.375839	-0.302386	-0.266482	-0.427316	-0.404942	-0.200792	-0.227162	-0.21292	-0.172266	-0.143771	-0.266465	-0.133066	-0.357407	-0.3803	0.0427652	-0.0287264	-0.14544	0.288013	0.126501	0.0757731	-0.192539	0.0388809	-0.0687494	-0.0375262	0.245434	0.116675	0.10391	0.0233909	-0.0381728	-0.138207	M9 magenta|0.5198
5202	LOXL3|P58215	magenta	0.0702298	0.421095	0.298477	0.110757	-0.0135658	0.377312	0.269616	0.0412347	-0.120195	-0.0300764	0.0119046	-0.139662	0.209044	0.269722	0.196142	0.278705	0.150135	0.385378	-0.233292	0.0910707	-0.349376	-0.0793893	0.49453	0.515153	0.506783	0.249932	0.328266	0.19126	0.347913	0.376041	-0.324517	-0.205913	-0.361178	-0.428906	-0.42884	-0.280066	-0.494735	-0.369476	-0.402458	-0.45561	-0.333779	-0.28976	-0.44666	-0.480242	-0.636087	-0.328749	-0.28931	-0.216943	-0.257835	-0.303675	-0.419426	0.130556	0.0151844	-0.130524	0.0890064	-0.172412	-0.182142	-0.358965	-0.488067	-0.596331	-0.114522	-0.0846195	-0.161621	0.339544	0.209875	0.167241	-0.140074	0.143288	0.03939	-0.0132032	0.25777	-0.000158586	0.10796	-0.0643481	-0.0147727	-0.0381518	M9 magenta|0.5152
390	ALG14|Q96F25	magenta	-0.000462916	0.336458	0.233165	-0.0464397	-0.212622	0.210375	0.107774	-0.078466	-0.299154	-0.142535	0.0975297	-0.2106	0.120607	0.0661724	0.0438174	0.0597635	0.0407568	0.301827	-0.203232	0.00553605	-0.14784	0.0127876	0.516713	0.514947	0.334702	0.0390546	0.293238	0.0662259	0.312189	0.318249	0.149982	0.0530006	-0.221734	-0.0191313	-0.129913	-0.447351	-0.451903	-0.438868	-0.208235	-0.267127	-0.230789	-0.223331	-0.334907	-0.186502	-0.335333	-0.24117	-0.411582	-0.0496502	-0.0531084	-0.37465	-0.391501	-0.0160839	-0.0717845	-0.149978	0.0861674	-0.0318317	-0.166449	-0.0168228	-0.263272	-0.341654	0.0147426	0.124976	-0.0621127	0.478192	0.259845	0.236798	-0.13147	0.209308	0.0372894	0.139704	0.353467	0.161701	0.153249	0.12946	-0.112949	-0.0858594	M9 magenta|0.5149
5479	MARVELD1|Q9BSK0	magenta	-0.210346	0.293702	0.090213	0.163512	0.0377885	0.138551	0.228168	0.0516147	-0.0679086	-0.132377	0.133612	-0.0669788	0.0964345	0.108419	-0.0492808	0.0874114	0.199537	0.217829	-0.00707614	0.0174373	-0.0449428	0.0974535	0.419656	0.50812	0.312905	0.0233864	0.271546	0.167467	0.274763	0.0658661	0.121444	0.0310098	-0.00694844	0.054116	-0.0310157	-0.270653	-0.26693	-0.356112	-0.296474	-0.341504	-0.421796	-0.21369	-0.239681	-0.181088	-0.22736	-0.241734	-0.319173	0.0834954	0.0123914	-0.138053	-0.250005	-0.000405694	-0.201979	-0.388073	0.0268211	0.199154	-0.205252	-0.167957	-0.13208	-0.331836	0.330807	0.295223	0.250264	0.476519	0.279447	0.373265	0.0847899	0.213248	0.0128258	0.122656	0.234835	0.231089	0.198391	0.250741	-0.0128701	-0.0635053	M9 magenta|0.5081
6457	NPHP4|O75161	magenta	-0.0171975	0.283717	0.156826	-0.0712915	-0.0594013	0.213949	0.0246202	-0.125999	-0.375307	0.067281	0.13964	-0.0639869	0.0339316	0.162409	0.274529	0.136583	0.22243	0.446017	0.05024	0.100814	0.00802284	0.189074	0.447255	0.501645	0.349442	0.0908144	0.256344	0.253485	0.0295952	0.0713484	0.105306	-0.0311145	-0.0163628	-0.0596183	-0.166313	-0.303261	-0.332263	-0.416191	-0.327768	-0.260927	-0.325271	-0.144432	-0.213088	-0.0843079	-0.238758	-0.266533	-0.424961	-0.138517	-0.111746	-0.334795	-0.358883	-0.256704	-0.409602	-0.355854	-0.16749	-0.213627	-0.248197	-0.126729	-0.290831	-0.328488	0.109825	0.0181162	-0.119407	0.342301	0.174553	0.222708	-0.103175	0.101573	-0.0355795	0.160485	0.351391	0.325521	0.181992	0.150539	-0.110916	-0.111633	M9 magenta|0.5016
7158	PIP5K1B|O14986	magenta	-0.0384217	0.250384	0.155491	0.235181	0.0491109	0.387123	0.270368	-0.0275745	0.0804721	-0.169757	-0.0594641	-0.132063	-0.0381326	0.00181193	-0.0161686	0.0565079	0.0802778	0.225314	-0.101579	-0.02022	-0.197361	-0.053007	0.281388	0.500762	0.246091	-0.0859789	0.244506	0.116308	0.222935	0.162704	-0.142821	-0.0886279	-0.073068	-0.0430632	-0.100422	-0.177095	-0.255942	-0.191192	-0.175417	-0.248915	-0.228524	-0.223257	-0.262152	-0.214523	-0.282631	-0.219593	-0.251014	-0.0554657	-0.0602773	-0.0858434	-0.301018	0.279081	0.0752145	-0.10116	0.203984	-0.0853965	-0.073001	-0.224717	-0.151599	-0.25424	0.0889593	0.04626	-0.0377425	0.314767	0.269852	0.22222	-0.0388973	0.17687	0.0534824	0.0754003	0.162242	-0.0321396	0.0597832	0.00820697	-0.0922087	0.0944715	M9 magenta|0.5008
4479	IGFBP7|Q16270	magenta	-0.230192	0.343641	0.0715873	0.366384	0.261202	0.263581	0.238778	0.0403919	0.0244429	-0.128927	0.0366882	-0.177051	-0.0697484	0.130003	0.0823141	0.176589	0.338864	0.380494	0.192914	0.110581	-0.0655011	0.193972	0.281497	0.499545	0.314571	-0.0803583	0.262052	0.0815312	0.139823	0.0605419	0.00939576	-0.0883517	0.0400805	-0.0686359	-0.0907983	-0.277529	-0.255683	-0.176259	-0.305017	-0.305759	-0.389122	-0.208738	-0.277276	-0.173819	-0.234771	-0.3212	-0.322162	-0.0385094	-0.217203	-0.0234938	-0.165294	0.0763793	-0.158399	-0.311389	0.183807	0.0452306	-0.0659672	-0.0839391	-0.0266932	-0.223752	0.277505	0.213197	0.102202	0.373426	0.33932	0.321491	-0.0361569	0.25809	0.204414	0.00040928	0.188639	-0.00259475	0.174575	0.13183	-0.00776556	0.14021	M9 magenta|0.4995
2194	CRYAB|P02511	magenta	-0.0367312	-0.0865811	-0.0868995	-0.0592667	-0.0903792	0.33974	0.37575	0.0624439	-0.248844	0.17543	0.168188	0.0539167	0.236905	0.321747	0.13576	0.0118196	0.0920108	0.371682	-0.0567141	0.0615053	0.0762467	0.14414	0.244085	0.498335	0.458388	0.245901	0.105856	0.266992	-0.157402	0.187739	-0.0118195	-0.189933	-0.159892	0.0160013	-0.151775	-0.248891	-0.237721	-0.060719	0.108385	0.0739811	0.0847364	0.024614	-0.0653041	0.0720492	-0.0938238	-0.35744	-0.424296	-0.275553	-0.352819	-0.267423	-0.5182	-0.130842	-0.0479286	0.0839527	0.0354826	-0.0342019	0.0105005	-0.0628954	-0.260028	-0.250007	0.0665046	-0.272349	-0.205441	0.0322769	0.0615442	-0.139891	-0.378439	-0.0172681	-0.159316	-0.164948	-0.00114156	-0.201929	-0.402325	-0.372777	-0.393364	-0.384511	M9 magenta|0.4983
1066	BNC2|Q6ZN30	magenta	-0.246802	0.277487	0.022509	0.00909358	-0.0591683	0.173923	0.0576822	0.184851	-0.0799835	-0.0591265	0.154932	-0.257144	-0.0629284	0.12484	0.170984	0.113126	0.229072	0.457562	0.0850435	0.0852097	-0.0243188	0.187793	0.521877	0.496212	0.519325	0.2111	0.138155	0.0255581	0.228524	0.165613	0.239775	0.220655	-0.0670663	0.0857352	0.0150426	-0.463155	-0.301596	-0.28394	-0.224325	-0.290583	-0.339158	-0.209814	-0.18313	-0.171976	-0.178564	-0.422245	-0.397499	-0.162204	-0.172142	-0.293516	-0.406844	-0.151323	-0.284052	-0.325623	-0.0536211	-0.00167116	-0.221571	0.0264247	-0.193654	-0.269909	0.184415	0.130067	0.00545232	0.436546	0.308754	0.242359	-0.166196	0.327853	0.112764	0.155585	0.440377	0.0299439	0.101965	0.0881807	-0.0620781	-0.0674524	M9 magenta|0.4962
3340	FBXO17|Q96EF6	magenta	-0.242586	0.259655	0.0653808	0.105659	0.0313722	0.23523	0.28793	0.0700536	-0.184058	-0.0806476	0.0984236	0.0750239	0.240685	0.148126	-0.0544382	0.0532902	0.226716	0.348615	0.0721613	0.130693	0.0924423	0.196878	0.350789	0.496112	0.344977	0.0424976	0.204804	0.0883144	0.222862	0.120597	0.282905	0.161326	0.101445	0.268169	0.072105	-0.276016	-0.210091	-0.23571	-0.133316	-0.217093	-0.308098	-0.0985798	-0.105278	-0.037478	-0.114856	-0.421281	-0.549676	-0.0951426	-0.184242	-0.219178	-0.367302	-0.0338244	-0.240578	-0.339314	0.0361313	0.00296429	-0.225677	-0.0312801	-0.175594	-0.287581	0.334445	0.147017	0.144395	0.399796	0.287431	0.307575	-0.0344048	0.220075	-0.134609	0.0377394	0.189126	0.00956264	-0.00813789	0.0710891	-0.173894	-0.159391	M9 magenta|0.4961
9030	SLC26A4|O43511	magenta	-0.207851	0.168412	-0.00836142	0.0635842	0.244259	0.433162	0.1918	0.0781584	-0.151564	0.0381586	0.0115681	0.0826001	0.0605678	0.118503	0.0191139	0.139639	0.194717	0.169224	0.0547793	0.132139	0.227643	0.258522	0.153885	0.49519	0.205791	-0.023714	0.195146	0.164586	0.0295648	0.11721	0.284901	0.245777	0.350624	0.332301	0.185659	-0.0378513	0.155429	0.125626	0.0406866	-0.0371872	-0.163749	0.050429	0.257283	0.20798	0.113417	-0.511956	-0.408141	-0.299176	-0.341545	-0.1863	-0.370328	-0.130023	-0.273237	-0.328415	-0.172786	-0.106341	-0.277278	-0.112683	-0.0949568	-0.0967881	0.242915	-0.0769214	-0.0413049	0.127302	0.0857403	0.124261	-0.044057	0.150689	-0.169435	-0.116024	0.0297655	-0.0588201	-0.0601124	-0.0847837	-0.170406	-0.128822	M9 magenta|0.4952
7847	R3HDM4|Q96D70	magenta	-0.0150021	0.425607	0.257263	0.378896	0.284417	0.171548	0.159681	0.123934	0.0972486	-0.210746	0.0111151	0.246246	0.159063	0.25904	0.153859	0.271294	0.257867	0.231028	0.12328	0.309669	0.0665794	0.225854	0.319326	0.489987	0.364055	-0.0125692	0.140548	-0.0360084	0.156344	0.283577	0.0418946	-0.0953886	-0.0152157	-0.176061	-0.245406	-0.287275	-0.206169	-0.0944363	-0.227813	-0.272079	-0.336931	0.0147424	-0.0980857	-0.0639133	-0.254385	-0.427956	-0.375828	-0.345414	-0.341353	-0.272105	-0.248885	0.0532947	-0.222242	-0.416148	-0.125124	-0.268364	-0.393547	-0.0861154	-0.284027	-0.289071	0.189866	0.0167237	-0.0784813	0.235896	0.191784	0.300756	-0.22388	-0.0117433	-0.0114712	-0.124791	0.170806	0.116112	0.273029	0.117401	0.0649107	0.0197741	M9 magenta|0.49
8783	SERPINC1|P01008	magenta	-0.133774	0.183076	0.0256368	0.0723382	-0.0452164	0.334916	0.380352	-0.0867008	-0.330717	0.346246	0.253446	-0.0148442	0.390675	0.424676	0.260534	0.189376	0.181084	0.376498	0.0805076	0.149364	0.0267031	0.163737	0.377789	0.489964	0.366292	0.249558	0.0585288	0.0309404	0.0570394	0.263167	0.110934	-0.00236282	-0.128134	0.00338879	-0.109004	-0.252355	-0.223528	-0.157449	-0.12276	-0.15796	-0.189454	-0.0339845	-0.082024	-0.0469193	-0.188362	-0.406632	-0.387125	-0.267892	-0.331121	-0.321863	-0.434971	-0.135214	-0.225437	-0.219214	-0.094474	-0.0937258	-0.180939	0.0420149	-0.300133	-0.362137	0.0678555	-0.0814488	-0.095775	0.215166	0.18335	0.072517	-0.196775	0.0324996	0.114295	-0.0764111	0.184836	-0.102637	-0.150272	-0.161639	-0.182115	-0.202946	M9 magenta|0.49
9832	TCEA3|O75764	magenta	-0.0581493	0.107091	0.0596481	-0.0538753	-0.291926	0.281678	-0.0197924	0.0668746	-0.241696	-0.19455	0.073917	-0.0746165	0.162613	0.0626661	0.164933	0.000818604	-0.035417	0.268405	0.0656895	0.100362	-0.0829895	0.0276698	0.50853	0.488617	0.232601	-0.0921453	0.050002	-0.129344	0.26487	0.404227	0.0915787	0.0874743	-0.293879	-0.170693	-0.2519	-0.443496	-0.370601	-0.329636	-0.126837	-0.142057	-0.14869	-0.0555216	-0.233746	-0.138344	-0.331957	-0.345779	-0.35701	-0.282293	-0.181589	-0.509533	-0.459138	0.148474	0.0478797	-0.106971	0.113214	-0.23653	-0.225957	-0.00499235	-0.336483	-0.331878	-0.161391	-0.119562	-0.28053	0.321673	-0.0263279	-0.0431104	-0.179638	0.227015	0.13967	0.160787	0.404063	0.187509	0.0775704	-0.024124	-0.0520284	-0.108843	M9 magenta|0.4886
2831	EDIL3|O43854	magenta	-0.0277186	0.256316	0.150171	0.108676	0.13613	0.254357	0.366742	-0.0057745	-0.186923	-0.0499991	0.149561	-0.0785931	0.271012	0.223956	-0.0587716	0.0907333	0.208824	0.329725	-0.0645392	-0.0577758	-0.108892	0.0385398	0.241797	0.487163	0.52587	0.166884	0.196883	0.177768	0.0333812	-0.028248	-0.0705666	-0.151157	0.0350446	-0.00533675	-0.0658069	-0.181386	-0.169507	-0.134208	-0.198303	-0.212004	-0.216938	-0.244228	-0.214287	-0.153689	-0.210616	-0.236084	-0.418411	0.0337069	-0.253628	0.00678233	-0.335695	-0.0692356	-0.110299	-0.134772	0.155675	0.276101	0.0424547	-0.172105	-0.0696192	-0.280896	0.358513	0.21669	0.291232	0.364579	0.415639	0.340904	-0.0691914	0.104574	-0.0372813	-0.111958	0.0399367	-0.136621	-0.0547185	0.081301	-0.105752	-0.163211	M9 magenta|0.4872
2764	DUSP14|O95147	magenta	-0.0669135	0.27789	0.206731	0.128076	-0.0595377	0.27749	0.131577	0.0793754	-0.184523	0.00574914	0.102136	-0.138018	0.0988037	0.190069	0.0756825	0.0721526	0.144471	0.370324	-0.0550103	0.101833	-0.0282525	0.10929	0.420387	0.485109	0.444128	0.158806	0.314154	0.213366	0.212173	0.227508	0.0490433	0.0412672	-0.0701633	0.026032	-0.0740277	-0.325771	-0.288266	-0.251737	-0.160848	-0.254954	-0.2486	-0.160485	-0.161167	-0.13035	-0.241168	-0.410313	-0.447387	-0.21662	-0.256704	-0.304695	-0.452633	0.00807455	-0.159431	-0.207301	0.0192002	-0.0570672	-0.191005	-0.0642473	-0.284136	-0.325588	0.116052	-0.0341447	-0.0813414	0.318726	0.22488	0.153454	-0.11365	0.23481	0.0191621	-0.0458543	0.238389	-0.102513	0.00900577	-0.08027	-0.1796	-0.0807749	M9 magenta|0.4851
5028	KTI12|Q96EK9	magenta	-0.202339	0.190493	-0.0167351	0.113151	0.154666	0.231226	0.254976	0.164485	-0.104754	0.240518	0.194463	-0.0308763	0.204053	0.304496	0.161736	0.155695	0.340508	0.449826	0.172628	0.250876	0.203076	0.378365	0.313796	0.482951	0.440408	0.135802	0.156165	0.163429	0.0421175	0.142075	0.207256	0.00551387	0.0666663	0.186102	-0.00682547	-0.238008	-0.167937	-0.065041	-0.151145	-0.218006	-0.305768	-0.0443401	-0.0429728	-0.00371261	-0.0634754	-0.374036	-0.39831	-0.1531	-0.258235	-0.127812	-0.351849	-0.254711	-0.36852	-0.31382	-0.105045	-0.0166448	-0.150251	-0.0274952	-0.117974	-0.259789	0.317442	0.0815252	0.0550242	0.308252	0.253539	0.217213	-0.154814	0.0985214	-0.0181997	-0.06598	0.112374	-0.021366	-0.0136363	-0.00220137	-0.156525	-0.159507	M9 magenta|0.483
2447	DDR2|Q16832	magenta	-0.404132	0.0612725	-0.208089	-0.0662444	-0.00802338	0.234023	0.0311747	0.193025	-0.0950629	-0.0762672	0.100393	-0.0836442	0.017721	0.131152	0.0517273	-0.095401	0.129423	0.421002	0.138099	-0.132131	0.0442329	0.153846	0.470248	0.481474	0.481897	0.0803695	0.173015	0.185194	0.140361	-0.0515169	0.42076	0.279468	0.0367494	0.301252	0.290422	-0.389852	-0.20936	-0.200558	-0.255076	-0.262625	-0.381476	-0.272897	-0.164257	-0.0838513	-0.0602081	-0.294436	-0.444364	0.0965894	0.0106478	-0.111072	-0.228731	-0.144845	-0.298411	-0.339349	0.0870207	0.0951134	-0.109464	0.0635969	0.0418703	-0.147932	0.35501	0.293822	0.202067	0.505685	0.294592	0.184511	0.00688887	0.440147	0.116073	0.248243	0.38606	0.182766	0.0844191	0.211382	-0.0975585	-0.0719183	M9 magenta|0.4815
4787	KCNA5|P22460	magenta	-0.0113668	0.258628	0.150123	-0.0322934	-0.0458456	0.279321	0.0926486	0.0112782	-0.216831	0.0398442	0.223983	0.0264969	0.117301	0.171965	0.118574	0.216386	0.0737737	0.190651	-0.0889901	0.186141	0.0125517	0.10951	0.364523	0.479679	0.253997	0.0526801	0.111194	0.0473918	0.26037	0.435822	0.059901	0.0285189	-0.147221	-0.101732	-0.215426	-0.261852	-0.270062	-0.22756	-0.0908475	-0.167605	-0.177284	0.0432007	-0.105833	-0.0427475	-0.245081	-0.35996	-0.255645	-0.382237	-0.20272	-0.463396	-0.355108	0.0124524	-0.112678	-0.232037	-0.143791	-0.297098	-0.37491	-0.14677	-0.400643	-0.352288	-0.0841753	-0.182276	-0.300126	0.193517	0.0298496	0.0327112	-0.141817	0.0325503	-0.0410969	0.0041733	0.242508	0.177425	0.115221	-0.0593979	-0.0568473	-0.0898814	M9 magenta|0.4797
8015	RASSF3|Q86WH2	magenta	-0.083288	0.248368	0.141703	0.0559352	0.0186768	0.224101	0.210521	0.130132	0.031793	-0.096157	0.130712	0.027019	0.113097	0.209805	0.176528	0.188634	0.0654337	0.172845	-0.0533952	0.21103	0.0227417	0.0823298	0.346333	0.479055	0.418992	0.207766	0.0734049	0.0223694	0.259328	0.325193	-0.00651678	0.0443895	-0.0151993	0.0140241	-0.107965	-0.215077	-0.115487	0.00573819	0.0341362	-0.131799	-0.157851	0.0672457	0.0371392	-0.0530054	-0.0984965	-0.383722	-0.186211	-0.29187	-0.283706	-0.300926	-0.383479	0.0532663	-0.0879749	-0.240128	-0.103769	-0.114263	-0.279894	-0.244995	-0.280804	-0.24713	0.0433831	-0.127586	-0.137194	0.19304	0.0652841	0.0935456	-0.185531	0.0757966	-0.116434	-0.128471	0.151373	-0.122997	-0.056325	-0.161508	-0.129253	-0.223031	M9 magenta|0.4791
7622	PRPH|P41219	magenta	-0.073897	0.380435	0.177592	-0.0793458	-0.251083	0.0923884	-0.00495655	0.128366	-0.202263	-0.0145354	0.0277446	-0.165648	0.0679752	0.225748	0.322672	0.211741	0.203925	0.512704	-0.0520599	0.140287	-0.0701145	0.139875	0.518555	0.478323	0.443057	0.139974	0.391193	0.283939	0.216992	0.247711	0.0756717	-0.011156	-0.182112	-0.124252	-0.17037	-0.458611	-0.41574	-0.333129	-0.220531	-0.302673	-0.307472	-0.179882	-0.2825	-0.202725	-0.319085	-0.383131	-0.427966	-0.178894	-0.275197	-0.345634	-0.514209	-0.163276	-0.281736	-0.271571	-0.0685503	-0.0761256	-0.21671	-0.18417	-0.343646	-0.443848	-0.00389941	-0.0294459	-0.13417	0.384473	0.150988	0.18448	-0.125593	0.268923	0.0384135	0.0805906	0.396208	0.0183144	0.0523485	-0.0352752	-0.224396	-0.219806	M9 magenta|0.4783
10698	UNC79|Q9P2D8	magenta	0.372807	0.31128	0.463291	0.0357366	0.0071277	0.0986357	0.0971047	-0.124795	-0.309052	0.0801099	0.209424	-0.00364474	0.268108	0.329679	0.278776	0.0909782	0.0584143	0.232271	0.0219596	0.254192	0.0246811	0.157764	0.322179	0.462405	0.406951	0.27892	0.00749184	-0.0263215	-0.091196	0.333609	-0.123619	-0.394711	-0.138906	-0.268195	-0.489844	-0.365415	-0.32721	-0.243375	-0.00237355	-0.00139277	-0.00435965	0.138637	-0.191927	0.0579957	-0.202785	-0.171996	-0.307638	-0.375917	-0.288008	-0.374151	-0.429071	-0.0240794	-0.0641334	-0.0500957	0.00961307	-0.195643	-0.118316	0.00997235	-0.335055	-0.19715	-0.0155205	-0.146685	-0.333678	0.149769	0.112568	0.191371	-0.447975	-0.26151	-0.0514004	-0.241587	0.0583303	0.0875955	0.0251806	-0.0426963	-0.229834	-0.283094	M9 magenta|0.4624
3196	FAM102A|Q5T9C2	magenta	0.0571408	0.345377	0.259149	0.0302663	-0.144472	0.19139	0.117744	-0.0955591	-0.279177	0.0149277	-0.00563822	-0.304685	-0.0514709	0.0691294	0.266215	0.176508	0.124062	0.310966	-0.0977049	0.256247	-0.0422242	0.13751	0.422021	0.455924	0.3544	0.224419	0.233151	0.131821	0.242814	0.353545	-0.044398	-0.0396213	-0.232811	-0.144901	-0.31587	-0.327194	-0.399717	-0.368637	-0.0997947	-0.212918	-0.187886	-0.0271961	-0.190217	-0.157449	-0.322257	-0.36233	-0.276802	-0.325273	-0.333535	-0.460011	-0.512741	-0.0411699	-0.119493	-0.168919	-0.119496	-0.225615	-0.278544	-0.0974821	-0.490851	-0.423496	-0.120173	-0.176875	-0.27968	0.189526	0.105748	0.091716	-0.229055	0.094164	-0.0423497	0.00670632	0.27363	-0.0550733	0.0774034	-0.0929714	-0.103617	-0.0161915	M9 magenta|0.4559
3959	GRID2IP|A4D2P6	magenta	0.137338	0.374691	0.269303	0.165118	0.105683	0.24937	0.238202	-0.0292128	-0.090387	-0.107799	-0.000419409	0.05363	0.230865	0.19534	0.0942713	0.147316	0.123741	0.230994	-0.0550623	0.203454	0.0408534	0.175934	0.233547	0.447367	0.296873	0.128013	0.195793	0.140535	0.0793681	0.199318	-0.108283	-0.228605	-0.0124077	-0.135808	-0.283848	-0.190215	-0.216609	-0.102249	-0.171828	-0.21098	-0.246237	0.0069404	-0.119609	-0.0645475	-0.224258	-0.249476	-0.343533	-0.201597	-0.29527	-0.199926	-0.328756	-0.0149244	-0.159863	-0.22914	-0.0863607	-0.242105	-0.227968	-0.196313	-0.31576	-0.318672	0.178204	-0.0195334	-0.0526287	0.201525	0.234211	0.326914	-0.172575	-0.066599	-0.151711	-0.112922	0.0992193	0.0904083	0.0926853	0.0428461	-0.116592	-0.120236	M9 magenta|0.4474
6303	NF2|P35240	magenta	-0.340304	0.146595	-0.0930757	0.13047	0.148062	0.247209	-0.119511	0.188974	-0.00539128	-0.199061	0.0465651	-0.125985	-0.00614341	0.111187	0.167063	0.198177	0.250789	0.246918	0.0821795	0.260617	0.113984	0.265074	0.385431	0.447339	0.340302	0.0855245	0.274814	0.151499	0.404513	0.277704	0.182728	0.227223	0.0828743	0.159759	0.0633212	-0.230345	-0.121126	-0.208282	-0.125603	-0.264292	-0.37479	-0.0156744	-0.00762822	-0.0888264	-0.0995912	-0.396093	-0.176391	-0.197791	-0.132525	-0.280282	-0.196062	0.0219217	-0.212467	-0.426824	-0.110699	-0.183229	-0.366293	-0.11371	-0.189349	-0.244248	0.109256	-0.000719822	-0.0679923	0.306979	0.0436129	0.0169222	0.0774648	0.322389	-0.0180918	0.0456196	0.263711	0.0272549	0.113665	-0.0126207	0.0446592	0.0738557	M9 magenta|0.4473
8444	RPS6KB2|Q9UBS0	magenta	-0.128886	0.224992	0.0392453	0.0996632	-0.0672411	0.239392	0.143748	0.105779	0.0582342	-0.162811	0.0795962	-0.213877	0.0302988	0.0643758	0.00854122	0.103647	0.0858904	0.197496	-0.0853029	0.0955504	-0.119982	0.0524188	0.359184	0.44473	0.302504	0.0288097	0.249297	0.132637	0.304377	0.315011	-0.0290346	0.000403453	-0.198402	-0.103949	-0.145359	-0.291013	-0.323844	-0.228164	-0.150982	-0.252089	-0.235515	-0.161654	-0.253079	-0.199693	-0.272227	-0.235868	-0.160001	-0.122486	-0.108003	-0.262287	-0.282853	0.172671	0.0416751	-0.162799	0.0461648	-0.15482	-0.210954	-0.190494	-0.232449	-0.29333	-0.0364857	-0.0408864	-0.137861	0.252054	0.0239095	0.0735926	-0.0156749	0.24086	0.0600275	0.0495647	0.23049	0.0960724	0.14333	-0.0377763	-0.0498505	0.139012	M9 magenta|0.4447
1791	CHMP4C|Q96CF2	magenta	-0.103943	0.165892	0.0728202	0.16543	0.0579461	0.342702	0.172128	-0.0941693	-0.0829377	-0.0197889	0.0843737	-0.130749	-0.00846897	0.0353642	-0.0986477	0.0553223	0.0742975	0.184142	-0.0976638	0.0193428	-0.0967446	0.0344864	0.353101	0.442884	0.327888	0.157384	0.112288	0.00567739	0.313093	0.268399	0.0889061	0.114246	-0.0638025	0.0583144	-0.0336766	-0.170953	-0.223883	-0.261811	-0.205107	-0.308224	-0.313888	-0.217693	-0.137606	-0.181809	-0.204033	-0.226044	-0.170651	-0.105091	-0.0404946	-0.207567	-0.236366	0.0967377	-0.064104	-0.234494	0.020319	-0.13901	-0.221207	-0.116946	-0.201668	-0.255129	0.0731564	0.0774284	-0.0121699	0.31272	0.190967	0.0941578	-0.0200178	0.198426	0.0500998	0.0711609	0.203794	0.100803	0.147217	0.0618402	0.0609871	0.154726	M9 magenta|0.4429
9434	SRF|P11831	magenta	-0.157025	0.257806	0.0336512	0.163065	0.114898	0.370001	0.169616	-0.111769	-0.181154	0.0515245	-0.0632181	0.0377199	0.0124246	0.0359848	0.183384	0.191173	0.287482	0.333221	0.0896794	0.135076	-0.00459899	0.194249	0.269779	0.441202	0.205404	0.0421676	0.235858	0.154061	0.117601	0.149126	0.0104687	-0.124323	0.0147092	-0.0162031	-0.160196	-0.113721	-0.228867	-0.249114	-0.301175	-0.2638	-0.317667	-0.137484	-0.154639	-0.121747	-0.229527	-0.317833	-0.355918	-0.144654	-0.175622	-0.157246	-0.307522	-0.0196334	-0.217323	-0.28162	-0.00319313	-0.171482	-0.173271	-0.175322	-0.263174	-0.361642	0.168068	0.011291	-0.000453147	0.257752	0.228027	0.202165	-0.0508686	0.0444914	0.0207562	0.0134652	0.142869	0.109872	0.066914	0.0510192	-0.12221	0.0150683	M9 magenta|0.4412
1797	CHODL|Q9H9P2	magenta	-0.118845	0.204947	0.127222	0.265692	0.0846963	0.194993	0.0959208	0.00859626	-0.0254521	-0.295402	0.0724463	0.0639338	0.119758	0.135635	0.061888	0.00963396	0.0684174	0.17104	0.0876374	0.0477657	-0.0616923	0.0468893	0.366506	0.435086	0.282437	-0.1219	0.0884684	-0.0896319	0.21386	0.191802	0.0194632	0.0115969	-0.0850365	-0.100476	-0.192586	-0.26613	-0.209468	-0.253254	-0.242418	-0.223905	-0.269515	-0.122989	-0.206576	-0.159391	-0.272002	-0.301937	-0.311938	-0.130321	-0.191006	-0.221861	-0.184251	0.207835	-0.0268839	-0.248604	0.158801	-0.0894048	-0.183828	-0.117303	-0.109996	-0.26554	0.125085	0.103835	-0.000825474	0.354565	0.0830723	0.165027	-0.0471398	0.142527	-0.0100886	0.00822694	0.235438	0.146025	0.150468	0.0944428	0.0264555	0.00406262	M9 magenta|0.4351
9057	SLC30A7|Q8NEW0	magenta	-0.0962707	0.347053	0.128485	0.0721047	-0.0259286	0.146062	-0.0414818	0.141994	0.0534605	-0.19511	0.0465485	-0.0671303	-0.0319505	0.121421	0.0726172	0.190527	0.19754	0.284544	0.0108799	0.129058	-0.139222	0.106071	0.475151	0.433202	0.351155	0.102258	0.221317	0.0254567	0.358864	0.286459	0.0195263	-0.0126883	-0.155573	-0.15108	-0.171546	-0.365929	-0.354534	-0.327128	-0.338527	-0.385082	-0.373792	-0.21204	-0.28683	-0.309096	-0.357956	-0.267549	-0.207508	-0.111514	-0.1476	-0.259886	-0.286059	0.0439318	-0.164329	-0.328948	-0.0135274	-0.101993	-0.28445	-0.217009	-0.261156	-0.354852	0.0825068	0.11866	-0.0127024	0.389734	0.135046	0.221865	-0.0724784	0.231755	0.0587051	0.0822859	0.34254	0.185723	0.273115	0.159508	0.0381091	0.0519299	M9 magenta|0.4332
3313	FBF1|Q8TES7	magenta	-0.064235	0.273883	0.144793	0.181749	0.131295	0.270597	0.163832	-0.0442848	-0.0692429	-0.0983907	0.0579789	-0.0575859	-0.0198077	0.0772585	-0.0174282	0.167701	0.180727	0.254512	0.00118969	0.0296621	-0.115337	0.0334083	0.253871	0.430579	0.351787	0.0429287	0.194068	0.0837631	0.138097	0.109345	-0.0990368	-0.0584961	0.029045	-0.0621879	-0.0848979	-0.106868	-0.110929	-0.155672	-0.253934	-0.249184	-0.242982	-0.184968	-0.157402	-0.200922	-0.232543	-0.266009	-0.246296	-0.110374	-0.170171	-0.0982538	-0.249176	0.0699447	-0.114584	-0.204261	0.0246404	-0.0234066	-0.121885	-0.227251	-0.115462	-0.238749	0.190309	0.102883	0.0720053	0.30442	0.273029	0.243418	-0.0150618	0.0950708	-0.0458066	-0.022408	0.13112	-0.0245975	0.0903104	0.0765878	-0.0147003	-0.0504967	M9 magenta|0.4306
72	ABHD8|Q96I13	magenta	0.176687	0.343748	0.39801	0.101693	-0.128034	0.0646433	-0.0157756	0.0202911	-0.120302	0.0257005	0.0560276	0.0394923	-0.00453352	0.133201	0.112999	0.233471	0.236958	0.339098	-0.036046	0.231658	-0.00598417	0.146559	0.368726	0.429918	0.348048	0.0452887	0.0242839	-0.0919793	0.12118	0.23248	0.00860577	-0.0467522	-0.127039	-0.107699	-0.300038	-0.322022	-0.37435	-0.309715	-0.109132	-0.173418	-0.160929	-0.0337775	-0.157735	-0.02423	-0.250614	-0.306771	-0.385217	-0.343708	-0.278508	-0.385514	-0.445341	-0.0933007	-0.229111	-0.211561	-0.0834257	-0.240883	-0.259408	-0.119608	-0.364517	-0.280576	-0.0131078	-0.150363	-0.282044	0.173975	0.121249	0.189616	-0.321143	-0.0731987	-0.170143	-0.125956	0.157836	0.0506479	0.0422139	-0.0879388	-0.257083	-0.210897	M9 magenta|0.4299
5709	MITF|O75030	magenta	-0.0109812	0.142476	0.0711169	-0.0294775	-0.185856	0.250294	0.102594	0.101195	-0.244968	0.0869968	0.139192	-0.0327323	0.210952	0.183346	0.254557	0.10656	0.00879136	0.237356	-0.0541878	0.115635	-0.063178	0.0529928	0.39827	0.428045	0.248847	0.0463419	0.0943194	0.0109986	0.165901	0.44269	0.0338043	-0.0455373	-0.327044	-0.224494	-0.31919	-0.374811	-0.368543	-0.232457	-0.0177995	-0.0529486	-0.00245418	-0.0397284	-0.199275	-0.0981211	-0.305577	-0.400968	-0.35127	-0.404987	-0.364695	-0.472542	-0.443407	0.0096616	0.0200503	-0.0042539	0.0627988	-0.245614	-0.207739	-0.0266003	-0.396385	-0.378651	-0.188873	-0.272936	-0.342928	0.163362	-0.0633788	-0.0972833	-0.268951	0.0775463	0.0371604	-0.043052	0.273297	-0.0528321	-0.0788147	-0.238799	-0.22061	-0.153394	M9 magenta|0.428
9773	TATDN3|Q17R31	magenta	-0.0136529	0.280776	0.179897	-0.0384904	-0.0722677	0.283085	0.0284655	-0.165582	-0.422768	0.0497904	0.0951155	-0.0910548	0.108808	0.104344	0.204625	0.0366105	0.0932482	0.349206	0.103752	0.0255048	-0.0666941	0.0867151	0.375	0.42696	0.190562	-0.0587381	0.0972891	-0.0226528	0.0569574	0.150732	0.106929	-0.031039	-0.101127	-0.128336	-0.139812	-0.319339	-0.317903	-0.28601	-0.317578	-0.240457	-0.27548	-0.163583	-0.25879	-0.102508	-0.271865	-0.265071	-0.43887	-0.0926658	-0.116525	-0.30553	-0.255799	-0.0527002	-0.16402	-0.188773	0.0755279	-0.149983	-0.111708	0.0963195	-0.206103	-0.303774	0.0799857	0.115213	-0.0428024	0.374061	0.286901	0.216613	-0.116223	0.135207	0.204551	0.114007	0.299292	0.251746	0.1836	0.150958	-0.0592841	0.0110795	M9 magenta|0.427
8500	RTN2|O75298	magenta	-0.11198	0.309718	0.0645195	-0.000329205	0.0391012	0.196373	0.117515	0.0181809	-0.209149	-0.0535989	0.138576	-0.0996578	0.0908626	0.125195	0.0718885	0.0250968	0.132594	0.374284	0.0461066	-0.0910459	-0.0755997	0.0927318	0.445258	0.423066	0.334776	0.0437597	0.151841	0.123257	0.109187	-0.0156773	0.151528	0.0096939	-0.0319571	-0.0190646	-0.0467029	-0.35614	-0.327576	-0.297447	-0.357873	-0.30216	-0.374007	-0.255266	-0.295881	-0.16981	-0.245758	-0.199794	-0.443676	0.0587576	-0.0756346	-0.137198	-0.228098	-0.14977	-0.28156	-0.312102	0.0327993	0.0237504	-0.111827	0.0226458	-0.0882618	-0.280097	0.306813	0.320166	0.205553	0.481377	0.355463	0.379994	-0.0322471	0.191234	0.1376	0.153661	0.332017	0.364984	0.237852	0.30179	0.00920329	-0.0227983	M9 magenta|0.4231
2734	DSC1|Q08554	magenta	-0.0392835	0.230219	0.142036	-0.118099	-0.20326	0.192101	-0.0500148	0.0240782	-0.0713	-0.0499022	-0.0486654	0.0215696	0.1964	0.121878	0.0753911	0.0444222	0.0491793	0.287845	-0.0272155	0.017206	-0.117915	0.0333323	0.417999	0.417611	0.300161	0.0488065	0.088174	0.0278715	0.203562	0.161315	0.0986662	0.0285101	-0.204801	-0.0927004	-0.126559	-0.360445	-0.343467	-0.23419	-0.261648	-0.297088	-0.279313	-0.194748	-0.27991	-0.224698	-0.274356	-0.195372	-0.275197	-0.0628123	-0.074942	-0.238356	-0.254428	-0.0600486	-0.15447	-0.175592	0.0334662	-0.0809577	-0.124678	-0.192549	-0.190256	-0.316905	0.0559295	0.136672	0.00679013	0.42733	0.187739	0.191228	-0.124465	0.136568	-0.0351904	0.125718	0.348004	0.191693	0.13995	0.14702	-0.0422741	-0.181521	M9 magenta|0.4176
2646	DNAJC21|Q5F1R6	magenta	-0.186311	0.00530247	-0.024005	0.00864127	0.0484409	0.192332	-0.155257	0.0604769	-0.0692395	-0.120901	-0.021077	-0.191945	-0.017424	0.00542276	0.0365873	-0.162365	-0.0278125	0.20868	0.238104	0.0540525	0.138622	0.116825	0.354438	0.412679	0.348357	0.06304	-0.0638725	-0.113167	0.0746436	0.10316	0.268149	0.139002	0.0578569	0.197166	0.0838985	-0.354003	-0.162963	-0.128387	0.0538624	-0.00702705	-0.137118	0.0457067	-0.0163399	0.0921611	0.0481471	-0.252435	-0.259769	-0.121378	-0.180373	-0.204807	-0.213424	0.0551368	-0.0293082	-0.1492	0.138581	-0.00544271	-0.0751748	0.137042	-0.0221887	-0.0275042	0.13101	0.0455856	-0.0594343	0.260114	0.0840926	-0.056792	-0.17619	0.174993	0.147796	-0.0459568	0.183302	-0.0451636	-0.0489414	-0.0318413	-0.115283	-0.0800093	M9 magenta|0.4127
4506	IGKV3-15|P01624	magenta	-0.0651086	0.216463	0.0449662	-0.00275991	0.1191	0.199261	0.237673	0.116057	-0.255928	0.159947	0.407021	-0.0462697	0.0345523	0.294359	0.135842	0.0684795	0.166661	0.325302	0.0545502	0.121475	0.162334	0.238323	0.260976	0.410179	0.354433	0.25133	-0.0358071	0.0569126	-0.152377	0.0539146	0.160577	-0.0205098	0.0658889	0.0831774	-0.0615199	-0.224242	-0.117933	-0.00556394	-0.122124	-0.0844589	-0.179046	0.030996	0.0182388	0.0884592	-0.0330121	-0.326731	-0.408882	-0.212652	-0.29611	-0.176059	-0.290093	-0.299491	-0.362002	-0.268224	-0.202667	-0.125348	-0.160168	-0.0265028	-0.173002	-0.195672	0.227869	0.0171732	-0.019749	0.179036	0.194246	0.198306	-0.223473	-0.0281052	-0.071189	-0.0992297	0.116038	0.102909	0.0113604	0.033026	-0.102765	-0.284879	M9 magenta|0.4102
3282	FAM83H|Q6ZRV2	magenta	-0.177179	0.230211	-0.0427695	0.0343774	-0.0282851	0.202438	0.0955812	0.16806	0.0434372	-0.134982	0.0339202	0.0285964	0.032951	0.085659	0.0951514	0.20246	0.102582	0.204427	-0.146454	0.100379	-0.114047	0.0500776	0.403724	0.403543	0.294671	0.163774	0.214619	0.121747	0.360825	0.353215	0.0296408	0.0816332	-0.203542	-0.0896714	-0.143271	-0.265978	-0.30422	-0.266318	-0.237226	-0.303358	-0.270551	-0.165398	-0.216302	-0.291194	-0.311013	-0.294708	-0.184407	-0.186755	-0.0706911	-0.341574	-0.258091	0.0441116	-0.0643356	-0.225722	-0.104164	-0.186914	-0.307777	-0.189706	-0.340961	-0.399533	-0.0136085	-0.0178302	-0.0938684	0.298433	0.0327519	0.0818522	-0.0137601	0.194807	-0.0887361	0.140519	0.322889	0.209231	0.192066	0.0346706	0.054805	-0.0119395	M9 magenta|0.4035
3571	FUT10|Q6P4F1	magenta	-0.258332	0.22072	-0.0722452	0.213591	0.0696894	0.0927693	0.389725	0.178864	-0.0398908	0.0850591	0.207371	0.102058	0.292635	0.301513	0.176946	0.168906	0.228061	0.304594	-0.0478584	0.157796	0.0952265	0.177981	0.371222	0.402212	0.308602	0.163888	0.167485	0.112694	0.220524	0.365149	0.152216	-0.0409596	-0.0715246	0.0851391	-0.078853	-0.22357	-0.181969	-0.108979	-0.120754	-0.248751	-0.296734	-0.0427727	-0.0731145	-0.106889	-0.172892	-0.331899	-0.334976	-0.124438	-0.184819	-0.161723	-0.287855	-0.181759	-0.289624	-0.350367	-0.160888	-0.156297	-0.358383	-0.102938	-0.272588	-0.398407	0.167894	0.0412982	-0.0230877	0.298369	0.118897	0.212255	-0.0933688	0.0678987	-0.117895	0.014749	0.182296	0.0685452	0.0365758	0.0191657	-0.043533	-0.0917031	M9 magenta|0.4022
5084	LBH|Q53QV2	magenta	-0.00544326	0.265203	0.135798	-0.0272623	-0.0410269	0.0764036	0.0454185	0.114846	-0.00957503	0.0733743	0.0414062	0.140244	0.225319	0.310119	0.3758	0.365184	0.212477	0.313674	-0.139423	0.321894	0.0712438	0.232601	0.428099	0.394041	0.363721	0.24669	0.197878	0.283658	0.272512	0.407244	-0.0208302	-0.0516279	-0.263697	-0.151357	-0.33268	-0.234122	-0.309954	-0.166788	-0.119134	-0.312589	-0.295236	0.0390007	-0.076011	-0.147236	-0.232575	-0.307638	-0.131574	-0.277608	-0.160269	-0.405254	-0.359365	-0.18768	-0.290109	-0.323025	-0.357718	-0.26208	-0.390054	-0.366279	-0.466069	-0.494481	-0.0140448	-0.19451	-0.214618	0.187914	-0.00880371	0.034379	-0.208615	-0.0574106	-0.289884	0.0160166	0.282681	0.156388	0.0696022	-0.174867	-0.195393	-0.219643	M9 magenta|0.394
10430	TSGA10|Q9BZW7	magenta	-0.161896	0.188035	0.00394285	-0.00874964	0.0663889	0.374419	0.102998	-0.0656466	-0.113028	0.0285937	0.020164	-0.131079	-0.130809	-0.00142417	0.112882	-0.103491	0.0384199	0.245214	0.112208	0.063483	0.008916	0.129061	0.240168	0.392873	0.290078	0.100981	0.0591717	0.00120518	0.0470072	0.119357	0.0484849	-0.0739453	-0.0634431	-0.0411526	-0.136803	-0.250007	-0.212705	-0.0985526	-0.240287	-0.175202	-0.231651	-0.0993935	-0.129115	-0.0961894	-0.158913	-0.294613	-0.320837	-0.182203	-0.240715	-0.19064	-0.246597	0.0223008	-0.132416	-0.140621	0.0771997	-0.210739	-0.104622	-0.0873575	-0.17803	-0.224556	0.0925882	0.0107444	-0.0942207	0.224681	0.208621	0.135969	-0.204314	0.112784	0.0577184	0.0126401	0.204363	0.073932	0.052886	0.0431553	-0.0325725	0.0363218	M9 magenta|0.3929
6396	NMNAT2|Q9BZQ4	magenta	0.187397	0.326796	0.302171	0.136239	-0.062884	0.0293462	0.129314	0.0803675	0.0303922	0.0453329	-0.159176	0.0309149	0.0931357	0.0730795	0.166561	0.241805	0.229227	0.274183	-0.0998568	0.29457	-0.00592932	0.200217	0.339061	0.388542	0.296596	0.0802267	0.256335	0.173173	0.177727	0.357933	-0.10902	-0.176645	-0.275817	-0.178497	-0.406441	-0.241869	-0.414728	-0.300868	-0.0639389	-0.220535	-0.178792	-0.029512	-0.205558	-0.138394	-0.3199	-0.201526	-0.138815	-0.26242	-0.225703	-0.27699	-0.446314	-0.031736	-0.0574034	-0.13	-0.0997549	-0.246315	-0.273303	-0.254745	-0.449839	-0.391959	-0.135037	-0.245021	-0.260409	0.0956162	0.00702209	0.128245	-0.309911	-0.0813441	-0.172399	-0.0200739	0.189655	-0.0609237	0.0318804	-0.165229	-0.226318	-0.0117442	M9 magenta|0.3885
9229	SMURF1|Q9HCE7	magenta	-0.0247705	0.295925	0.157444	0.128746	-0.0126928	0.222802	0.221475	-0.0339008	0.0270066	0.0703953	0.0520446	-0.023674	0.0739719	0.211241	0.0598996	0.154136	0.131568	0.262865	-0.0482879	0.077916	-0.112584	0.060169	0.35978	0.387671	0.301948	0.111905	0.180521	0.105076	0.194273	0.287159	-0.0795856	-0.137656	-0.187314	-0.200532	-0.27267	-0.235013	-0.30941	-0.243118	-0.232755	-0.294884	-0.249091	-0.106007	-0.247614	-0.186443	-0.323625	-0.237556	-0.228653	-0.182786	-0.15181	-0.231066	-0.261825	0.021941	-0.118665	-0.19798	-0.0032394	-0.249516	-0.25534	-0.244404	-0.285606	-0.354839	-0.00735495	-0.0634275	-0.162911	0.254497	0.160822	0.160129	-0.151904	0.0178476	-0.0251609	-0.00436596	0.209237	0.109927	0.050305	-0.0616919	-0.0885764	-0.0209007	M9 magenta|0.3877
752	ASB1|Q9Y576	magenta	-0.0913772	0.162282	0.076623	0.0791687	-0.0930576	0.15975	0.128612	0.177006	0.041635	-0.0182317	0.068182	0.0716684	0.119756	0.172598	0.122066	0.109578	0.0547645	0.173175	-0.122614	0.184944	0.0180009	0.0835129	0.366766	0.38487	0.294402	0.137549	0.271476	0.183873	0.323543	0.390551	0.0490596	0.153625	-0.118854	0.0246974	-0.106853	-0.23289	-0.192081	-0.205412	0.0775541	-0.109106	-0.0719285	0.00591417	-0.0319528	-0.0790005	-0.167838	-0.392282	-0.196772	-0.291303	-0.230521	-0.35169	-0.470226	0.0483444	-0.0389641	-0.132568	-0.0987449	-0.0812226	-0.257968	-0.16621	-0.331299	-0.292032	-0.0430318	-0.20329	-0.200241	0.119744	-0.0335865	-0.0251596	-0.111369	0.197368	-0.128694	-0.0166654	0.229326	-0.16945	-0.122287	-0.246484	-0.167671	-0.127074	M9 magenta|0.3849
5342	LYZ|P61626	magenta	0.00109	0.375429	0.285724	0.290387	0.146271	0.0536132	0.176117	0.124772	0.01017	-0.142951	0.0351591	0.389035	0.320178	0.24012	0.0974697	0.21073	0.313146	0.364601	0.120069	0.222076	-0.00150154	0.185782	0.289243	0.376593	0.390517	0.0845378	0.217991	0.0734513	0.109347	0.17328	-0.0895389	-0.212443	0.00428577	-0.136479	-0.235511	-0.244942	-0.205984	-0.139532	-0.231042	-0.261725	-0.294488	-0.0739988	-0.16883	-0.12254	-0.239927	-0.287258	-0.348053	-0.188629	-0.287016	-0.105463	-0.265731	-0.0158103	-0.196796	-0.276744	0.0101625	-0.0998045	-0.200659	-0.218794	-0.232967	-0.331204	0.196438	0.0368097	0.0379053	0.279144	0.260227	0.346705	-0.169995	0.0223834	-0.144386	-0.137123	0.0916718	-0.0161857	0.00442511	0.00503595	-0.159603	-0.173251	M9 magenta|0.3766
9720	TACC2|O95359	magenta	-0.32043	0.204995	-0.0383939	0.133737	0.256865	0.30314	0.0188159	0.0917449	0.107842	-0.144841	0.0233448	-0.0671567	-0.018255	0.111725	-0.0583427	0.105103	0.0947908	0.0180101	0.0353853	0.23627	0.132946	0.184472	0.246075	0.373892	0.233321	0.0444433	0.0665621	-0.0551358	0.381977	0.312791	0.190944	0.254169	0.0839912	0.163972	0.0493416	-0.0925807	0.042458	-0.0295316	-0.0879701	-0.251518	-0.34509	0.053029	0.129678	-0.0420204	-0.0395775	-0.393465	-0.104138	-0.26221	-0.212493	-0.232715	-0.074855	0.091926	-0.226362	-0.471071	-0.208432	-0.237227	-0.433576	-0.13996	-0.120593	-0.191262	0.0941244	0.0199647	-0.0779451	0.216065	-0.00320513	0.081745	0.0298168	0.158429	-0.0297541	-0.0533521	0.157439	-0.0119179	0.19778	0.0524051	0.202541	0.110995	M9 magenta|0.3739
9421	SQLE|Q14534	magenta	0.0337325	0.165164	0.17167	0.194557	0.11521	0.159637	0.168146	0.0148633	0.0111369	-0.0148377	0.0180621	0.344252	0.250163	0.274292	0.129077	0.0639018	0.087983	0.132807	0.0801013	0.286076	0.145373	0.181607	0.168496	0.370436	0.255986	0.13652	0.14269	0.131974	0.0301509	0.323892	-0.121439	-0.257431	-0.00790235	-0.0387348	-0.270006	-0.10504	-0.0934015	-0.00410511	0.041856	-0.0141228	-0.0431128	0.201779	0.0242019	0.0718307	-0.0958999	-0.267662	-0.213158	-0.281724	-0.288722	-0.165684	-0.283974	0.0811688	-0.0424211	-0.106443	-0.0240167	-0.181149	-0.146862	-0.153862	-0.223539	-0.219971	0.12426	-0.184158	-0.10608	0.06381	0.0630048	0.0732768	-0.224612	-0.147931	-0.227264	-0.267873	-0.0610582	-0.137507	-0.171364	-0.221926	-0.239514	-0.308159	M9 magenta|0.3704
5971	MTHFD2|P13995	magenta	-0.210746	0.111865	-0.015276	0.193886	0.0479573	0.154982	0.0421417	0.228528	0.265252	-0.167076	-0.126961	-0.057529	-0.049421	-0.0201015	0.0604912	0.105898	0.133932	0.152985	0.127054	0.230892	0.0158932	0.147286	0.237944	0.370224	0.145356	-0.0753954	0.0991536	-0.0602683	0.224246	0.256227	-0.00782788	0.0198217	-0.125995	-0.049106	-0.12099	-0.215149	-0.179875	-0.0580261	-0.0576581	-0.190649	-0.205128	-0.0136975	-0.0869763	-0.137224	-0.176333	-0.263055	-0.0617218	-0.179485	-0.188667	-0.146091	-0.219971	0.160275	0.0273648	-0.151507	0.0397026	-0.184856	-0.186021	-0.20668	-0.166577	-0.204881	-0.0513063	-0.0782883	-0.167535	0.141725	-0.0176538	0.0117818	-0.152565	0.123165	-0.0168902	-0.00212565	0.161116	-0.0535279	0.0431193	-0.0718755	-0.00824094	0.0130383	M9 magenta|0.3702
4198	HIST1H1A|Q02539	magenta	0.23592	0.221412	0.2817	0.0240635	-0.0916251	0.154172	0.0737048	-0.0371039	-0.0855921	-0.132709	-0.00478778	-0.222632	0.124694	-0.00339699	-0.00806131	0.00761724	-0.0422782	0.153051	-0.189904	0.0383405	-0.245409	-0.107288	0.347415	0.367126	0.239761	0.082058	0.0522097	-0.089845	0.211278	0.308933	-0.184083	-0.221367	-0.407274	-0.281713	-0.355879	-0.353193	-0.527016	-0.354599	-0.0895197	-0.177081	-0.0684185	-0.131351	-0.41375	-0.261581	-0.397531	-0.0214032	-0.117186	-0.0594147	-0.0450387	-0.26844	-0.316221	0.225252	0.25662	0.126385	0.210733	-0.0262156	-0.00317658	-0.0301558	-0.299257	-0.290113	-0.101187	-0.0397781	-0.15288	0.238993	0.124173	0.0818873	-0.276741	0.0427375	0.0484377	0.0204579	0.173783	0.0524081	0.128473	-0.000534527	-0.0312154	0.0714056	M9 magenta|0.3671
37	ABCB9|Q9NP78	magenta	0.181826	0.235554	0.359703	0.195387	0.0726939	0.300769	0.300046	-0.137732	-0.206733	-0.0754925	-0.0513299	-0.0567877	0.015572	-0.0424915	-0.0765157	-0.0807863	0.0645225	0.166161	-0.0259192	-0.146289	-0.15286	-0.0744239	0.122893	0.361221	0.0893292	-0.18214	0.165606	0.0631797	-0.0756488	-0.0916077	-0.10784	-0.121865	0.12246	0.0101025	-0.00718037	-0.0971784	-0.14049	-0.117008	-0.177791	-0.122771	-0.153447	-0.208699	-0.192466	-0.00996635	-0.15631	-0.100447	-0.363255	-0.0052276	-0.12918	0.0335102	-0.200832	0.172344	0.0238308	-0.0429188	0.277224	0.00668881	0.0777993	-0.122039	-0.0108273	-0.0200301	0.165801	0.119271	0.0831048	0.23458	0.358301	0.332422	-0.0484398	0.0626466	0.0885797	-0.102171	-0.0208405	-0.0256679	-0.0150459	0.0488252	-0.161635	0.0372507	M9 magenta|0.3612
3434	FIBIN|Q8TAL6	magenta	0.0235044	0.159553	0.14347	-0.0404776	0.102671	0.120335	-0.0547967	0.0261559	-0.211946	-0.0254833	0.155955	0.109917	0.0813651	0.109721	0.0650614	0.0467244	0.140154	0.265032	0.0996099	0.0798989	0.0639967	0.12236	0.194933	0.359069	0.22433	-0.0135923	-0.0130983	-0.0662354	-0.0592796	0.0384383	0.0994605	-0.119974	0.0941176	-0.038353	-0.0845095	-0.238741	-0.153411	-0.116319	-0.0713196	-0.0800967	-0.178175	0.0412533	-0.0687902	0.0686664	-0.0445689	-0.0879059	-0.241917	-0.0790138	-0.104106	-0.124362	-0.138319	-0.116038	-0.177747	-0.198318	0.0341057	-0.0675301	-0.0812024	0.0237388	-0.0642172	-0.108103	0.155269	0.035919	-0.0273465	0.212342	0.234478	0.149442	-0.19213	-0.0612719	0.0453151	-0.0253593	0.109964	0.0939536	0.0226564	0.0648073	-0.0500407	-0.0894871	M9 magenta|0.3591
5463	MARC1|Q5VT66	magenta	-0.065183	0.320844	0.0700074	0.129012	0.121345	0.124762	0.142903	0.0392176	0.00580206	-0.0999945	0.0510777	0.138315	0.190591	0.246064	0.172175	0.259624	0.247019	0.318475	-0.0841957	0.284827	0.0529261	0.233652	0.310663	0.357433	0.395823	0.27366	0.300712	0.329106	0.212403	0.315637	-0.0359489	-0.166153	-0.094899	-0.104981	-0.294578	-0.121472	-0.264236	-0.212045	-0.236405	-0.315523	-0.332851	-0.0391019	-0.143548	-0.158379	-0.275381	-0.243405	-0.176902	-0.181078	-0.176332	-0.199152	-0.193706	-0.143	-0.260072	-0.337399	-0.24647	-0.361335	-0.372021	-0.339185	-0.398227	-0.503488	0.0267387	-0.0903896	-0.131573	0.205939	0.0429333	0.162376	-0.0540207	-0.0390079	-0.217048	0.00778495	0.136008	0.169116	0.174449	0.0325052	0.0562318	-0.0540241	M9 magenta|0.3574
2497	DENND1C|Q8IV53	magenta	-0.121599	0.302072	0.073641	-0.0397495	0.0290894	0.258802	0.0187227	0.0472473	-0.117691	0.155672	-0.0678164	0.117564	0.148713	0.0980771	0.139849	0.251904	0.220627	0.299532	0.0707518	0.101876	0.062112	0.159804	0.244424	0.355958	0.140218	-0.0282707	0.156747	0.077001	0.213758	0.13572	0.129662	0.0798373	0.105705	-3.53407e-05	-0.0131412	-0.0909626	-0.0794166	-0.0762156	-0.335083	-0.307076	-0.363683	-0.115826	0.0159596	-0.0733281	-0.138195	-0.298967	-0.349877	-0.180503	-0.0952565	-0.20548	-0.208939	-0.213597	-0.331069	-0.354945	-0.175205	-0.290757	-0.32481	-0.223169	-0.302422	-0.330332	0.106864	-0.00899343	-0.056497	0.292531	0.180094	0.232719	0.00941678	0.12029	0.0210665	0.0949636	0.201121	0.241594	0.153337	0.102261	-0.0325314	-0.0201708	M9 magenta|0.356
292	AGO3|Q9H9G7	magenta	0.217082	-0.064962	0.13895	-0.133201	-0.18735	0.262714	0.10402	-0.157467	-0.309624	0.0547636	0.106938	-0.272183	0.0569732	0.0310736	0.0745314	-0.0819055	-0.0621616	0.259941	-0.0320837	-0.136493	-0.202353	-0.0845311	0.326632	0.355547	0.217408	0.0479459	-0.176916	-0.188496	-0.0760143	0.0462221	-0.0461293	-0.0572583	-0.253534	-0.0791632	-0.115156	-0.349061	-0.363941	-0.288101	0.0558878	0.0497194	0.142965	-0.125151	-0.299961	-0.0708975	-0.193227	-0.0385522	-0.242583	-0.0590961	-0.0792421	-0.255393	-0.401893	0.0844302	0.181801	0.25514	0.318229	0.143803	0.234295	0.137787	-0.085109	-0.0461415	-0.0444306	-0.0329893	-0.110204	0.202832	0.217467	-0.0740761	-0.345113	0.016867	0.153718	0.0392388	0.204111	-0.109324	-0.167738	-0.126597	-0.255276	-0.088366	M9 magenta|0.3555
3363	FBXW8|Q8N3Y1	magenta	-0.164245	0.230888	0.0116845	0.232242	0.0619054	0.154856	0.0195319	0.0878785	-0.115719	-0.17095	0.0148175	-0.124893	-0.0127636	0.133276	0.187021	0.10561	0.247967	0.348104	0.0712007	0.206947	0.0730442	0.269369	0.381535	0.352943	0.312347	0.0240526	0.406447	0.274307	0.302647	0.32411	0.140239	0.109509	-0.0974946	0.00246951	-0.134242	-0.300042	-0.315702	-0.28399	-0.170958	-0.223032	-0.291504	-0.0829401	-0.153642	-0.0838395	-0.248516	-0.378313	-0.385633	-0.234993	-0.240109	-0.307046	-0.343971	0.0400188	-0.148756	-0.273842	0.0193213	-0.231681	-0.318497	-0.0120694	-0.318553	-0.282344	0.0469446	-0.0762275	-0.137592	0.221072	0.0787221	0.0904974	-0.0497794	0.307013	-0.0228847	0.0157928	0.267653	0.0315201	0.0705817	-0.0874702	-0.170305	0.159607	M9 magenta|0.3529
11185	ZFHX3|Q15911	magenta	-0.187519	0.145456	-0.0308344	0.214959	-0.00665885	0.338944	0.22924	0.0629363	0.156938	-0.130112	-0.17877	-0.0151427	-0.0739572	-0.0647472	-0.0800012	0.047364	-0.00995524	0.0331646	-0.249142	-0.0362434	-0.183837	-0.112604	0.239136	0.352652	0.152054	0.0792252	0.195241	0.0788729	0.374645	0.266601	-0.127845	0.126306	-0.109278	-0.0243853	-0.0520558	-0.0516602	-0.134079	-0.0995734	-0.0960944	-0.239789	-0.213315	-0.195264	-0.117718	-0.260777	-0.221605	-0.249439	-0.088338	-0.0586523	-0.0396182	-0.0342802	-0.18768	0.255772	0.144903	-0.0992551	0.139426	-0.0501412	-0.103432	-0.331666	-0.193294	-0.265492	0.00691646	0.040487	0.0521489	0.187637	0.0741553	0.069099	0.0598223	0.219341	-0.0370149	0.0463986	0.175353	-0.0115528	0.00201714	-0.0599045	0.136103	0.094146	M9 magenta|0.3527
6025	MYBPC2|Q14324	magenta	-0.171539	0.0826668	-0.0348995	0.301239	0.124371	0.244688	0.0470947	0.144292	0.0545437	-0.145129	0.169447	0.0583143	-0.0066705	0.178702	0.0437025	0.252461	0.275436	0.217777	0.105546	0.171626	0.00878102	0.172088	0.151779	0.35243	0.253319	0.0768467	0.232603	0.0759278	0.224532	0.159263	-0.0603983	0.128363	0.127999	0.0526277	0.0312352	-0.0149454	0.0916569	-0.0169585	-0.0261	-0.103555	-0.107242	-0.0365209	0.0427837	-0.0949163	-0.100536	-0.349182	-0.204534	-0.215783	-0.341048	-0.0883866	-0.272889	0.134779	-0.0622619	-0.192628	0.041486	0.0320459	-0.162671	-0.247802	-0.114999	-0.147878	0.131119	-0.0571114	0.0537429	0.103295	0.0883506	0.0529328	0.061748	0.211919	-0.154373	-0.149782	0.0469609	-0.390855	-0.215854	-0.211808	-0.0722585	-0.119163	M9 magenta|0.3524
7643	PRRX1|P54821	magenta	0.028618	0.272811	0.203145	0.119574	-0.0366903	0.141002	-0.0130306	-0.0341301	-0.123033	-0.26555	-0.0188808	-0.13168	0.0186259	-0.00742721	0.0359859	-0.0315519	-0.0103017	0.165142	0.132509	0.0436443	-0.0955863	-0.0153301	0.304163	0.351835	0.154931	-0.0879446	0.0505397	-0.111779	0.117196	0.0969457	0.00949182	0.0115123	-0.133209	-0.0869325	-0.09576	-0.339342	-0.201203	-0.131668	-0.0978122	-0.082339	-0.070641	-0.0276438	-0.185899	-0.129407	-0.197482	-0.229513	-0.24695	-0.120663	-0.244223	-0.185754	-0.24851	0.151023	0.017444	-0.0778614	0.19191	0.113851	-0.0213141	0.0554548	-0.0595001	-0.120449	0.0990199	0.139958	0.0467019	0.322158	0.202879	0.23692	-0.132454	0.107398	0.146369	-0.0586474	0.218138	-0.091311	0.0708407	0.0735817	-0.0373342	-0.141744	M9 magenta|0.3518
11372	ZNF780A|O75290	magenta	0.227712	0.271351	0.257757	-0.0203676	-0.0774025	0.0562235	0.0955465	-0.158014	-0.244794	-0.0213788	0.00106789	-0.100966	0.00558062	-0.0491706	0.140436	0.214414	0.105844	0.178522	-0.103943	0.153757	-0.0983252	0.0421318	0.17022	0.350882	0.106274	0.0293085	-0.0352986	-0.124972	-0.0389601	0.148447	-0.107438	-0.180949	-0.140916	-0.195923	-0.260065	-0.185772	-0.269573	-0.156931	-0.0614087	-0.0438228	0.00450247	0.0261799	-0.20494	-0.0533437	-0.195844	-0.0502218	-0.0923081	-0.209171	-0.097146	-0.192569	-0.248157	-0.0404022	-0.0586605	-0.0100482	-0.044629	-0.134912	-0.0367663	-0.0527041	-0.206245	-0.177553	-0.167588	-0.0747094	-0.200083	0.121694	0.0430086	0.144478	-0.227865	-0.138316	-0.0982179	0.0103679	0.117038	0.175647	0.137134	0.0476718	-0.0541544	-0.103949	M9 magenta|0.3509
2984	EML2|O95834	magenta	0.119048	0.192238	0.309754	0.361039	0.167524	0.278133	0.175403	-0.0824947	-0.162673	-0.213401	0.123178	-0.0188565	0.185292	0.102924	0.0478153	0.0651072	0.0773942	0.122719	-0.0247832	0.0260716	-0.20539	-0.0717185	0.243159	0.3477	0.168393	-0.0630762	0.148066	-0.0610071	0.214686	0.229781	-0.199683	-0.156255	-0.0630944	-0.183551	-0.188506	-0.168422	-0.188281	-0.209834	-0.151629	-0.181625	-0.107862	-0.148145	-0.240416	-0.1763	-0.312464	-0.155307	-0.21639	-0.132829	-0.174556	-0.162001	-0.177784	0.324003	0.120639	-0.0424494	0.283021	-0.0151483	-0.0494106	-0.120891	-0.119387	-0.209128	0.0283429	0.0451912	-0.0145898	0.261054	0.167373	0.0932867	-0.0608456	0.0557956	0.0627477	-0.123166	0.0597254	-0.0620532	0.0698512	0.0147634	0.0339276	0.0754136	M9 magenta|0.3477
3388	FEM1A|Q9BSK4	magenta	-0.145773	0.271652	0.0988649	0.0388593	-0.0912522	0.260268	0.0956932	0.0398722	-0.0465031	-0.159553	0.0281084	-0.295395	-0.134924	0.0507042	0.118151	0.120354	0.00468225	0.0877448	-0.132363	0.138759	-0.0437346	0.0310135	0.331109	0.347414	0.240913	0.0933463	0.272001	0.186617	0.35345	0.361684	-0.00640166	0.155537	-0.0970321	0.000936755	-0.0618151	-0.201615	-0.154692	-0.11762	-0.0566393	-0.196936	-0.202997	-0.0312125	-0.042974	-0.125381	-0.190846	-0.406547	-0.228008	-0.300846	-0.324756	-0.351808	-0.383865	0.127173	-0.0894374	-0.254782	-0.0942477	-0.210076	-0.344354	-0.222818	-0.297777	-0.278799	-0.0751692	-0.148798	-0.204197	0.153252	-0.00683762	0.0506684	-0.0150576	0.214474	-0.0716953	-0.138889	0.158635	-0.159327	0.00258787	-0.188056	-0.121632	-0.0363544	M9 magenta|0.3474
9277	SNTG1|Q9NSN8	magenta	-0.0924502	0.276307	0.0912769	0.171659	0.0799331	0.0932953	0.074333	-0.0429037	-0.0135989	-0.101799	0.0506358	0.0478876	-0.0138592	0.149088	0.1787	0.294121	0.314458	0.354339	0.189329	0.261423	0.0224593	0.224848	0.244125	0.342498	0.245707	0.0592939	0.0838305	-0.0437097	0.0795664	0.120455	0.0156498	-0.154432	-0.0263966	-0.0556521	-0.156746	-0.208266	-0.23689	-0.193917	-0.223267	-0.222202	-0.230914	-0.03142	-0.18322	-0.112133	-0.171518	-0.205441	-0.263389	-0.112754	-0.206774	-0.0863472	-0.182333	-0.101875	-0.207243	-0.221472	-0.0412737	-0.122436	-0.125718	-0.0972902	-0.141603	-0.26465	0.142998	0.0693965	-0.00760009	0.258886	0.237281	0.234831	-0.121442	-0.00741376	0.143081	-0.0597126	0.119095	-0.0728471	0.0236294	0.0270051	-0.0187615	-0.0811533	M9 magenta|0.3425
6280	NEK8|Q86SG6	magenta	-0.130051	0.309435	0.0771369	0.139557	0.00769427	0.14959	0.273384	0.0625905	0.00726004	-0.0676104	0.0837466	0.151253	0.186198	0.202892	0.0216011	0.161885	0.151618	0.198234	-0.107671	0.17293	0.00689676	0.121011	0.331871	0.336848	0.325103	0.121381	0.325891	0.201028	0.289738	0.345931	0.0215265	0.0520769	-0.0331487	0.00406796	-0.0786427	-0.145027	-0.151686	-0.157358	-0.173021	-0.27711	-0.296775	-0.0808326	-0.0688287	-0.140607	-0.233311	-0.325294	-0.287236	-0.197068	-0.261159	-0.224772	-0.295904	-0.0276775	-0.177465	-0.316836	-0.131849	-0.202294	-0.343285	-0.225183	-0.297284	-0.344496	0.11136	-0.0225534	0.0127509	0.218337	0.149553	0.226243	-0.0377999	0.140987	-0.261901	-0.0683698	0.129367	-0.029767	-0.00606127	-0.0629165	-0.0753645	-0.0655031	M9 magenta|0.3368
7053	PHACTR3|Q96KR7	magenta	0.0739668	0.15831	0.155736	-0.0319283	-0.0337342	0.0739194	-0.0071745	-0.082197	-0.130825	0.0908293	0.192768	-0.00690824	0.17422	0.314974	0.238354	0.262601	0.208015	0.268901	0.106275	0.278888	0.149564	0.263279	0.168955	0.334981	0.326046	0.191288	0.155568	0.160242	-0.015402	0.145641	-0.0155025	-0.119202	0.0391475	-0.0208245	-0.189405	-0.11091	-0.108382	-0.124085	-0.00561108	-0.0576518	-0.11349	0.142637	0.00848287	0.0930176	-0.0365388	-0.156916	-0.135698	-0.202336	-0.163513	-0.228575	-0.26942	-0.155616	-0.233741	-0.207269	-0.185636	-0.142366	-0.185787	-0.155108	-0.189263	-0.147933	0.0366462	-0.164507	-0.173748	0.0685152	0.0224302	0.0530276	-0.123484	-0.0768209	-0.158245	-0.145639	0.0186323	0.00664444	-0.098389	-0.170738	-0.26346	-0.194375	M9 magenta|0.335
5406	MAP1S|Q66K74	magenta	-0.148834	0.189456	0.0954455	-0.0850315	0.0451717	0.29989	-0.0457667	0.0455452	-0.197533	0.0262917	0.0566991	-0.311439	-0.0907949	-0.0529817	0.128961	-0.0226484	0.0477814	0.245367	0.320318	0.0618866	0.0743443	0.134877	0.251846	0.331315	0.142055	-0.137709	-0.00557504	-0.122258	0.054585	-0.0194424	0.238169	0.106491	0.178323	0.126059	0.112811	-0.297654	-0.0972658	-0.0391083	-0.0553068	-0.0441891	-0.143554	0.00977256	-0.0228341	0.0884225	0.0128886	-0.311908	-0.347036	-0.134439	-0.191355	-0.205042	-0.316096	0.024619	-0.129759	-0.161088	0.112335	0.0341843	-0.0674188	0.163178	0.00268609	-0.0477839	0.210544	0.0755816	-0.0427668	0.252327	0.282645	0.165824	-0.0976351	0.22967	0.317992	0.0405718	0.19056	-0.0303184	0.0301253	0.0596597	-0.20326	-0.00954304	M9 magenta|0.3313
5783	MOSPD3|O75425	magenta	0.139749	0.212382	0.250212	-0.0116724	-0.119331	0.201583	0.0979034	-0.0975627	-0.162136	-0.0136935	-0.0622778	0.012494	-0.0170026	-0.058571	-0.0759168	0.0919289	-0.0148513	0.144073	-0.253553	-0.0630356	-0.196826	-0.100015	0.285658	0.329831	0.174649	0.0386169	0.0892462	0.0114128	0.16638	0.241311	-0.026493	-0.0401647	-0.2309	-0.222411	-0.208758	-0.174639	-0.297816	-0.297312	-0.186665	-0.236234	-0.15738	-0.209518	-0.224823	-0.205947	-0.332543	-0.139049	-0.204898	-0.117764	-0.0572898	-0.263673	-0.249452	0.0158158	0.00964442	-0.0759788	-0.00758938	-0.101753	-0.159281	-0.145254	-0.336593	-0.316648	-0.115287	-0.0360835	-0.147923	0.21233	0.103392	0.0645864	-0.128477	-0.00527577	0.0529897	0.0772703	0.209474	0.136771	0.175899	0.0551102	0.0248156	0.044622	M9 magenta|0.3298
10504	TTLL7|Q6ZT98	magenta	0.215908	0.074861	0.263104	-0.049216	-0.0996095	0.128634	0.0416789	-0.191545	-0.324265	-0.162798	-0.0571567	-0.13807	-0.00580681	0.0404921	0.101486	0.0513396	0.079688	0.195776	-0.0248883	0.0848866	-0.0467091	0.0833955	0.306197	0.329742	0.243561	0.0485624	0.00627722	-0.0938543	0.0773826	0.25923	-0.0489497	-0.14132	-0.248726	-0.0900396	-0.239487	-0.32864	-0.377666	-0.318019	0.0332316	-0.0172624	0.0200782	-0.0030771	-0.259225	0.0236385	-0.229078	-0.102833	-0.178844	-0.148064	-0.129659	-0.298447	-0.366245	0.0929375	0.106019	0.0761366	0.12118	-0.018361	0.0112505	0.0650697	-0.176388	-0.119884	-0.0323922	-0.089801	-0.203015	0.146688	0.0914591	-0.0397747	-0.292991	0.0294735	0.0751768	-0.00705245	0.159889	0.0245594	0.015128	-0.0809309	-0.144538	0.0912404	M9 magenta|0.3297
11311	ZNF501|Q96CX3	magenta	0.214181	-0.0243933	0.194736	-0.0496149	-0.170168	0.275257	0.162562	-0.0899721	-0.233743	0.0356916	0.0325556	-0.109249	0.0177128	0.0095284	0.124691	0.0422124	-0.0774949	0.115023	-0.220739	-0.115216	-0.244201	-0.154335	0.267838	0.328396	0.219328	0.132128	-0.123947	-0.124671	0.0408729	0.259767	-0.209978	-0.205027	-0.375036	-0.281429	-0.322928	-0.22244	-0.340112	-0.252638	0.056379	0.0240131	0.1416	-0.131035	-0.287386	-0.0893709	-0.326429	-0.133656	-0.202334	-0.177055	-0.17993	-0.304748	-0.370291	0.204732	0.266023	0.248601	0.206115	0.052731	0.105793	-0.0503869	-0.276267	-0.259365	-0.129305	-0.205232	-0.218041	0.0427295	0.0281916	-0.148165	-0.263569	-0.119372	0.0467004	-0.0825951	0.0754832	-0.0732961	-0.181425	-0.279358	-0.200363	-0.126687	M9 magenta|0.3284
9441	SRL|Q86TD4	magenta	-0.0778172	-0.00711753	-0.061426	0.0106701	-0.00139889	0.176469	0.0534082	-0.000922967	-0.0242607	0.0304774	-0.030439	0.0166434	0.0443327	0.0685607	0.117665	0.119528	0.0295464	-0.0176654	0.0675868	0.284127	0.132857	0.183565	0.147073	0.324362	0.0735318	-0.00344205	-0.0844309	-0.101918	0.0564177	0.303101	0.00419548	-0.0353815	-0.114997	-0.0716628	-0.214069	-0.105855	-0.0972374	-0.0521396	0.107085	0.041206	0.0104585	0.208729	0.0732254	0.0929688	-0.0391926	-0.247258	-0.0377855	-0.334829	-0.230311	-0.291242	-0.232944	0.0136526	-0.0201962	-0.097993	-0.160026	-0.29143	-0.227013	-0.0411578	-0.222413	-0.158345	-0.130375	-0.259207	-0.336762	-0.069421	-0.219588	-0.181525	-0.259055	-0.0878486	-0.0335485	-0.0609104	0.0861974	0.0407694	-0.0157845	-0.152152	0.0081478	-0.0556446	M9 magenta|0.3244
8779	SERPINB3|P29508	magenta	-0.00264228	0.167	0.0176661	0.077079	-0.0387236	0.267759	-0.00256069	-0.0421791	-0.152847	0.057196	-0.139343	0.0995033	0.024261	-0.0500739	-0.0595154	0.198999	0.115034	0.112453	-0.199926	0.0822449	-0.0369522	0.0189151	0.200939	0.323282	0.114981	-0.0303376	0.192268	0.10209	0.194695	0.349982	-0.0497029	-0.0669487	-0.072333	-0.113846	-0.242746	-0.0506927	-0.172647	-0.178123	-0.0643114	-0.0950685	-0.0801309	-0.0166337	-0.0675562	-0.0898603	-0.281024	-0.274052	-0.206777	-0.307478	-0.171642	-0.24945	-0.315384	0.0280289	0.0048352	-0.0514284	-0.0451058	-0.248325	-0.211364	-0.255617	-0.376545	-0.307564	-0.1301	-0.190063	-0.192762	0.109252	-0.0746876	0.0071609	-0.0367746	0.0469637	-0.17222	0.0174752	0.110789	0.0525874	0.0277661	-0.126739	-0.0617943	-0.00606052	M9 magenta|0.3233
3355	FBXO46|Q6PJ61	magenta	-0.175299	0.118947	-0.087586	-0.0291192	-0.0684091	0.253558	0.181344	-0.055469	0.0544713	0.0575976	0.0380136	-0.0244783	0.0587767	0.194121	0.145359	0.140048	0.025708	0.140276	-0.0466586	0.0639075	-0.045281	0.0491248	0.224534	0.323185	0.234607	0.0900692	0.155768	0.131284	0.16408	0.201115	-0.0152995	0.013618	-0.10317	-0.0952093	-0.118413	-0.0792055	-0.130561	-0.118422	-0.155652	-0.191491	-0.196229	-0.068847	-0.0971992	-0.158037	-0.202739	-0.261543	-0.135361	-0.17351	-0.158275	-0.194238	-0.180415	0.0174742	-0.111075	-0.193541	-0.122131	-0.228428	-0.213208	-0.22635	-0.205357	-0.282478	-0.0748842	-0.120752	-0.163412	0.110578	-0.0407934	0.0122036	2.98428e-05	0.0676988	-0.0229317	0.0914575	0.209334	0.0917537	0.0623411	-0.044037	0.00321439	-0.0345716	M9 magenta|0.3232
10652	UBXN2B|Q14CS0	magenta	-0.0310661	0.156195	0.110917	-0.0650064	-0.167764	0.0714872	0.160587	0.213131	0.0338924	-0.03498	0.0204025	-0.0565985	0.0995929	0.125811	0.0587325	0.129252	-0.00889097	0.130128	-0.0875634	0.207421	0.103555	0.0912372	0.325269	0.322539	0.279835	0.177665	-0.0839464	-0.135707	0.130963	0.28638	0.234071	0.232301	-0.108455	0.144099	0.0150339	-0.365619	-0.191353	0.000700095	0.190023	0.0119638	0.0144818	0.159376	0.0627047	0.0623694	-0.00776827	-0.319792	-0.201001	-0.292148	-0.28697	-0.399414	-0.380247	-0.0508243	-0.0752949	-0.116263	-0.146344	-0.0193033	-0.207189	0.0499181	-0.203623	-0.103738	0.00145676	-0.14796	-0.171282	0.117017	-0.00691319	0.014751	-0.308404	0.00472289	-0.142548	-0.102854	0.206083	-0.168815	-0.0967124	-0.170275	-0.174517	-0.300523	M9 magenta|0.3225
10740	USP16|Q9Y5T5	magenta	-0.175413	0.134345	-0.0153027	0.0867274	0.07439	0.0566704	0.0173327	0.0492216	0.0110667	-0.0614188	0.139087	-0.026031	0.127107	0.225593	0.145715	0.0624602	0.176139	0.298728	0.271099	0.152224	0.131993	0.231295	0.257469	0.322026	0.247734	0.037855	0.172834	0.147152	0.10259	0.0343148	0.184962	0.0256003	0.0853137	0.101059	0.0123306	-0.252646	-0.155517	-0.118863	-0.128084	-0.164205	-0.267405	-0.0185255	-0.070959	-0.0193703	-0.0461255	-0.226624	-0.264615	-0.026641	-0.123494	-0.163187	-0.193329	-0.0481216	-0.1809	-0.259854	-0.0138587	0.00842906	-0.170869	0.0202068	-0.0776074	-0.17742	0.245684	0.0875354	0.0693577	0.265306	0.201382	0.197028	0.00791825	0.139785	0.0539803	0.0287158	0.140017	0.0182229	0.0342179	0.0354004	-0.197935	-0.0873196	M9 magenta|0.322
8031	RBFOX2|O43251	magenta	0.0631543	0.061415	0.112025	0.121538	0.0520145	0.114135	0.0634933	-0.0184952	-0.0548071	-0.0239979	0.0817162	-0.0375377	0.080613	0.191726	0.126211	0.278073	0.215264	0.229127	-0.0147512	0.147008	-0.099693	0.0807096	0.231141	0.315379	0.321587	0.160225	0.0893694	-0.00716483	0.145506	0.152784	-0.130285	-0.141136	-0.159756	-0.149055	-0.235087	-0.154162	-0.241635	-0.234551	-0.0672286	-0.108726	-0.0852568	-0.0361098	-0.181073	-0.123464	-0.216399	-0.10544	-0.0571099	-0.106246	-0.165802	-0.164517	-0.290131	0.0785188	0.0251268	-0.0382976	0.0818821	0.112892	-0.00541851	-0.169567	-0.176752	-0.215781	0.0345411	-0.0783409	-0.078496	0.0992929	0.0748386	-0.0211627	-0.176668	0.0140287	-0.0739964	-0.0717184	0.0896623	-0.164662	-0.0756578	-0.132235	-0.11247	-0.0496499	M9 magenta|0.3154
8305	RNF34|Q969K3	magenta	0.135558	0.171576	0.133882	-0.0173641	0.0895202	0.277128	0.0564821	-0.131317	-0.215175	0.090082	0.0323817	-0.0213613	-0.0505889	0.0211716	0.195271	0.246963	0.0638203	0.131753	-0.167973	0.0638951	-0.129039	-0.0197282	0.197214	0.314478	0.10399	0.042595	-0.0351521	-0.0317185	0.0604238	0.214709	-0.102013	-0.0939156	-0.148031	-0.262432	-0.282948	-0.0744151	-0.207103	-0.187793	-0.161546	-0.136961	-0.0938474	-0.0877069	-0.113218	-0.0904494	-0.254476	-0.16195	-0.132473	-0.271688	-0.0761214	-0.33187	-0.216004	-0.0088635	-0.0369935	-0.0973683	-0.178101	-0.357839	-0.237328	-0.0929195	-0.34357	-0.236858	-0.163387	-0.187888	-0.304635	0.0573653	-0.0541036	-0.0129454	-0.1915	-0.111506	0.058543	0.0591581	0.17465	0.281209	0.222682	0.0228434	0.0857528	0.117384	M9 magenta|0.3145
10893	VWA5B2|Q8N398	magenta	0.0567201	0.225062	0.122408	0.122979	0.00698088	0.0808816	0.0262467	0.189322	-0.0426525	0.0523372	0.0295061	0.0274209	-0.0994093	0.112625	0.111252	0.279727	0.271797	0.363018	-0.0378122	0.256563	0.0084126	0.206666	0.277103	0.313441	0.325879	0.205224	0.204728	0.14483	0.0714454	0.231129	-0.0787589	-0.125305	-0.0764743	-0.171209	-0.255076	-0.243695	-0.276442	-0.147841	-0.132507	-0.168487	-0.186164	-0.000978469	-0.112211	-0.0945669	-0.17237	-0.234902	-0.180679	-0.306257	-0.133573	-0.248451	-0.256255	-0.23372	-0.239193	-0.19876	-0.200095	-0.296551	-0.252427	-0.197642	-0.290912	-0.233258	-0.0847783	-0.145394	-0.256605	0.148625	0.057751	0.0857658	-0.215695	-0.0266551	-0.099715	-0.0208949	0.143482	0.107016	0.102126	-0.0777064	-0.00874012	-0.00127783	M9 magenta|0.3134
2172	CRIM1|Q9NZV1	magenta	-0.145178	0.0882007	-0.0516614	0.240065	0.272892	0.263152	0.176674	-0.0115148	0.169373	0.030488	-0.0222092	0.192104	0.151501	0.199172	0.0109751	0.12273	0.143792	0.0509781	-0.014587	0.184067	0.0846847	0.150802	0.0590262	0.310782	0.255701	0.175786	0.140959	0.215547	0.0873343	0.231423	-0.204437	-0.221624	0.0261405	-0.0813753	-0.226991	0.156411	0.0491495	0.0398798	-0.060376	-0.145931	-0.185677	0.0644322	0.0573772	-0.0805642	-0.126468	-0.238099	-0.0646926	-0.167915	-0.232941	0.0176532	-0.11268	0.057619	-0.0889962	-0.201194	-0.131719	-0.151822	-0.170754	-0.36902	-0.199958	-0.286157	0.141743	-0.118942	-0.01798	-0.00276782	0.0252826	0.038583	0.000574916	-0.17726	-0.226067	-0.179587	-0.118418	-0.0941004	-0.0979998	-0.15643	-0.0293488	-0.173271	M9 magenta|0.3108
4418	ICOSLG|O75144	magenta	-0.36516	-0.0308348	-0.223409	0.139461	0.137539	0.301735	0.209024	0.160614	0.049253	-0.104361	0.0163285	-0.0342014	0.179588	0.218813	-0.054588	-0.100156	-0.0308695	0.101138	0.0129689	-0.107826	-0.00630127	-0.0152646	0.262244	0.306724	0.298248	0.147834	0.16016	0.235915	0.173671	0.121185	0.0828691	0.0728208	-0.0143258	0.0598593	0.0776169	-0.0967249	-0.0210772	-0.0187408	-0.0765188	-0.143135	-0.184167	-0.153595	-0.0561575	-0.134513	-0.117832	-0.302238	-0.290719	0.0260449	-0.110371	-0.0170163	-0.198475	0.131516	0.00362886	-0.144082	0.146259	0.161433	-0.100056	-0.0765849	-0.0617234	-0.225723	0.218786	0.0937903	0.154038	0.226923	0.116022	0.0190253	0.094082	0.241893	0.154374	-0.0367026	0.0532249	-0.203598	-0.148753	-0.0966766	-0.0880485	-0.0644682	M9 magenta|0.3067
1444	CCDC120|Q96HB5	magenta	-0.0357965	0.130467	-0.0204352	0.0180502	0.112328	0.202884	0.0259179	0.0854919	-0.054299	0.0768397	-0.0153806	0.0685549	0.0335867	0.146086	0.0768373	0.242304	0.139887	0.146797	-0.0738694	0.257505	0.105582	0.200626	0.160562	0.3034	0.21802	0.213277	0.0798344	0.100433	0.125246	0.327489	0.0633921	-0.0348223	-0.0703245	-0.0555859	-0.187112	-0.135053	-0.15387	-0.0434492	-0.0811761	-0.119211	-0.109849	0.0639268	0.0292674	-0.0164788	-0.123035	-0.277627	-0.0976459	-0.374993	-0.179018	-0.324248	-0.187021	-0.126837	-0.147758	-0.179605	-0.283144	-0.403691	-0.37182	-0.0694648	-0.337537	-0.220899	-0.106278	-0.230591	-0.300032	0.0108615	-0.111558	-0.062916	-0.188722	-0.051627	-0.0464316	-0.101017	0.0753448	0.123473	0.149215	-0.0807359	0.0949436	0.0322491	M9 magenta|0.3034
3882	GPANK1|O95872	magenta	-0.020054	0.0584832	-0.0313993	0.263048	0.171339	0.180062	0.175765	0.108936	0.0702792	-0.0891341	-0.0457368	0.0504758	0.141139	0.164888	0.111736	0.282321	0.246215	0.175509	-0.0843036	0.264868	0.0231431	0.164922	0.141815	0.30212	0.207123	0.15216	0.0914562	0.124953	0.142515	0.326265	-0.132373	-0.0891639	-0.194474	-0.0871636	-0.245705	-0.03678	-0.134525	-0.0451084	0.0654417	-0.0818018	-0.0477157	0.0730107	-0.0262965	-0.080249	-0.168427	-0.199415	-0.0166801	-0.253032	-0.191746	-0.122085	-0.231063	0.0489289	0.0035955	-0.0843036	-0.111999	-0.214197	-0.21494	-0.186052	-0.248557	-0.27033	-0.0345978	-0.226354	-0.176778	-0.0357883	-0.0790419	-0.077757	-0.14474	-0.0992756	-0.177483	-0.127733	0.0146085	-0.138087	-0.0860814	-0.240674	0.0216089	-0.0337639	M9 magenta|0.3021
4023	GTF2I|P78347	pink	0.374655	-0.661891	-0.183686	-0.389891	-0.202528	-0.198871	-0.207034	-0.179493	-0.280395	0.113278	-0.0352708	0.0786513	0.0490869	-0.159652	-0.110962	-0.37455	-0.431491	-0.412139	-0.000269254	-0.117522	0.225914	-0.122926	-0.489048	-0.396693	-0.304916	0.0542332	-0.579012	-0.30554	-0.640926	-0.184128	0.0124579	-0.137031	-0.0104672	0.145496	0.0676913	0.17478	0.267363	0.368201	0.770198	0.896436	0.94397	0.516741	0.364456	0.579797	0.492312	0.349801	0.261757	-0.0846237	-0.064972	0.0095007	0.0817808	-0.0597972	0.420861	0.764431	0.0674584	0.15469	0.509771	0.542998	0.254149	0.572072	-0.227942	-0.373057	-0.230045	-0.632121	-0.447826	-0.611649	-0.313561	-0.477268	-0.171237	-0.332887	-0.465624	-0.276364	-0.543809	-0.423751	-0.253803	-0.334649	M8 pink|0.944
4387	HTATSF1|O43719	pink	0.377423	-0.649468	-0.177091	-0.377992	-0.277827	-0.250535	-0.284792	-0.163199	-0.19713	0.0174297	-0.0655988	0.0432539	-0.0196554	-0.252353	-0.164485	-0.412416	-0.50387	-0.465384	-0.0336928	-0.196954	0.115424	-0.238205	-0.472966	-0.464209	-0.413663	-0.0470654	-0.56386	-0.349366	-0.574562	-0.198678	-0.00749682	-0.0852673	-0.0951086	0.0715738	0.0660078	0.146444	0.210238	0.297444	0.702177	0.848974	0.929794	0.437812	0.270065	0.484895	0.427895	0.435657	0.344385	-0.00683155	0.0580348	0.0205928	0.18449	0.0550612	0.517257	0.806818	0.141713	0.16526	0.535068	0.529053	0.281018	0.590196	-0.321392	-0.319755	-0.230646	-0.588976	-0.467434	-0.606353	-0.246762	-0.416768	-0.0882291	-0.231144	-0.386737	-0.201673	-0.454815	-0.351157	-0.150434	-0.249323	M8 pink|0.9298
9890	TERF2IP|Q9NYB0	pink	0.520803	-0.561114	-0.0534098	-0.382459	-0.206719	-0.266521	-0.259066	-0.181241	-0.238729	0.0959898	-0.0335875	0.117984	0.07979	-0.107561	-0.0358377	-0.250495	-0.381863	-0.34505	-0.016691	-0.0505728	0.193295	-0.104245	-0.472677	-0.38984	-0.255635	0.0932165	-0.571879	-0.302982	-0.661417	-0.163244	-0.0773278	-0.246207	-0.0610207	0.0190891	-0.0709213	0.130922	0.194105	0.335481	0.719778	0.855132	0.929155	0.528132	0.3029	0.544084	0.430584	0.387984	0.294954	-0.121158	-0.0806724	-0.0219521	0.0906981	-0.0876138	0.401288	0.758131	0.0157719	0.099955	0.489987	0.47449	0.197864	0.540132	-0.264885	-0.399182	-0.28945	-0.621296	-0.42874	-0.547054	-0.392172	-0.571945	-0.202028	-0.36159	-0.443891	-0.231563	-0.490273	-0.414702	-0.246051	-0.37591	M8 pink|0.9292
1601	CDC73|Q6P1J9	pink	0.302539	-0.686072	-0.265007	-0.304632	-0.184069	-0.233232	-0.212061	-0.068964	0.0266076	0.00957957	-0.151808	0.124472	-0.0688084	-0.241773	-0.217673	-0.368885	-0.481406	-0.55231	-0.0317516	-0.145138	0.165425	-0.199502	-0.59331	-0.516799	-0.43029	-0.0328925	-0.571736	-0.331096	-0.558675	-0.181206	-0.0499928	-0.0787613	-0.0456353	0.108718	0.0898582	0.27051	0.347361	0.502692	0.751908	0.853941	0.927818	0.481668	0.386783	0.493101	0.505361	0.41034	0.448673	-0.0319276	0.0357017	0.130522	0.247005	0.0837783	0.536395	0.781243	0.0942937	0.128598	0.496266	0.428131	0.325403	0.633889	-0.312843	-0.365048	-0.228889	-0.694812	-0.53756	-0.631219	-0.233391	-0.438854	-0.161395	-0.277832	-0.473121	-0.292395	-0.465823	-0.398241	-0.119838	-0.217086	M8 pink|0.9278
5313	LUC7L|Q9NQ29	pink	0.495454	-0.562912	-0.0541901	-0.340973	-0.161926	-0.31571	-0.229446	-0.0856957	-0.138107	0.162861	-0.00198131	0.191842	0.091647	-0.0461253	-0.0243762	-0.217125	-0.352619	-0.384971	-0.000334206	0.0316781	0.222931	-0.0745669	-0.481307	-0.42742	-0.245412	0.158175	-0.625906	-0.354481	-0.635333	-0.0955354	-0.0862641	-0.278532	-0.0819781	-0.0130077	-0.111959	0.151256	0.229484	0.389194	0.748771	0.845289	0.922465	0.585927	0.351392	0.527238	0.4402	0.382094	0.38116	-0.168709	-0.08067	-0.0102794	0.13392	-0.0967737	0.383146	0.725216	-0.0319086	0.0748625	0.432445	0.459119	0.179904	0.531524	-0.288187	-0.433611	-0.323711	-0.674845	-0.457885	-0.574831	-0.440439	-0.625282	-0.219879	-0.386356	-0.467876	-0.279767	-0.484167	-0.43499	-0.198093	-0.362588	M8 pink|0.9225
4639	IRF2BP1|Q8IU81	pink	0.394608	-0.612701	-0.156817	-0.286855	-0.180331	-0.234856	-0.171189	-0.188246	-0.142939	0.0529487	-0.114347	0.155456	0.0436149	-0.212956	-0.14022	-0.290291	-0.40844	-0.499479	-0.0291157	0.0221399	0.232636	-0.108912	-0.527294	-0.453333	-0.378693	0.0321005	-0.559348	-0.327182	-0.540021	-0.0626996	-0.102731	-0.161402	-0.0793756	0.0527563	-0.067467	0.260891	0.27452	0.385699	0.781506	0.864855	0.921068	0.591018	0.407155	0.531051	0.43878	0.349669	0.386792	-0.161882	-0.0799309	-0.019435	0.121622	0.0442245	0.495578	0.735682	0.00545354	0.0402118	0.394074	0.414932	0.129041	0.504425	-0.345962	-0.482329	-0.306584	-0.727897	-0.544715	-0.61841	-0.314313	-0.564252	-0.272474	-0.342344	-0.484451	-0.304785	-0.501669	-0.473312	-0.184599	-0.274578	M8 pink|0.9211
10354	TRIM33|Q9UPN9	pink	0.404358	-0.634413	-0.148841	-0.316238	-0.224271	-0.259052	-0.203505	-0.162477	-0.162437	0.0361729	-0.0663993	0.0898755	0.0443344	-0.159459	-0.10762	-0.372668	-0.419038	-0.390578	-0.0369062	-0.131365	0.124882	-0.164361	-0.448477	-0.411966	-0.289918	0.0618851	-0.528306	-0.295993	-0.549014	-0.180811	-0.103688	-0.196837	-0.154287	0.0340441	-0.0204802	0.131819	0.168947	0.291284	0.7335	0.825321	0.921042	0.434323	0.223307	0.445662	0.37791	0.414239	0.313786	-0.00713627	-0.0329544	0.0773013	0.0911079	0.0353049	0.525559	0.833774	0.189779	0.246222	0.58895	0.45274	0.244944	0.513812	-0.242962	-0.316469	-0.166721	-0.583606	-0.392344	-0.549118	-0.313271	-0.44373	-0.184149	-0.300487	-0.418262	-0.339787	-0.549765	-0.416579	-0.222943	-0.319931	M8 pink|0.921
8404	RPRD1A|Q96P16	pink	0.396868	-0.594523	-0.12395	-0.261533	-0.0627229	-0.212489	-0.169731	-0.177852	-0.284334	0.142011	-0.0127581	0.143235	0.0765801	-0.0761481	-0.0319137	-0.284377	-0.273891	-0.31968	0.113943	-0.0259271	0.304997	-0.00237679	-0.545346	-0.356815	-0.256419	0.0654229	-0.564399	-0.284178	-0.743942	-0.243911	-0.013045	-0.232264	0.0901255	0.167556	0.0541124	0.194033	0.34862	0.476967	0.790158	0.916879	0.920449	0.565382	0.425106	0.655879	0.557427	0.294515	0.197387	-0.125421	-0.195658	0.0968564	0.0676784	-0.11966	0.311757	0.696782	0.063279	0.225194	0.543731	0.497407	0.308473	0.60356	-0.0842628	-0.332701	-0.147616	-0.629457	-0.337644	-0.492738	-0.374498	-0.542208	-0.241563	-0.480377	-0.554152	-0.405279	-0.618495	-0.455559	-0.316273	-0.404769	M8 pink|0.9204
5778	MORC3|Q14149	pink	0.458055	-0.582966	-0.0918219	-0.307591	-0.182434	-0.142517	-0.115643	-0.169476	-0.18118	0.095992	-0.0474975	0.101441	0.0561665	-0.107501	-0.111507	-0.277978	-0.438306	-0.409016	-0.0881697	-0.142783	0.0532447	-0.222731	-0.487854	-0.388434	-0.288334	0.0487892	-0.525731	-0.273447	-0.575251	-0.106748	-0.203755	-0.264202	-0.144657	-0.0763885	-0.0748727	0.204192	0.219858	0.391899	0.661014	0.786512	0.919801	0.412133	0.241961	0.411324	0.323076	0.374559	0.324028	-0.102822	-0.0526982	0.0350831	0.0822453	0.0601668	0.512567	0.810822	0.128029	0.082561	0.498383	0.399817	0.190598	0.479569	-0.327966	-0.412986	-0.286009	-0.637164	-0.423068	-0.598641	-0.330527	-0.483581	-0.152931	-0.343653	-0.464625	-0.301887	-0.501516	-0.463163	-0.2258	-0.272642	M8 pink|0.9198
8296	RNF20|Q5VTR2	pink	0.346656	-0.655676	-0.255161	-0.297825	-0.121049	-0.284364	-0.250575	-0.106825	-0.141767	0.128124	-0.0723209	0.186856	0.0534035	-0.109397	-0.0183739	-0.272992	-0.327208	-0.367119	0.109041	0.0829907	0.379729	0.0434373	-0.522047	-0.450757	-0.300982	0.10838	-0.558336	-0.248332	-0.660192	-0.0968459	0.00640415	-0.217993	-0.00140758	0.124775	-0.0534438	0.213511	0.267225	0.416514	0.798866	0.92702	0.919597	0.673665	0.443249	0.64156	0.530341	0.332957	0.341806	-0.175981	-0.136092	-0.00678488	0.133083	-0.115002	0.367685	0.691144	-0.0698155	0.00285692	0.389487	0.485554	0.166911	0.525043	-0.25014	-0.496598	-0.334701	-0.746323	-0.562828	-0.634175	-0.367542	-0.583682	-0.286196	-0.365269	-0.500306	-0.26464	-0.542337	-0.48707	-0.253065	-0.332153	M8 pink|0.9196
5777	MORC2|Q9Y6X9	pink	0.388699	-0.641895	-0.146245	-0.305262	-0.154935	-0.17231	-0.137268	-0.190138	-0.085297	0.0580201	-0.0602093	0.100141	0.0103859	-0.200711	-0.226527	-0.402761	-0.480473	-0.502296	-0.0251115	-0.178579	0.112521	-0.218011	-0.532155	-0.429957	-0.363737	-0.0233373	-0.555676	-0.33571	-0.589355	-0.190486	-0.125346	-0.213109	-0.0657543	0.0379275	0.00480066	0.239999	0.280805	0.382244	0.699168	0.824528	0.918802	0.433986	0.285633	0.455317	0.40995	0.423542	0.363652	-0.011884	0.0124759	0.108758	0.170562	0.108741	0.551079	0.812403	0.167488	0.195208	0.550867	0.424853	0.302935	0.56962	-0.257279	-0.320248	-0.194569	-0.61064	-0.410713	-0.548362	-0.265102	-0.493584	-0.12185	-0.309817	-0.508319	-0.321202	-0.502443	-0.386129	-0.17636	-0.260484	M8 pink|0.9188
3886	GPATCH11|Q8N954	pink	0.372526	-0.635429	-0.189446	-0.231293	-0.0503504	-0.219557	-0.186546	-0.19853	-0.11452	0.0903721	-0.104289	0.177697	0.0144297	-0.183288	-0.166924	-0.314595	-0.374204	-0.495918	0.0277071	0.0175898	0.278787	-0.073465	-0.635735	-0.48683	-0.387784	0.0500386	-0.554863	-0.278278	-0.605467	-0.135184	-0.127234	-0.259757	0.0214849	0.100158	-0.0345284	0.352578	0.364517	0.475112	0.762945	0.880874	0.91848	0.614987	0.438777	0.571115	0.506069	0.398959	0.411953	-0.0922802	-0.0859721	0.115415	0.221717	0.0250288	0.441655	0.726847	0.0279578	0.0761778	0.453185	0.393857	0.250952	0.547591	-0.209629	-0.408787	-0.214417	-0.735439	-0.479119	-0.579744	-0.26963	-0.605769	-0.293017	-0.421208	-0.613111	-0.351181	-0.54018	-0.459021	-0.179132	-0.297547	M8 pink|0.9185
8048	RBM26|Q5T8P6	pink	0.431098	-0.603947	-0.143491	-0.266826	-0.136607	-0.285376	-0.260147	-0.166915	-0.0944173	-0.0485328	-0.152542	0.10184	0.00413769	-0.26912	-0.23758	-0.419865	-0.480639	-0.549273	-0.0178948	-0.088732	0.166753	-0.193033	-0.570753	-0.504471	-0.461992	-0.0886349	-0.532439	-0.311151	-0.558039	-0.175194	-0.137842	-0.218391	-0.0911022	0.0238124	-0.0468693	0.247241	0.242353	0.360056	0.705641	0.848687	0.911885	0.525931	0.29448	0.478818	0.409592	0.472738	0.41987	-0.0240234	0.0110092	0.0903086	0.236078	0.134679	0.562742	0.792014	0.154128	0.0984974	0.498502	0.433143	0.254181	0.571556	-0.293361	-0.353029	-0.21843	-0.660237	-0.49421	-0.549709	-0.242154	-0.516681	-0.190732	-0.341272	-0.518171	-0.251096	-0.436542	-0.370571	-0.147964	-0.221203	M8 pink|0.9119
7836	QRICH1|Q2TAL8	pink	0.406251	-0.687241	-0.172602	-0.362856	-0.234846	-0.20393	-0.214623	-0.202405	-0.176008	0.0489167	-0.0940553	0.00342448	-0.0422207	-0.261516	-0.204158	-0.465867	-0.48441	-0.431708	-0.046338	-0.299804	0.0471968	-0.26488	-0.519619	-0.482125	-0.366968	-0.0185205	-0.520488	-0.29153	-0.610177	-0.322363	-0.0972229	-0.162502	-0.0570532	0.0712736	0.09563	0.207736	0.225866	0.305209	0.654309	0.811094	0.905204	0.316548	0.199032	0.421318	0.407903	0.513303	0.325173	0.144304	0.125593	0.191025	0.194391	0.064143	0.575551	0.883673	0.278495	0.314592	0.689063	0.476483	0.364431	0.618554	-0.226725	-0.20902	-0.0852963	-0.546164	-0.338826	-0.535165	-0.205241	-0.363376	-0.080542	-0.198499	-0.438489	-0.244307	-0.491997	-0.303765	-0.178041	-0.206803	M8 pink|0.9052
11136	ZC3H14|Q6PJT7	pink	0.440444	-0.629041	-0.149726	-0.3265	-0.220952	-0.226845	-0.174118	-0.214698	-0.0530232	-0.0101244	-0.153398	0.0536648	-0.0527687	-0.303856	-0.288678	-0.405767	-0.549628	-0.588249	-0.174618	-0.22664	0.0208509	-0.320324	-0.573389	-0.532925	-0.454767	-0.042359	-0.495951	-0.289061	-0.505098	-0.156912	-0.190106	-0.191678	-0.180022	-0.0436808	-0.0556363	0.287272	0.20252	0.307309	0.636477	0.77039	0.903581	0.378747	0.214495	0.36871	0.329007	0.545598	0.481078	0.0493123	0.13204	0.120075	0.254385	0.164953	0.652606	0.868276	0.164467	0.103631	0.53021	0.373002	0.244912	0.533069	-0.39442	-0.354932	-0.24427	-0.66193	-0.50095	-0.602921	-0.193365	-0.470064	-0.143068	-0.222999	-0.469398	-0.197488	-0.400605	-0.352524	-0.0985895	-0.128618	M8 pink|0.9036
8487	RSRC2|Q7L4I2	pink	0.438647	-0.619844	-0.131363	-0.362363	-0.265888	-0.229564	-0.261173	-0.230766	-0.138155	-0.0314442	-0.0853727	0.0465561	-0.0135908	-0.276286	-0.207227	-0.441609	-0.529279	-0.462847	-0.0507063	-0.25592	0.0461724	-0.286577	-0.502256	-0.484162	-0.401709	-0.0430087	-0.528	-0.324602	-0.569548	-0.247557	-0.0980641	-0.155288	-0.0972234	0.0386112	0.044726	0.192558	0.209724	0.313987	0.636028	0.793129	0.8964	0.356237	0.203922	0.405151	0.387091	0.504946	0.362147	0.0896592	0.0957513	0.128572	0.22225	0.103672	0.590728	0.857364	0.229966	0.22113	0.628399	0.456577	0.317906	0.580187	-0.27276	-0.239619	-0.13106	-0.538089	-0.3642	-0.517034	-0.191124	-0.42146	-0.0835453	-0.244542	-0.427231	-0.234409	-0.464107	-0.324088	-0.177333	-0.270086	M8 pink|0.8964
5916	MSH2|P43246	pink	0.276155	-0.726637	-0.276162	-0.332591	-0.174995	-0.248778	-0.207346	-0.142658	-0.161755	0.0723452	-0.0416598	0.0232634	-0.00553943	-0.191708	-0.163396	-0.460082	-0.405301	-0.379919	0.144408	-0.223832	0.212538	-0.121258	-0.51002	-0.459447	-0.342391	-0.0347624	-0.582928	-0.331155	-0.685908	-0.347404	0.0735603	-0.106357	0.0443732	0.199334	0.198042	0.149824	0.297837	0.397156	0.72815	0.877813	0.895927	0.408128	0.310951	0.564383	0.558006	0.418894	0.255551	0.0971387	0.025199	0.17137	0.189911	-0.0158107	0.452014	0.782056	0.232492	0.343684	0.646958	0.592093	0.438252	0.685071	-0.109534	-0.204785	-0.062725	-0.556802	-0.345169	-0.543904	-0.258513	-0.356176	-0.0263348	-0.277275	-0.457004	-0.311281	-0.560345	-0.345869	-0.263467	-0.261424	M8 pink|0.8959
4295	HNRNPH2|P55795	pink	0.574589	-0.521018	0.0224453	-0.286195	-0.213013	-0.268625	-0.199826	-0.272083	-0.277483	0.0490183	-0.0688617	0.00461858	-0.0121665	-0.223616	-0.118855	-0.301614	-0.339785	-0.322758	-0.0206225	-0.167283	0.0167901	-0.202969	-0.495018	-0.435198	-0.347515	-0.0555615	-0.533523	-0.340464	-0.640842	-0.281638	-0.206346	-0.296979	-0.122614	-0.0776032	-0.0813843	0.139755	0.126323	0.235718	0.612023	0.779719	0.894947	0.343077	0.128803	0.398696	0.310585	0.485558	0.276738	0.0220385	-0.00201014	0.0990281	0.101002	0.0234436	0.501944	0.848795	0.229045	0.240592	0.646708	0.470557	0.258299	0.554525	-0.248718	-0.258779	-0.146288	-0.54169	-0.261556	-0.437742	-0.330315	-0.470812	-0.102569	-0.301567	-0.436438	-0.27531	-0.452093	-0.329219	-0.245149	-0.220822	M8 pink|0.8949
10351	TRIM28|Q13263	pink	0.354732	-0.650153	-0.159103	-0.343948	-0.183408	-0.160528	-0.22658	-0.185572	-0.164091	0.00562845	-0.0904912	-0.0265711	-0.121956	-0.289486	-0.228905	-0.455153	-0.508617	-0.502837	-0.0246549	-0.298886	0.0787625	-0.26511	-0.527358	-0.437618	-0.412915	-0.0833145	-0.573516	-0.377306	-0.603049	-0.317355	-0.0282317	-0.0539103	0.015103	0.110513	0.161657	0.203236	0.303998	0.340429	0.663582	0.825482	0.890747	0.35452	0.284149	0.476973	0.461592	0.425608	0.306505	0.0522333	0.0661777	0.136187	0.205156	0.0973249	0.535018	0.794196	0.204253	0.251809	0.595302	0.530866	0.390564	0.677985	-0.22497	-0.228768	-0.139471	-0.57012	-0.377807	-0.543591	-0.19265	-0.343396	-0.013632	-0.219953	-0.409317	-0.232969	-0.422839	-0.282697	-0.112945	-0.158221	M8 pink|0.8907
9105	SLC4A1AP|Q9BWU0	pink	0.48247	-0.482594	-0.00635981	-0.274556	-0.1482	-0.253767	-0.208587	-0.108148	-0.153589	0.0944199	-0.095071	0.12613	0.0621208	-0.0753168	-0.0120441	-0.161544	-0.318176	-0.414029	-0.0431806	0.186908	0.316191	0.00912064	-0.435745	-0.339043	-0.239881	0.117105	-0.548236	-0.300734	-0.5008	0.0898099	-0.0645052	-0.186836	-0.054702	0.0807867	-0.130132	0.158928	0.239851	0.418344	0.853374	0.844092	0.890314	0.708425	0.464322	0.615287	0.463926	0.257322	0.358048	-0.330694	-0.207275	-0.138728	0.013343	-0.0340379	0.352105	0.609729	-0.121295	-0.0999037	0.236679	0.371686	0.0636133	0.494768	-0.35325	-0.575777	-0.437213	-0.714302	-0.566855	-0.606126	-0.464771	-0.621369	-0.367006	-0.493001	-0.480187	-0.327164	-0.506137	-0.572134	-0.291308	-0.351355	M8 pink|0.8903
4296	HNRNPH3|P31942	pink	0.365474	-0.643615	-0.189164	-0.315626	-0.136506	-0.237418	-0.232986	-0.150633	-0.231353	0.120233	0.0249503	0.115235	0.0616456	-0.0976122	-0.106795	-0.325741	-0.342429	-0.331688	0.089144	-0.128638	0.210761	-0.0836846	-0.505682	-0.419016	-0.308119	0.0179113	-0.621363	-0.358152	-0.696505	-0.278545	0.0256951	-0.140262	0.00746675	0.103485	0.0807221	0.144116	0.268963	0.379033	0.686995	0.855757	0.890161	0.47107	0.318201	0.542612	0.495252	0.365072	0.246866	-0.035765	-0.048663	0.0946401	0.175234	-0.089181	0.374822	0.72783	0.102716	0.232073	0.567055	0.580411	0.342474	0.617695	-0.156099	-0.264681	-0.136183	-0.577932	-0.359696	-0.527348	-0.316485	-0.466423	-0.0915222	-0.290187	-0.418478	-0.254072	-0.487507	-0.325826	-0.167932	-0.319672	M8 pink|0.8902
7439	PPIL2|Q13356	pink	0.329915	-0.695206	-0.236827	-0.267019	-0.181366	-0.250482	-0.153227	-0.0855333	-0.0552834	0.0350097	-0.0410532	0.128536	0.0969761	-0.10689	-0.185537	-0.360933	-0.426721	-0.468788	-0.052391	-0.215964	0.075708	-0.21953	-0.53243	-0.477502	-0.351507	0.0142586	-0.479712	-0.257739	-0.554932	-0.241458	-0.124626	-0.152	-0.0655488	0.0477475	0.0976792	0.230436	0.301878	0.377566	0.684491	0.789546	0.889961	0.362984	0.257972	0.389334	0.400215	0.44988	0.379446	0.0934561	0.0516183	0.199446	0.189806	0.0559495	0.532765	0.807643	0.199467	0.295673	0.595019	0.424826	0.35877	0.575139	-0.220611	-0.245062	-0.0872033	-0.584101	-0.404725	-0.565836	-0.17885	-0.358546	-0.134782	-0.258629	-0.460517	-0.334902	-0.535706	-0.366849	-0.15992	-0.243639	M8 pink|0.89
8038	RBM14|Q96PK6	pink	0.398656	-0.634198	-0.153755	-0.349661	-0.172957	-0.273573	-0.251229	-0.223138	-0.186247	0.0138799	-0.0649187	0.0554438	-0.0321859	-0.262643	-0.19045	-0.399137	-0.438548	-0.448797	0.0403827	-0.228276	0.115191	-0.202495	-0.552341	-0.495105	-0.40478	-0.0621611	-0.585434	-0.349891	-0.675807	-0.352246	-0.0467731	-0.183737	-0.0227929	0.0572937	0.0632777	0.199201	0.25679	0.334846	0.615673	0.835013	0.888687	0.395048	0.248759	0.480584	0.460132	0.500752	0.347233	0.0905732	0.0864636	0.169369	0.26131	0.00932942	0.477672	0.794987	0.167568	0.277087	0.636006	0.539635	0.390181	0.646562	-0.175278	-0.202007	-0.0994433	-0.576459	-0.348627	-0.493488	-0.226791	-0.46615	-0.0310141	-0.246211	-0.447273	-0.187766	-0.416048	-0.251828	-0.134076	-0.248941	M8 pink|0.8887
8441	RPS6KA5|O75582	pink	0.41737	-0.593117	-0.138645	-0.284825	-0.144743	-0.123835	-0.0715761	-0.162821	-0.237834	0.163233	-0.0240384	0.113505	0.119077	-0.0466755	-0.0156986	-0.251668	-0.340679	-0.287088	-0.0567749	-0.108685	0.144107	-0.116883	-0.425094	-0.283106	-0.173673	0.146638	-0.47071	-0.190622	-0.631718	-0.12308	-0.127625	-0.287781	-0.0793951	-0.0023627	-0.0789345	0.148371	0.166402	0.303678	0.681764	0.797863	0.886645	0.422956	0.251772	0.473061	0.353582	0.298172	0.191709	-0.1221	-0.14358	0.0172575	0.00688393	-0.0768452	0.424675	0.772792	0.0886345	0.121302	0.50476	0.385878	0.154196	0.433611	-0.220228	-0.400116	-0.269752	-0.589443	-0.381406	-0.563369	-0.385884	-0.491726	-0.186477	-0.35392	-0.437115	-0.283312	-0.558808	-0.453218	-0.230894	-0.310081	M8 pink|0.8866
5354	MAD1L1|Q9Y6D9	pink	0.384558	-0.597464	-0.165497	-0.295388	-0.177468	-0.333278	-0.277703	-0.100657	-0.193056	0.08606	-0.00174557	0.102236	-0.0896918	-0.140754	-0.0274367	-0.257199	-0.2764	-0.294539	0.101487	0.062505	0.340623	0.0677349	-0.421323	-0.392956	-0.23676	0.0889519	-0.538259	-0.267622	-0.605362	-0.109133	0.0667063	-0.131826	-0.0115013	0.132368	-0.0358653	0.0780881	0.181133	0.305246	0.788816	0.884256	0.884405	0.598328	0.374647	0.630885	0.517499	0.316621	0.284018	-0.195169	-0.108441	-0.0771758	0.0469908	-0.13085	0.330037	0.657265	-0.0208458	0.0471318	0.374948	0.508778	0.174628	0.560766	-0.238962	-0.453127	-0.335269	-0.670155	-0.506182	-0.588333	-0.414481	-0.478931	-0.260567	-0.325761	-0.385244	-0.232451	-0.502811	-0.458714	-0.296853	-0.291882	M8 pink|0.8844
6283	NELFB|Q8WX92	pink	0.229038	-0.69733	-0.288297	-0.248385	-0.0770765	-0.0664433	-0.109583	-0.147199	-0.118832	0.000229346	-0.122202	0.0735404	-0.0635647	-0.251924	-0.218654	-0.466685	-0.477478	-0.507316	0.0200387	-0.286887	0.153365	-0.230693	-0.610558	-0.441901	-0.40578	-0.0925147	-0.477707	-0.229998	-0.630109	-0.320421	-0.0452697	-0.0630644	0.144609	0.218917	0.236429	0.33645	0.445248	0.534986	0.714722	0.868576	0.883483	0.391362	0.404397	0.534799	0.553712	0.349493	0.271708	0.0533389	-0.0101648	0.240746	0.2025	0.127956	0.522629	0.764234	0.24211	0.256217	0.608589	0.446352	0.431537	0.684872	-0.1357	-0.252064	-0.0601899	-0.619419	-0.383968	-0.551282	-0.113068	-0.329795	-0.087312	-0.318241	-0.539134	-0.348372	-0.561623	-0.390373	-0.214423	-0.208202	M8 pink|0.8835
4287	HNRNPA2B1|P22626	pink	0.323961	-0.684073	-0.257384	-0.315163	-0.0279437	-0.210469	-0.272453	-0.217097	-0.237171	0.0575504	-0.0523446	0.0887602	-0.0100277	-0.221157	-0.162254	-0.439743	-0.364637	-0.395908	0.150236	-0.156725	0.273145	-0.064203	-0.61629	-0.472505	-0.385114	-0.0405146	-0.593283	-0.284318	-0.761497	-0.371148	0.0128487	-0.200743	0.0906616	0.168071	0.113865	0.251905	0.338727	0.416523	0.679414	0.901279	0.881895	0.485645	0.35282	0.602975	0.566603	0.438714	0.277897	0.0370071	-0.0101297	0.20189	0.298111	-0.0481454	0.401263	0.741808	0.145625	0.231162	0.620056	0.572065	0.418164	0.675421	-0.0673661	-0.216893	-0.0715678	-0.613915	-0.326865	-0.487772	-0.232255	-0.490999	-0.0968059	-0.333075	-0.540549	-0.256007	-0.494085	-0.299235	-0.138384	-0.226249	M8 pink|0.8819
2470	DDX46|Q7L014	pink	0.358124	-0.673868	-0.203961	-0.253749	-0.0808521	-0.268275	-0.260964	-0.198504	-0.0925744	-0.0242785	-0.0804053	0.0693934	-0.0526513	-0.265354	-0.258043	-0.46935	-0.409326	-0.454631	0.106303	-0.271675	0.114947	-0.200082	-0.628495	-0.523549	-0.418355	-0.102189	-0.576389	-0.350588	-0.708372	-0.45592	-0.0797414	-0.217383	0.0392539	0.0941111	0.117957	0.264174	0.321275	0.37666	0.622464	0.844872	0.880274	0.356816	0.23933	0.470935	0.494197	0.551649	0.351922	0.192047	0.116188	0.324387	0.341579	0.0717149	0.520358	0.823139	0.292857	0.380232	0.739812	0.538712	0.50462	0.703404	-0.0801635	-0.102683	0.037464	-0.557968	-0.271684	-0.433913	-0.164232	-0.43275	-0.0267901	-0.25458	-0.524619	-0.264591	-0.454629	-0.217873	-0.117392	-0.19156	M8 pink|0.8803
9842	TCERG1|O14776	pink	0.440214	-0.576986	-0.110497	-0.276101	-0.0999573	-0.315828	-0.353719	-0.224111	-0.181338	-0.0257067	-0.128068	0.0768667	-0.0840184	-0.314737	-0.132694	-0.383214	-0.374883	-0.432392	0.154647	-0.0521609	0.207674	-0.0955501	-0.581462	-0.520135	-0.475141	-0.137425	-0.551798	-0.330511	-0.658139	-0.297261	-0.0983222	-0.263108	-0.00681489	0.0152761	-0.0502472	0.223351	0.233824	0.322727	0.658191	0.861296	0.87917	0.526659	0.276925	0.524385	0.442507	0.484698	0.363215	0.00536099	0.000299705	0.115292	0.241733	0.0559281	0.47625	0.763838	0.160525	0.147835	0.561746	0.504149	0.298378	0.610751	-0.215629	-0.291942	-0.173314	-0.63599	-0.400409	-0.475014	-0.246657	-0.517533	-0.109271	-0.298319	-0.498639	-0.206511	-0.396547	-0.294766	-0.192897	-0.18722	M8 pink|0.8792
4302	HNRNPU|Q00839	pink	0.369974	-0.626257	-0.135537	-0.268333	-0.136029	-0.160363	-0.19108	-0.230541	-0.167669	-0.0189593	-0.0875578	0.0174103	-0.0259653	-0.274528	-0.211841	-0.444563	-0.440342	-0.421213	0.0607972	-0.272014	0.0874157	-0.221201	-0.553936	-0.406019	-0.400921	-0.102709	-0.520355	-0.338353	-0.660849	-0.395475	-0.0676368	-0.16915	0.0326949	0.110727	0.121133	0.214694	0.270908	0.320747	0.631581	0.822565	0.878423	0.338781	0.221597	0.459339	0.437152	0.449036	0.249922	0.137106	0.0338317	0.232231	0.200539	0.096764	0.547614	0.835318	0.292037	0.361722	0.718183	0.535592	0.428553	0.6425	-0.100533	-0.141213	-0.0179759	-0.507837	-0.242538	-0.427851	-0.173699	-0.386671	0.0127439	-0.24774	-0.46629	-0.306815	-0.476355	-0.255513	-0.164115	-0.211403	M8 pink|0.8784
7527	PRCC|Q92733	pink	0.401054	-0.525521	-0.0648427	-0.194919	-0.0632592	-0.188496	-0.11219	-0.138327	-0.124142	0.0492828	-0.068062	0.201823	0.0443711	-0.146652	-0.117922	-0.287648	-0.401922	-0.507197	-0.0272761	0.0268931	0.281915	-0.0922653	-0.547415	-0.415401	-0.323224	0.0503197	-0.46794	-0.22974	-0.52064	-0.0852361	-0.0961401	-0.134588	0.0872208	0.133479	-0.00336604	0.287005	0.37227	0.472358	0.799172	0.862204	0.877132	0.615631	0.483873	0.600925	0.511736	0.287986	0.339655	-0.188569	-0.144146	0.0124946	0.11582	0.086843	0.447335	0.653472	0.0109948	0.0663004	0.366002	0.355201	0.191083	0.55788	-0.222722	-0.452518	-0.25581	-0.702646	-0.487232	-0.523651	-0.249552	-0.524855	-0.31772	-0.46941	-0.555527	-0.354259	-0.535556	-0.5009	-0.225795	-0.316506	M8 pink|0.8771
4015	GTF2E2|P29084	pink	0.271308	-0.592448	-0.199671	-0.213298	-0.052679	-0.275675	-0.20692	0.0113837	0.018	0.0466881	-0.103579	0.0974022	-0.0412475	-0.140541	-0.109085	-0.320476	-0.365658	-0.482212	0.0870218	0.0388374	0.347266	-0.023852	-0.57392	-0.480878	-0.326838	0.0618536	-0.56518	-0.324903	-0.574375	-0.130836	0.0377311	-0.066714	0.102538	0.236591	0.118065	0.242836	0.413077	0.587795	0.851757	0.885668	0.872697	0.635039	0.531554	0.623406	0.61747	0.282172	0.370275	-0.131405	-0.130909	0.108848	0.17953	0.0192714	0.401778	0.638894	0.0165647	0.120666	0.407545	0.487183	0.300664	0.658221	-0.194319	-0.390187	-0.214882	-0.716136	-0.49261	-0.555975	-0.313632	-0.464366	-0.238964	-0.430645	-0.542773	-0.408845	-0.532377	-0.468401	-0.218837	-0.281411	M8 pink|0.8727
7612	PRPF31|Q8WWY3	pink	0.303729	-0.66815	-0.223058	-0.244266	0.0112587	-0.177628	-0.22473	-0.217903	-0.169292	-0.0300968	-0.0975445	0.0835191	-0.0351188	-0.249319	-0.22494	-0.472918	-0.380249	-0.469303	0.148647	-0.211577	0.228976	-0.11875	-0.657963	-0.465945	-0.412043	-0.0937436	-0.561015	-0.311843	-0.745118	-0.436693	-0.00363155	-0.174472	0.160845	0.21556	0.192612	0.301012	0.424315	0.480645	0.683878	0.890608	0.87088	0.437916	0.374929	0.592356	0.598021	0.444744	0.292904	0.100015	0.0245742	0.294851	0.310238	0.0533426	0.44345	0.734815	0.222121	0.339497	0.664432	0.554167	0.510859	0.738938	-0.0154318	-0.14671	0.0255218	-0.598989	-0.294985	-0.442908	-0.174171	-0.437782	-0.0780408	-0.340085	-0.577197	-0.297128	-0.480597	-0.256732	-0.158742	-0.210686	M8 pink|0.8709
10265	TOX4|O94842	pink	0.456181	-0.504189	-0.0474396	-0.297237	-0.241368	-0.220375	-0.222049	-0.130001	-0.0362726	-0.0223046	-0.207145	0.069791	-0.0479104	-0.273185	-0.184952	-0.320509	-0.492194	-0.517476	-0.120979	-0.0452028	0.103928	-0.200169	-0.446711	-0.419292	-0.369313	-0.00453588	-0.416936	-0.236759	-0.446618	-0.0237711	-0.150914	-0.183977	-0.163268	-0.0432053	-0.140466	0.182728	0.144151	0.26551	0.680747	0.768802	0.86891	0.474295	0.248434	0.404109	0.302162	0.393288	0.418839	-0.123097	0.0144117	-0.0317737	0.102093	0.11849	0.561932	0.761324	0.0648417	-0.0135929	0.390658	0.359313	0.10649	0.4537	-0.41778	-0.457398	-0.362686	-0.640588	-0.541119	-0.574514	-0.27813	-0.473486	-0.175321	-0.256263	-0.394028	-0.217212	-0.3772	-0.411741	-0.170042	-0.199611	M8 pink|0.8689
6437	NOSIP|Q9Y314	pink	0.196189	-0.687921	-0.317826	-0.233577	0.002249	-0.216712	-0.114953	0.0123445	-0.0222602	0.197219	-0.015331	0.25436	0.0539501	-0.0460244	-0.129066	-0.288465	-0.336612	-0.485096	0.0432617	-0.0474669	0.330034	-0.0514964	-0.623322	-0.461445	-0.300946	0.15085	-0.5931	-0.297943	-0.626623	-0.194012	0.0290373	-0.0646635	0.136435	0.249381	0.190971	0.337329	0.52454	0.635759	0.805561	0.863861	0.863053	0.576754	0.564065	0.597708	0.641462	0.27877	0.358831	-0.0803639	-0.0768352	0.189509	0.243176	-0.0858264	0.346296	0.623285	-0.0218781	0.229569	0.449348	0.444665	0.351104	0.636185	-0.110242	-0.314545	-0.100813	-0.687647	-0.430185	-0.568205	-0.249195	-0.487321	-0.269922	-0.422227	-0.58264	-0.419588	-0.600014	-0.448376	-0.142248	-0.335562	M8 pink|0.8631
7076	PHF6|Q8IWS0	pink	0.429173	-0.561889	-0.0756931	-0.251972	-0.174729	-0.255795	-0.149038	-0.174419	-0.0949226	0.00370694	-0.0480061	0.0209499	-0.0657576	-0.195198	-0.202728	-0.351647	-0.416346	-0.414944	-0.0426801	-0.315241	-0.0545836	-0.323952	-0.52678	-0.468431	-0.365734	-0.052187	-0.526857	-0.348307	-0.60019	-0.351015	-0.183827	-0.218486	-0.0685007	-0.0427069	0.0569341	0.194122	0.242562	0.32874	0.568764	0.736698	0.862413	0.251027	0.141986	0.322315	0.334288	0.500806	0.334735	0.149788	0.0939723	0.233603	0.208781	0.0985815	0.538425	0.832844	0.281661	0.375015	0.681247	0.435879	0.397641	0.601341	-0.187089	-0.124814	-0.018156	-0.490102	-0.241145	-0.412177	-0.198392	-0.363102	-0.0205858	-0.221749	-0.429585	-0.281838	-0.41736	-0.243721	-0.131576	-0.189651	M8 pink|0.8624
2469	DDX42|Q86XP3	pink	0.358031	-0.575191	-0.124767	-0.28919	-0.129344	-0.22394	-0.303443	-0.204469	-0.15365	-0.0849992	-0.160675	0.0116073	-0.159205	-0.347475	-0.19224	-0.437094	-0.425546	-0.466802	0.128644	-0.158127	0.23447	-0.11283	-0.554784	-0.413796	-0.420956	-0.167382	-0.49794	-0.339618	-0.619598	-0.341211	0.0626476	-0.0332884	0.16554	0.260025	0.19672	0.190321	0.336878	0.393556	0.729201	0.890939	0.86055	0.472477	0.376992	0.628032	0.583206	0.393396	0.289048	0.0160759	-0.024986	0.126246	0.1659	0.0851023	0.469815	0.699521	0.17964	0.227682	0.558519	0.542191	0.420886	0.75319	-0.132066	-0.235702	-0.104061	-0.569626	-0.384606	-0.437767	-0.180102	-0.351922	-0.103162	-0.321091	-0.468195	-0.261593	-0.438797	-0.305835	-0.246842	-0.195992	M8 pink|0.8606
6873	PCIF1|Q9H4Z3	pink	0.270548	-0.594693	-0.20013	-0.232745	-0.0786962	-0.203495	-0.10179	-0.106726	-0.195365	0.119398	-0.0501422	0.101165	0.0339951	-0.10948	-0.093199	-0.285406	-0.259213	-0.341322	0.0701899	-0.0158526	0.339287	0.0316905	-0.481858	-0.309175	-0.196408	0.138892	-0.516243	-0.27453	-0.648957	-0.221392	0.0940987	-0.0721723	0.118324	0.292352	0.129723	0.181749	0.335251	0.423044	0.810583	0.874675	0.858341	0.532241	0.455165	0.631914	0.58054	0.223685	0.179657	-0.113237	-0.199546	0.0691213	0.0198927	-0.130609	0.30923	0.626985	0.0172478	0.272166	0.466289	0.487361	0.280009	0.573389	-0.0698668	-0.311238	-0.112628	-0.593361	-0.372109	-0.474152	-0.328807	-0.455596	-0.278859	-0.414291	-0.496525	-0.433438	-0.593623	-0.431384	-0.277625	-0.327549	M8 pink|0.8583
6478	NR2C2|P49116	pink	0.394199	-0.552109	-0.083473	-0.313322	-0.203127	-0.113533	-0.15936	-0.184403	-0.260363	0.0324323	-0.0378119	0.065675	0.106618	-0.129558	-0.0755208	-0.377105	-0.400978	-0.299956	-0.0188088	-0.0862643	0.139284	-0.127066	-0.317583	-0.253746	-0.168177	0.137695	-0.474655	-0.242826	-0.526569	-0.100959	-0.0691173	-0.204208	-0.107751	0.0618243	-0.0498839	0.0510366	0.127324	0.254528	0.679073	0.778942	0.857488	0.43445	0.216792	0.437255	0.346755	0.29326	0.180676	-0.0878075	-0.0947359	-0.0375913	-0.00811118	0.0310538	0.433099	0.739761	0.157925	0.226547	0.519503	0.39807	0.17859	0.436406	-0.171933	-0.302869	-0.177184	-0.460677	-0.315275	-0.492555	-0.359499	-0.43834	-0.229917	-0.315461	-0.36939	-0.307729	-0.539046	-0.406784	-0.26428	-0.424005	M8 pink|0.8575
10899	WAPL|Q7Z5K2	pink	0.27273	-0.63481	-0.253861	-0.335754	-0.317553	-0.278195	-0.206979	-0.00657145	0.102622	-0.0163642	-0.170313	0.0227725	-0.0678603	-0.243178	-0.195788	-0.355145	-0.51071	-0.525916	-0.100359	-0.215386	0.0193354	-0.289179	-0.480904	-0.535502	-0.396496	-0.0278611	-0.486953	-0.313712	-0.429342	-0.128437	-0.0849096	-0.0290752	-0.181973	0.0108265	0.0689887	0.197773	0.22959	0.372713	0.651827	0.731193	0.85741	0.327783	0.238735	0.327703	0.366296	0.438386	0.466584	0.0370963	0.112799	0.107104	0.187893	0.159915	0.592188	0.789424	0.158242	0.16049	0.480034	0.371344	0.270581	0.548818	-0.416569	-0.34087	-0.236488	-0.636481	-0.542901	-0.624957	-0.200018	-0.307947	-0.105517	-0.170993	-0.361795	-0.264443	-0.420325	-0.377315	-0.139483	-0.126842	M8 pink|0.8574
6282	NELFA|Q9H3P2	pink	0.232549	-0.617946	-0.25427	-0.19701	-0.136066	-0.0327033	-0.110536	-0.0904568	-0.0203375	-0.0707963	-0.193798	-0.0453105	-0.12429	-0.276676	-0.220653	-0.346946	-0.496381	-0.537339	-0.139922	-0.206059	0.0695262	-0.268635	-0.477635	-0.383443	-0.316976	0.0519863	-0.398715	-0.247594	-0.367396	-0.0782141	-0.0931837	0.0394067	-0.0189796	0.143304	0.148559	0.267373	0.328968	0.421538	0.728286	0.766802	0.853436	0.36919	0.358562	0.39817	0.40328	0.263454	0.347665	-0.0810871	-0.0664709	0.0667052	0.10667	0.22351	0.622595	0.743005	0.172715	0.145147	0.423328	0.357417	0.230685	0.540946	-0.31927	-0.371888	-0.218642	-0.616297	-0.498801	-0.6279	-0.139079	-0.236837	-0.148913	-0.300298	-0.426805	-0.399951	-0.509737	-0.471509	-0.101018	-0.090772	M8 pink|0.8534
7973	RANGAP1|P46060	pink	0.510735	-0.484576	0.00523597	-0.252579	-0.209162	-0.253284	-0.248856	-0.186063	-0.135731	0.0425949	-0.0636759	0.0175636	-0.0356035	-0.174763	-0.0430158	-0.257788	-0.409423	-0.376407	0.0207753	-0.048947	0.0668209	-0.171286	-0.449238	-0.452137	-0.37694	-0.0684784	-0.475555	-0.294058	-0.51508	-0.115283	-0.163496	-0.223033	-0.136453	-0.122406	-0.119423	0.142627	0.141291	0.277812	0.58104	0.743379	0.853177	0.439775	0.18082	0.400344	0.288594	0.435263	0.382695	-0.099186	-0.00910357	-0.00693897	0.179524	0.101719	0.482231	0.750583	0.134187	0.00040925	0.453124	0.428727	0.209094	0.519201	-0.371386	-0.379684	-0.343168	-0.592481	-0.422048	-0.518259	-0.275344	-0.453675	-0.0433705	-0.247305	-0.346229	-0.191903	-0.336132	-0.354212	-0.135033	-0.144459	M8 pink|0.8532
8301	RNF220|Q5VTB9	pink	0.61109	-0.423255	0.0927054	-0.315412	-0.228937	-0.125711	-0.125636	-0.224862	-0.235505	0.0862168	-0.0396097	0.0541982	0.063378	-0.123292	-0.11063	-0.232764	-0.410996	-0.32597	-0.184742	-0.0961876	0.00655521	-0.211672	-0.361999	-0.324503	-0.210293	0.0838241	-0.449715	-0.244162	-0.504291	-0.0263863	-0.240296	-0.296534	-0.196873	-0.161558	-0.234899	0.0904304	0.0314483	0.207359	0.586237	0.694054	0.850748	0.362847	0.136177	0.347414	0.192385	0.348385	0.239388	-0.163627	-0.07685	-0.0983112	-0.0298255	0.0376046	0.496239	0.780955	0.107705	0.00425203	0.420361	0.318581	0.0356883	0.376933	-0.370739	-0.432222	-0.338651	-0.555083	-0.372348	-0.493484	-0.427541	-0.517564	-0.208014	-0.312862	-0.364841	-0.20099	-0.404468	-0.409754	-0.239338	-0.255127	M8 pink|0.8507
10011	TLK1|Q9UKI8	pink	0.527699	-0.516836	-0.00402633	-0.276263	-0.1622	-0.231933	-0.248265	-0.245404	-0.176127	-0.044311	-0.0997703	0.0208967	0.0176449	-0.245845	-0.151525	-0.325314	-0.401935	-0.414546	0.0119908	-0.184584	0.0329248	-0.231363	-0.534357	-0.436991	-0.424443	-0.171147	-0.507397	-0.345159	-0.603329	-0.281092	-0.166082	-0.227835	-0.016397	0.00557823	0.0202362	0.19831	0.220046	0.322135	0.58281	0.763992	0.849318	0.353992	0.186264	0.418306	0.365567	0.509755	0.338148	0.0825212	0.0348056	0.150016	0.192929	0.108551	0.51592	0.77748	0.221496	0.210266	0.618731	0.454454	0.359579	0.62774	-0.218643	-0.201607	-0.102975	-0.513742	-0.318753	-0.422325	-0.21876	-0.442781	-0.0814742	-0.304218	-0.469204	-0.2046	-0.378383	-0.268746	-0.205812	-0.209625	M8 pink|0.8493
5920	MSH6|P52701	pink	0.18498	-0.724852	-0.336499	-0.260851	-0.152427	-0.203066	-0.110928	-0.0968467	-0.105922	0.159627	0.00986141	0.0361821	0.0321295	-0.124708	-0.122372	-0.407147	-0.36542	-0.353493	0.0757711	-0.2145	0.188748	-0.121787	-0.461642	-0.410478	-0.256939	0.0867372	-0.553951	-0.305047	-0.616205	-0.289008	0.035504	-0.0994456	0.00274483	0.189317	0.170449	0.168431	0.290253	0.369647	0.697184	0.807899	0.847464	0.374202	0.309063	0.483103	0.491602	0.340328	0.23634	0.0781079	-0.00559309	0.187447	0.133482	-0.0389342	0.431697	0.758641	0.205534	0.353874	0.616855	0.495565	0.362712	0.563453	-0.0997737	-0.200417	-0.0539275	-0.529954	-0.307416	-0.536542	-0.246641	-0.335121	-0.0739633	-0.251883	-0.425907	-0.36252	-0.599201	-0.361022	-0.205001	-0.260002	M8 pink|0.8475
6671	ORC4|O43929	pink	0.405721	-0.575052	-0.133947	-0.267117	-0.218795	-0.261689	-0.131466	-0.167269	-0.212217	0.143341	-0.0348041	0.126607	0.0967353	-0.108249	-0.0115659	-0.23891	-0.29836	-0.250267	0.0363251	-0.0420229	0.193462	-0.0458725	-0.384162	-0.341316	-0.255341	0.0740373	-0.53541	-0.326397	-0.598734	-0.14756	0.0245125	-0.142982	-0.0862961	0.0853802	0.0103821	0.064242	0.140019	0.300318	0.687113	0.78327	0.84752	0.450143	0.257341	0.501245	0.406562	0.353722	0.227376	-0.0446535	-0.0367368	-0.00427936	0.035422	-0.0993301	0.379081	0.707439	0.0805424	0.15528	0.484182	0.526892	0.206297	0.497595	-0.2224	-0.319156	-0.206794	-0.524049	-0.365489	-0.500423	-0.376593	-0.45207	-0.163904	-0.239511	-0.341353	-0.23697	-0.479857	-0.371557	-0.247741	-0.277714	M8 pink|0.8475
10898	WAC|Q9BTA9	pink	0.48077	-0.559145	-0.0736451	-0.398221	-0.293025	-0.210078	-0.234472	-0.158091	-0.100329	0.073347	-0.0920252	0.0378966	0.0164361	-0.143456	-0.0671156	-0.268158	-0.477101	-0.419727	-0.153124	-0.0193822	0.10626	-0.181652	-0.355296	-0.375084	-0.265533	0.0993222	-0.491194	-0.227194	-0.408974	0.0395671	-0.153311	-0.203345	-0.25165	-0.064013	-0.187826	0.135239	0.0588768	0.218296	0.70695	0.727192	0.84749	0.495131	0.221265	0.397798	0.277396	0.407819	0.42505	-0.155928	0.00558646	-0.121876	0.0526994	0.0692929	0.520672	0.748096	0.0288516	-0.078653	0.339784	0.288705	0.0412746	0.392715	-0.468559	-0.521915	-0.446061	-0.626613	-0.573624	-0.656866	-0.343319	-0.51747	-0.24412	-0.272269	-0.361176	-0.173157	-0.435548	-0.493412	-0.239001	-0.237426	M8 pink|0.8475
9257	SNRNP27|Q8WVK2	pink	0.316281	-0.612558	-0.212384	-0.240513	-0.0829358	-0.132751	-0.168656	-0.21	-0.0549789	-0.0645554	-0.187541	0.0463344	-0.0152909	-0.302338	-0.292424	-0.447282	-0.552708	-0.627473	-0.0878155	-0.11585	0.130669	-0.244274	-0.560734	-0.467726	-0.459002	-0.0706755	-0.453347	-0.236171	-0.441451	-0.0818351	-0.146329	-0.162433	-0.108952	0.00291044	-0.0442304	0.331302	0.273663	0.353566	0.648851	0.775329	0.846442	0.485657	0.293019	0.408169	0.359845	0.427398	0.462163	-0.0312274	0.0526825	0.0775706	0.295571	0.246474	0.626018	0.760698	0.154057	0.0225924	0.4211	0.36589	0.209202	0.489372	-0.352473	-0.375742	-0.269366	-0.662657	-0.529678	-0.59805	-0.127856	-0.461728	-0.135211	-0.255222	-0.495219	-0.233413	-0.367241	-0.351606	-0.0112879	-0.0811372	M8 pink|0.8464
5113	LEO1|Q8WVC0	pink	0.339518	-0.626517	-0.172695	-0.307017	-0.279615	-0.225428	-0.212698	-0.0428844	0.0104165	-0.0809666	-0.110909	0.0617122	-0.0330496	-0.146209	-0.142831	-0.328812	-0.485026	-0.422708	-0.112181	-0.16774	0.0185549	-0.271374	-0.378685	-0.390826	-0.302572	-0.0188625	-0.46837	-0.258431	-0.408108	-0.0704493	-0.130579	-0.128918	-0.234691	-0.0496977	-0.031693	0.106977	0.119956	0.268269	0.661447	0.702187	0.845952	0.351382	0.164067	0.323761	0.282184	0.382952	0.392412	-0.0366536	0.0361861	0.0144391	0.119627	0.163185	0.585982	0.793038	0.174666	0.0769608	0.453961	0.341521	0.199772	0.470272	-0.395876	-0.387189	-0.307393	-0.578474	-0.516223	-0.658165	-0.272623	-0.350063	-0.0944762	-0.233621	-0.340672	-0.262693	-0.454118	-0.446283	-0.172506	-0.217507	M8 pink|0.846
6433	NOP9|Q86U38	pink	0.281343	-0.646129	-0.212193	-0.268703	-0.118843	-0.102832	-0.0546145	-0.162894	-0.0549052	-0.0248455	-0.156312	0.066713	-0.0121222	-0.247986	-0.277666	-0.428367	-0.480463	-0.518657	-0.0627534	-0.238913	0.0683699	-0.269953	-0.546253	-0.412322	-0.383325	-0.0187716	-0.543146	-0.335502	-0.533736	-0.229391	-0.121138	-0.169551	-0.0655939	0.0873868	0.0860659	0.275056	0.286555	0.400567	0.628065	0.750637	0.844432	0.343112	0.267588	0.397923	0.398601	0.416525	0.337831	0.0806377	0.0630634	0.177635	0.21812	0.190236	0.575897	0.793369	0.232963	0.211309	0.563233	0.397501	0.327285	0.533154	-0.206951	-0.252297	-0.109277	-0.564204	-0.367863	-0.537143	-0.199096	-0.41108	-0.08955	-0.268358	-0.502425	-0.292143	-0.466606	-0.325705	-0.110539	-0.18214	M8 pink|0.8444
8406	RPRD2|Q5VT52	pink	0.410527	-0.47355	-0.043202	-0.265043	-0.170461	-0.0392179	-0.170463	-0.26636	-0.231084	-0.112803	-0.125535	-0.00746309	0.00550979	-0.278697	-0.188717	-0.378317	-0.544483	-0.506808	-0.1359	-0.106582	0.0771743	-0.253003	-0.351606	-0.252057	-0.293925	-0.00784917	-0.417929	-0.259842	-0.389118	0.0120527	-0.131117	-0.158712	-0.145561	-0.0242761	-0.0986536	0.15555	0.1549	0.219519	0.642176	0.743979	0.842191	0.441675	0.237057	0.400509	0.263795	0.276323	0.261219	-0.173496	-0.121537	-0.125114	0.0369867	0.224762	0.587888	0.728703	0.122465	0.0351265	0.371597	0.348804	0.081962	0.394629	-0.326095	-0.395128	-0.315642	-0.521376	-0.47154	-0.52782	-0.228321	-0.449294	-0.149275	-0.337911	-0.392232	-0.230237	-0.385933	-0.384776	-0.114508	-0.238134	M8 pink|0.8422
4285	HNRNPA0|Q13151	pink	0.42101	-0.564147	-0.0529732	-0.307033	-0.176239	-0.0545657	-0.192844	-0.338817	-0.29916	-0.0550868	-0.147326	-0.0798964	-0.129685	-0.376065	-0.206346	-0.448289	-0.465031	-0.394957	0.0187286	-0.356578	-0.0150962	-0.304309	-0.511029	-0.38797	-0.415334	-0.185875	-0.493022	-0.329187	-0.631861	-0.397094	-0.112736	-0.126926	0.0282306	0.0578469	0.13074	0.206446	0.253068	0.288804	0.551057	0.770981	0.841551	0.230593	0.180107	0.423487	0.375795	0.414401	0.178122	0.097397	-0.00137185	0.168415	0.141882	0.155525	0.551636	0.819781	0.333677	0.304255	0.69162	0.484126	0.387005	0.627861	-0.15953	-0.160334	-0.0457721	-0.483289	-0.21148	-0.423867	-0.158986	-0.325359	0.0540445	-0.263676	-0.421598	-0.285283	-0.445757	-0.270583	-0.209905	-0.132544	M8 pink|0.8416
6284	NELFCD|Q8IXH7	pink	0.203395	-0.685937	-0.299708	-0.242258	-0.0874845	-0.0643183	-0.0964811	-0.112737	-0.203204	0.0472313	-0.0819616	0.00217937	-0.0698162	-0.198206	-0.153128	-0.421069	-0.383519	-0.36977	0.0722293	-0.257055	0.143946	-0.162175	-0.511633	-0.372682	-0.324335	-0.0689432	-0.466254	-0.225684	-0.611536	-0.297351	-0.0190973	-0.0749313	0.0919533	0.183516	0.201116	0.225953	0.332993	0.426667	0.665803	0.813802	0.84009	0.33854	0.320191	0.488846	0.477866	0.28316	0.16898	0.0109274	-0.056939	0.163529	0.0930538	0.0734213	0.467578	0.740347	0.272329	0.225356	0.570214	0.486512	0.364498	0.610543	-0.13846	-0.265698	-0.095951	-0.560748	-0.330462	-0.559775	-0.18778	-0.268973	-0.0483885	-0.301967	-0.470828	-0.365341	-0.584969	-0.417502	-0.288606	-0.189004	M8 pink|0.8401
765	ASH2L|Q9UBL3	pink	0.35822	-0.630869	-0.156542	-0.306857	-0.134725	-0.257565	-0.22807	-0.164307	-0.264267	0.132852	0.0474023	0.100427	0.0814309	-0.107255	-0.0381847	-0.370857	-0.276637	-0.227648	0.225305	-0.116256	0.26653	-0.00224806	-0.446892	-0.36805	-0.276474	-0.026021	-0.574017	-0.310029	-0.7478	-0.352118	0.0887385	-0.220165	0.0553348	0.175218	0.0917535	0.0750855	0.209717	0.30767	0.683485	0.850385	0.838152	0.457242	0.259276	0.598976	0.51261	0.391897	0.175536	0.0522857	-0.0183199	0.134028	0.122765	-0.120527	0.323581	0.702662	0.17829	0.340728	0.644214	0.617703	0.403196	0.616087	-0.0191385	-0.1718	-0.0566635	-0.485484	-0.241369	-0.43859	-0.322599	-0.442973	-0.0317922	-0.27756	-0.432707	-0.240366	-0.513835	-0.286354	-0.296246	-0.324373	M8 pink|0.8382
7717	PTBP2|Q9UKA9	pink	0.544089	-0.46172	-0.0121699	-0.272014	-0.128854	-0.241263	-0.188734	-0.24098	-0.314662	0.0908709	-0.0602547	0.108326	0.104911	-0.114262	-0.0477385	-0.2797	-0.293177	-0.257244	0.0112931	0.0647414	0.258439	0.0204348	-0.379622	-0.287732	-0.203855	0.0804698	-0.448056	-0.184981	-0.627703	-0.0846131	-0.102119	-0.334747	-0.126483	-0.0120765	-0.213542	0.0848115	0.048832	0.206912	0.659794	0.794836	0.837739	0.551735	0.218743	0.510732	0.312578	0.325787	0.181109	-0.17335	-0.190747	-0.0626764	-0.00103385	-0.112388	0.382464	0.712395	0.0478664	0.0389689	0.43782	0.412753	0.057213	0.398445	-0.216504	-0.411606	-0.299777	-0.561312	-0.357902	-0.440969	-0.453933	-0.5936	-0.285448	-0.397185	-0.422563	-0.248327	-0.47472	-0.40921	-0.276814	-0.337021	M8 pink|0.8377
8212	RIF1|Q5UIP0	pink	0.369493	-0.525508	-0.135561	-0.202633	-0.169148	-0.206147	-0.00575555	-0.129705	0.106029	-0.0151256	-0.147721	0.100606	0.0949494	-0.14408	-0.187824	-0.266374	-0.449812	-0.50551	-0.141803	-0.102801	0.0110503	-0.255328	-0.460682	-0.430576	-0.312083	0.0578521	-0.400856	-0.220844	-0.398544	-0.0211617	-0.254379	-0.239093	-0.204036	-0.0939435	-0.12554	0.245476	0.183548	0.344513	0.637349	0.674138	0.837309	0.365939	0.19743	0.27388	0.245855	0.413717	0.442107	-0.0102627	0.0213645	0.115517	0.117735	0.18497	0.619544	0.790398	0.159415	0.0984891	0.438148	0.23476	0.159662	0.388672	-0.355794	-0.375392	-0.227258	-0.610442	-0.461339	-0.541681	-0.270402	-0.451046	-0.208871	-0.279871	-0.444139	-0.310582	-0.462709	-0.417277	-0.161231	-0.183499	M8 pink|0.8373
10012	TLK2|Q86UE8	pink	0.460252	-0.456123	-0.0314652	-0.26026	-0.115451	-0.132202	-0.212528	-0.196653	-0.261083	0.0429588	-0.0900424	0.124022	0.0689197	-0.121289	-0.0847742	-0.254955	-0.335462	-0.329219	-0.00294408	0.011275	0.215569	-0.0615901	-0.407947	-0.285274	-0.208564	0.0382852	-0.508126	-0.285422	-0.587465	-0.0527657	-0.0736713	-0.204916	-0.0562217	0.0509248	-0.0900977	0.123226	0.182505	0.345271	0.680256	0.799395	0.836821	0.517621	0.318559	0.53661	0.374107	0.254824	0.212225	-0.215127	-0.204073	-0.0770161	-0.00905677	-0.0104978	0.374573	0.640561	0.0246597	0.0363316	0.402384	0.437936	0.137714	0.466711	-0.218773	-0.421242	-0.271277	-0.589602	-0.431581	-0.507521	-0.40752	-0.526202	-0.246201	-0.41105	-0.420078	-0.276312	-0.45615	-0.436222	-0.272367	-0.354022	M8 pink|0.8368
341	AKAP17A|Q02040	pink	0.498683	-0.558255	-0.0503015	-0.451572	-0.410577	-0.310626	-0.378396	-0.189098	-0.0992387	-0.0328061	-0.141863	-0.0333488	0.00909177	-0.249284	-0.086455	-0.312703	-0.539497	-0.432295	-0.0919353	-0.13544	-0.0264491	-0.2933	-0.313358	-0.415945	-0.339453	-0.0289502	-0.557921	-0.402613	-0.410403	-0.0755597	-0.123774	-0.160304	-0.327298	-0.157994	-0.132296	0.013401	-0.00362727	0.121029	0.592068	0.69477	0.836402	0.378445	0.0786493	0.289902	0.220956	0.522632	0.475059	-0.0156275	0.162727	-0.105386	0.154184	0.125394	0.586731	0.79587	0.145023	0.0567685	0.448629	0.419211	0.145412	0.456599	-0.499221	-0.361759	-0.370873	-0.510094	-0.515706	-0.615851	-0.311581	-0.410631	-0.0551273	-0.0992408	-0.214208	-0.0740567	-0.299092	-0.300378	-0.107304	-0.1936	M8 pink|0.8364
10171	TMPO|P42166	pink	0.373817	-0.619923	-0.157904	-0.267712	-0.0930296	-0.213444	-0.246859	-0.147773	-0.101054	0.130949	-0.0783002	0.160626	0.0676998	-0.119524	-0.0315038	-0.197634	-0.259934	-0.312572	0.12229	0.0671686	0.291948	0.0243372	-0.479327	-0.392103	-0.253503	0.104845	-0.574531	-0.30633	-0.604134	-0.114797	-0.0305177	-0.205958	-0.0134303	0.108249	-0.0528453	0.215973	0.24277	0.376499	0.713064	0.804132	0.836138	0.563724	0.374077	0.555692	0.47426	0.369208	0.375966	-0.115472	-0.034197	0.0366513	0.150464	-0.0407862	0.380189	0.664949	0.011424	0.0689907	0.42007	0.401974	0.215924	0.512238	-0.21804	-0.408149	-0.270402	-0.645173	-0.431395	-0.581513	-0.375132	-0.568827	-0.25425	-0.332338	-0.468169	-0.279886	-0.51384	-0.44103	-0.242087	-0.276647	M8 pink|0.8361
1671	CELF1|Q92879	pink	0.591434	-0.458264	0.0240117	-0.247335	-0.112438	-0.280475	-0.226583	-0.251539	-0.260535	0.142129	-0.0466006	0.117136	0.0274867	-0.167597	-0.060336	-0.264051	-0.29169	-0.263904	0.0397479	-0.0647456	0.135318	-0.0930226	-0.523801	-0.414466	-0.332162	-0.0275856	-0.507178	-0.268206	-0.716521	-0.25783	-0.176236	-0.396731	-0.0713129	-0.0797231	-0.15083	0.154516	0.112077	0.289766	0.571349	0.769016	0.830043	0.433138	0.173199	0.456147	0.334123	0.481583	0.261904	-0.00486611	-0.0318766	0.109763	0.153265	-0.0862727	0.413172	0.773905	0.138866	0.116515	0.584521	0.494	0.20369	0.525841	-0.200599	-0.281226	-0.180909	-0.561162	-0.236872	-0.372363	-0.381661	-0.588111	-0.102906	-0.327289	-0.468281	-0.194847	-0.390509	-0.292925	-0.218688	-0.22194	M8 pink|0.83
8021	RB1|P06400	pink	0.24357	-0.616665	-0.25803	-0.170201	-0.0194906	-0.222055	-0.135405	-0.0382105	0.0830762	0.0721612	-0.0854647	0.190876	0.0919441	-0.07464	-0.124514	-0.382973	-0.37861	-0.459654	0.074638	-0.100729	0.215761	-0.110637	-0.601602	-0.446392	-0.365216	-0.0114473	-0.445798	-0.186973	-0.591238	-0.225787	-0.112707	-0.242775	0.0245507	0.128943	0.0866195	0.304333	0.389692	0.558735	0.701354	0.78214	0.825481	0.473232	0.354666	0.450712	0.494474	0.395745	0.370137	0.0713123	-0.00272112	0.30741	0.262044	0.0516015	0.454216	0.716299	0.174871	0.230714	0.56542	0.38199	0.390675	0.577064	-0.102554	-0.232022	-0.0511549	-0.595628	-0.345568	-0.463779	-0.191772	-0.43264	-0.148089	-0.345474	-0.557063	-0.396536	-0.534081	-0.376062	-0.178249	-0.293277	M8 pink|0.8255
2300	CWC27|Q6UX04	pink	0.382193	-0.535889	-0.09343	-0.26605	-0.128106	-0.197365	-0.190931	-0.115057	-0.185211	0.116323	0.0407657	0.199503	0.04774	-0.101948	-0.130423	-0.313217	-0.388862	-0.385944	0.026324	-0.0967333	0.24541	-0.0914568	-0.488983	-0.387091	-0.335615	-0.0263227	-0.478345	-0.281479	-0.599661	-0.143182	0.057334	-0.100498	0.0833807	0.157539	0.0969054	0.169551	0.298777	0.438891	0.699589	0.809204	0.824484	0.474601	0.383031	0.595821	0.497851	0.302743	0.234546	-0.109937	-0.0942617	0.0342371	0.116229	-0.0331105	0.376327	0.653963	0.0695309	0.117423	0.462782	0.504929	0.282858	0.593163	-0.169419	-0.329586	-0.202073	-0.568387	-0.388317	-0.485982	-0.249232	-0.451815	-0.134477	-0.414165	-0.47669	-0.260191	-0.469754	-0.409125	-0.263598	-0.276888	M8 pink|0.8245
9766	TARDBP|Q13148	pink	0.429322	-0.576475	-0.11268	-0.322373	-0.0865372	-0.228954	-0.298771	-0.217537	-0.29294	0.15386	-0.0295929	0.101869	0.022032	-0.187663	-0.132214	-0.344036	-0.329562	-0.34636	0.0915914	-0.0953629	0.24638	-0.0622249	-0.55383	-0.468265	-0.327569	0.0265721	-0.567971	-0.300442	-0.703311	-0.282708	-0.00842502	-0.243481	0.0464413	0.0844525	0.0250911	0.237473	0.270279	0.34836	0.628149	0.814834	0.820654	0.477814	0.331466	0.559644	0.49177	0.434503	0.262232	-0.00550993	-0.00862655	0.136076	0.249152	-0.100981	0.356533	0.693928	0.0731583	0.184987	0.537584	0.556501	0.28938	0.589739	-0.128245	-0.253476	-0.140456	-0.600803	-0.305094	-0.464887	-0.270611	-0.538479	-0.078119	-0.326374	-0.506251	-0.206734	-0.415327	-0.277161	-0.143484	-0.185742	M8 pink|0.8207
11221	ZMAT2|Q96NC0	pink	0.503845	-0.499019	0.0310701	-0.385701	-0.175887	-0.174932	-0.261682	-0.249409	-0.277898	0.150829	-0.0451373	0.0112379	-0.00790252	-0.192605	-0.0354007	-0.243297	-0.384341	-0.394301	-0.0194867	-0.0140219	0.168289	-0.11693	-0.454987	-0.350914	-0.307024	0.0721577	-0.551344	-0.295135	-0.587857	-0.140946	-0.089581	-0.234494	-0.0446566	-0.00324213	-0.105149	0.194461	0.199001	0.28816	0.654258	0.764618	0.820236	0.505998	0.30058	0.510697	0.394873	0.389395	0.333817	-0.113231	-0.040712	-0.0183494	0.127554	-0.0300342	0.388397	0.680513	0.0240109	0.0872899	0.444178	0.360427	0.166943	0.486861	-0.283564	-0.372871	-0.293217	-0.596529	-0.397012	-0.526767	-0.329264	-0.579597	-0.149885	-0.336704	-0.44607	-0.206699	-0.388712	-0.359002	-0.189437	-0.260631	M8 pink|0.8202
5355	MAD2L1|Q13257	pink	0.339341	-0.581302	-0.141402	-0.232373	-0.142232	-0.32885	-0.306679	-0.0754146	-0.211388	0.0250195	-0.00483751	0.0318627	-0.0803374	-0.181865	-0.0483053	-0.313472	-0.235258	-0.24571	0.188658	0.0096443	0.299921	0.0636135	-0.432229	-0.413584	-0.296075	-0.0515835	-0.523173	-0.303355	-0.5993	-0.206647	0.0838263	-0.100826	0.0187842	0.155137	0.05729	0.0409754	0.193236	0.337878	0.719563	0.822723	0.817851	0.503026	0.306668	0.594558	0.514924	0.329098	0.226756	-0.0880385	-0.0814718	0.0493462	0.081159	-0.0614577	0.325868	0.660992	0.130919	0.166665	0.490055	0.549281	0.308303	0.602603	-0.141276	-0.295455	-0.188894	-0.553863	-0.358319	-0.496711	-0.346436	-0.348441	-0.138791	-0.308319	-0.378619	-0.297031	-0.495814	-0.399936	-0.316421	-0.25698	M8 pink|0.8179
2301	CWF19L1|Q69YN2	pink	0.209035	-0.662252	-0.257456	-0.252943	-0.120934	-0.13037	-0.184476	-0.14361	-0.0725908	-0.0639521	-0.194153	0.0109886	-0.187825	-0.372284	-0.309983	-0.50124	-0.491794	-0.575324	0.0229786	-0.307046	0.138522	-0.246945	-0.613457	-0.484003	-0.505953	-0.225083	-0.468828	-0.281666	-0.524507	-0.316323	0.0417925	0.0865658	0.161081	0.281181	0.331216	0.310209	0.447591	0.505261	0.695546	0.812182	0.812565	0.350543	0.407069	0.540853	0.587944	0.39365	0.334728	0.0919637	0.0821514	0.233304	0.267198	0.171076	0.511593	0.686154	0.251304	0.236398	0.538722	0.45112	0.487157	0.766832	-0.162352	-0.18982	-0.0372476	-0.579685	-0.401626	-0.519222	-0.050076	-0.220511	-0.0769071	-0.250126	-0.472555	-0.260211	-0.43539	-0.306431	-0.169359	-0.0430753	M8 pink|0.8126
2471	DDX47|Q9H0S4	pink	0.279376	-0.578404	-0.177188	-0.177803	-0.176151	-0.224997	-0.0703051	0.000315013	0.101669	-0.00996152	-0.0596751	0.0666717	0.0809415	-0.098696	-0.145079	-0.349173	-0.420016	-0.428201	-0.0102942	-0.0766801	0.0565265	-0.201265	-0.366137	-0.340326	-0.283388	-0.0332286	-0.462238	-0.309581	-0.413915	-0.0624083	-0.142618	-0.218708	-0.214137	-0.045074	-0.0773291	0.0823885	0.118981	0.281408	0.662776	0.694617	0.812384	0.402904	0.149369	0.293007	0.253329	0.353793	0.3825	-0.0193027	0.0218856	0.0589939	0.0976142	0.186627	0.578382	0.758886	0.234278	0.158912	0.479606	0.37535	0.218772	0.434203	-0.31708	-0.335368	-0.248901	-0.525306	-0.415571	-0.560216	-0.309649	-0.365953	-0.0478091	-0.226174	-0.363703	-0.346968	-0.474879	-0.407308	-0.204952	-0.247776	M8 pink|0.8124
11037	XRCC1|P18887	pink	0.340978	-0.533216	-0.0968504	-0.269785	-0.178626	-0.0106323	-0.151965	-0.291066	-0.196731	-0.144435	-0.229652	-0.0802177	-0.138934	-0.393024	-0.241714	-0.508384	-0.588635	-0.502986	-0.091722	-0.325221	-0.0276106	-0.361593	-0.45546	-0.375209	-0.39952	-0.113716	-0.397171	-0.242582	-0.442681	-0.207652	-0.171159	-0.100579	-0.042643	0.0212838	0.0752152	0.23139	0.231641	0.27238	0.583493	0.726674	0.81114	0.259162	0.185155	0.344746	0.291054	0.342838	0.221926	0.0351356	-0.0261031	0.0763486	0.0981925	0.294163	0.649983	0.789117	0.303052	0.190659	0.540756	0.402959	0.252456	0.502399	-0.240565	-0.244328	-0.118555	-0.504523	-0.338989	-0.469706	-0.0730107	-0.255831	-0.022454	-0.247025	-0.409602	-0.265022	-0.4021	-0.327617	-0.164287	-0.0616254	M8 pink|0.8111
4294	HNRNPH1|P31943	pink	0.356688	-0.593005	-0.135597	-0.279233	-0.0355807	-0.258486	-0.278363	-0.232532	-0.274448	0.044948	-0.00819059	0.0594288	0.000317528	-0.208324	-0.129826	-0.425467	-0.292918	-0.295253	0.222176	-0.185373	0.237067	-0.0513768	-0.540786	-0.409633	-0.305513	-0.0524975	-0.590595	-0.361676	-0.774295	-0.47306	0.0544335	-0.195373	0.146483	0.200108	0.169805	0.154282	0.306299	0.361671	0.628537	0.85302	0.810853	0.408715	0.283167	0.587556	0.567363	0.445543	0.191728	0.13375	0.0110348	0.251606	0.238803	-0.0768636	0.34892	0.695373	0.224509	0.422583	0.710769	0.638825	0.494961	0.70681	0.0608714	-0.057953	0.072197	-0.465112	-0.158215	-0.328781	-0.237741	-0.424523	-0.0205216	-0.301699	-0.473367	-0.256943	-0.459808	-0.19245	-0.195	-0.25688	M8 pink|0.8109
7107	PIAS1|O75925	pink	0.352587	-0.561489	-0.123107	-0.357988	-0.288464	-0.20383	-0.180278	-0.161084	-0.238982	0.119827	-0.0018468	0.0188859	0.0817957	-0.0672209	0.0289987	-0.266288	-0.365227	-0.2064	0.0373499	-0.139764	0.0223272	-0.180201	-0.240047	-0.300557	-0.167857	0.0998411	-0.62562	-0.423526	-0.529651	-0.144099	-0.0486038	-0.174014	-0.250605	-0.0624639	-0.0480533	-0.0285294	0.0329887	0.163836	0.593266	0.692925	0.80803	0.338586	0.100818	0.324552	0.262766	0.343338	0.232829	-0.0359588	-0.0210236	-0.0395771	0.0297028	-0.0171252	0.43873	0.74836	0.198034	0.180706	0.533027	0.525556	0.187579	0.408097	-0.289183	-0.264745	-0.225784	-0.421808	-0.280255	-0.537075	-0.419261	-0.405639	-0.0105792	-0.190448	-0.236796	-0.249482	-0.478015	-0.344412	-0.207003	-0.294147	M8 pink|0.808
3049	EPM2AIP1|Q7L775	pink	0.390322	-0.534979	-0.0898554	-0.31882	-0.20018	-0.240142	-0.201241	-0.276615	-0.357202	-0.0558757	-0.052612	-0.008346	-0.0199505	-0.263436	-0.137658	-0.405902	-0.309021	-0.257013	0.139486	-0.137052	0.225192	-0.0339604	-0.406971	-0.308144	-0.341731	-0.179516	-0.482111	-0.306615	-0.650419	-0.313575	0.115607	-0.100042	0.0440614	0.2184	0.117351	0.00704135	0.125175	0.212996	0.66333	0.821557	0.806764	0.405287	0.220053	0.60518	0.476051	0.359716	0.105561	0.0288894	-0.0485883	0.0131149	0.0252166	-0.0501054	0.351854	0.674839	0.201107	0.237637	0.557399	0.604084	0.338572	0.612079	-0.0819058	-0.199404	-0.104711	-0.432962	-0.256585	-0.383618	-0.303095	-0.340593	-0.0754244	-0.247299	-0.349746	-0.199447	-0.438092	-0.272964	-0.349298	-0.222498	M8 pink|0.8068
1224	C2orf49|Q9BVC5	pink	0.213464	-0.573178	-0.233405	-0.221118	-0.0898235	-0.056261	-0.199611	-0.126696	-0.0457361	-0.143561	-0.204935	0.0721488	-0.0938223	-0.300664	-0.215855	-0.41583	-0.502083	-0.551226	-0.0324303	-0.0796718	0.23032	-0.161165	-0.439829	-0.336185	-0.32813	-0.0177706	-0.45891	-0.254029	-0.418699	-0.0495037	-0.00539156	0.010576	0.00799225	0.180799	0.0721743	0.221964	0.308538	0.394771	0.719063	0.80329	0.803414	0.530379	0.42357	0.527316	0.464595	0.21299	0.292722	-0.176069	-0.0979893	-0.0466061	0.143348	0.216579	0.527312	0.617878	0.0759232	-0.0298924	0.301518	0.371023	0.178561	0.524392	-0.272814	-0.4316	-0.302624	-0.614706	-0.557194	-0.596268	-0.193509	-0.377263	-0.189884	-0.341114	-0.408948	-0.25687	-0.445884	-0.441761	-0.143231	-0.187479	M8 pink|0.8034
9200	SMCHD1|A6NHR9	pink	0.249295	-0.649733	-0.262619	-0.117722	-0.0273228	-0.166926	-0.121054	-0.0561758	0.00341053	0.0470226	-0.122113	0.180722	0.049061	-0.177215	-0.223807	-0.342941	-0.342027	-0.467731	-0.0240221	-0.17668	0.0954974	-0.204638	-0.667867	-0.530208	-0.415971	-0.0267622	-0.416141	-0.205151	-0.54475	-0.263718	-0.23339	-0.227778	0.00840288	0.0523159	0.0878764	0.408928	0.407816	0.526627	0.620515	0.733005	0.802473	0.351457	0.300962	0.364817	0.411541	0.404804	0.378819	0.104584	0.0188462	0.396583	0.306758	0.125385	0.542967	0.764347	0.256911	0.288072	0.621171	0.301538	0.377116	0.522331	-0.153838	-0.213382	0.0159226	-0.634653	-0.344775	-0.503794	-0.0957012	-0.374859	-0.149651	-0.332891	-0.589457	-0.443616	-0.530485	-0.366909	-0.076751	-0.14938	M8 pink|0.8025
5757	MNAT1|P51948	pink	0.318643	-0.586973	-0.155696	-0.138114	-0.0361441	-0.279245	-0.245013	-0.0968414	-0.0212776	-0.0728188	-0.135821	0.0516628	-0.0472159	-0.230632	-0.188548	-0.411118	-0.30021	-0.40264	0.194923	-0.0818447	0.220761	-0.0460523	-0.540305	-0.410553	-0.308194	-0.0684366	-0.477387	-0.316844	-0.593745	-0.335959	-0.0648771	-0.223763	0.0940848	0.169483	0.0904893	0.190425	0.301642	0.40331	0.675786	0.817927	0.800774	0.454282	0.276719	0.505404	0.495765	0.4437	0.330318	0.101219	0.00347622	0.251323	0.203889	0.10313	0.45257	0.680263	0.265305	0.358928	0.60947	0.465084	0.455747	0.675276	-0.0271764	-0.141892	0.0210835	-0.520634	-0.305212	-0.375687	-0.20601	-0.36955	-0.137473	-0.34885	-0.529171	-0.338445	-0.466497	-0.289599	-0.247036	-0.194297	M8 pink|0.8008
8088	RCC1|P18754	pink	0.438977	-0.455982	-0.0783565	-0.197163	-0.0508476	-0.214484	-0.155194	-0.0452641	-0.0854716	0.078638	-0.0697197	0.0785828	0.0372904	-0.0383581	-0.0037217	-0.212923	-0.29118	-0.293767	0.0378605	0.127993	0.2054	0.0095583	-0.35315	-0.328535	-0.200029	0.104151	-0.471628	-0.210273	-0.477855	0.0585078	-0.169767	-0.351127	-0.210244	-0.134866	-0.282393	0.062959	0.028225	0.284614	0.658279	0.731578	0.800741	0.553968	0.194432	0.417796	0.264946	0.304057	0.331026	-0.23888	-0.171366	-0.0757975	0.0649575	0.037307	0.452303	0.689723	0.0690959	-0.0620544	0.344529	0.364743	0.0399671	0.358313	-0.309011	-0.477993	-0.401753	-0.624604	-0.461132	-0.528119	-0.470994	-0.523707	-0.193397	-0.375991	-0.391481	-0.245797	-0.416251	-0.466674	-0.173601	-0.223987	M8 pink|0.8007
3529	FRA10AC1|Q70Z53	pink	0.42337	-0.451745	-0.014211	-0.313532	-0.125867	-0.284971	-0.146175	-0.0920866	-0.157124	0.116309	-0.0301011	0.155802	0.106653	-0.0396011	-0.0347911	-0.220935	-0.288773	-0.337759	0.0289276	-0.00496321	0.26266	-0.0398439	-0.478153	-0.399193	-0.31037	-0.0105321	-0.555203	-0.334081	-0.588611	-0.165782	0.0136797	-0.147544	0.049983	0.135106	0.0546566	0.117368	0.265326	0.450337	0.708063	0.76591	0.798214	0.51658	0.369418	0.566109	0.49611	0.30354	0.227929	-0.0837633	-0.114834	0.0429396	0.0814348	-0.0939569	0.294979	0.604071	0.019612	0.194046	0.436535	0.438441	0.269197	0.563881	-0.118835	-0.295865	-0.147453	-0.543132	-0.321435	-0.393752	-0.371908	-0.508666	-0.19278	-0.424274	-0.463427	-0.319971	-0.471172	-0.364708	-0.256509	-0.37034	M8 pink|0.7982
3328	FBXL17|Q9UF56	pink	0.512277	-0.360657	0.0657077	-0.264629	-0.188353	-0.268439	-0.179629	-0.225794	-0.341584	0.115531	-0.026289	0.0763622	0.0907045	-0.0711998	0.0447156	-0.136093	-0.169638	-0.145085	0.0365719	0.197572	0.305846	0.129632	-0.293935	-0.248923	-0.123248	0.125693	-0.418347	-0.224998	-0.51703	0.0392909	-0.0189235	-0.259864	-0.104404	0.0701735	-0.175507	-0.00203628	0.0263654	0.193376	0.7242	0.756165	0.791182	0.580115	0.26864	0.569181	0.35246	0.234339	0.153331	-0.26761	-0.257649	-0.172025	-0.134792	-0.162813	0.260171	0.59589	-0.0466647	-0.022125	0.310498	0.449513	0.010059	0.370325	-0.217982	-0.462439	-0.334827	-0.535862	-0.342267	-0.423936	-0.504091	-0.533299	-0.305932	-0.41881	-0.358816	-0.293406	-0.482862	-0.480593	-0.379261	-0.312248	M8 pink|0.7912
7434	PPIE|Q9UNP9	pink	0.389184	-0.533562	-0.126272	-0.308228	-0.251437	-0.141773	-0.178274	-0.163176	-0.162568	0.184465	-0.0189818	0.00381366	-0.0463717	-0.15761	-0.164205	-0.199701	-0.430401	-0.417989	-0.208761	-0.15197	-0.013011	-0.269628	-0.434567	-0.459318	-0.34755	0.078966	-0.453575	-0.273578	-0.363131	-0.00281853	-0.153179	-0.0823605	-0.22318	-0.105209	-0.083119	0.199937	0.128139	0.255878	0.554547	0.625686	0.787264	0.320393	0.209228	0.289147	0.235734	0.335728	0.361017	-0.137625	-0.0103771	-0.0476321	0.113365	0.057946	0.518005	0.748494	0.0892136	0.00494178	0.385082	0.306471	0.0665682	0.372626	-0.45909	-0.42271	-0.341532	-0.610572	-0.474743	-0.62916	-0.231212	-0.378289	-0.0992605	-0.260672	-0.343645	-0.247344	-0.387875	-0.430775	-0.0555088	-0.0822193	M8 pink|0.7873
4288	HNRNPA3|P51991	pink	0.394519	-0.591508	-0.130763	-0.309334	-0.0527612	-0.106527	-0.314978	-0.374046	-0.317984	-0.0285839	-0.126389	-0.0054586	-0.0643707	-0.375577	-0.225248	-0.512579	-0.429727	-0.414834	0.125618	-0.263294	0.104348	-0.19965	-0.587791	-0.441288	-0.474252	-0.181979	-0.517204	-0.27045	-0.698872	-0.446601	-0.116559	-0.269375	0.0497689	0.0364242	0.0494035	0.285037	0.253611	0.26298	0.476825	0.769164	0.780404	0.329274	0.178306	0.442302	0.400375	0.514563	0.242555	0.159269	0.101335	0.225842	0.333015	0.11127	0.48822	0.767007	0.295218	0.258974	0.682534	0.502246	0.393924	0.599528	-0.0650801	-0.110013	-0.00173408	-0.497921	-0.196344	-0.385722	-0.102385	-0.446079	0.0309966	-0.222244	-0.490091	-0.148015	-0.342012	-0.151209	-0.100141	-0.120326	M8 pink|0.7804
7336	POGK|Q9P215	pink	0.291108	-0.550526	-0.179101	-0.167271	-0.227666	-0.190441	-0.0366605	-0.0276161	-0.000820813	0.104166	0.0676551	0.0451324	0.176277	0.0119935	-0.0911494	-0.184353	-0.370214	-0.444694	-0.198068	-0.0225797	0.0332811	-0.203887	-0.353451	-0.397543	-0.213422	0.201376	-0.360836	-0.191748	-0.239373	0.150998	-0.22118	-0.132774	-0.255453	-0.05467	-0.103395	0.195717	0.16047	0.27834	0.655671	0.628817	0.779876	0.383139	0.233102	0.254521	0.225967	0.290744	0.409611	-0.126984	-0.0594804	-0.0320179	0.0505852	0.165973	0.542537	0.695068	0.086984	0.0882124	0.339155	0.229276	0.0331462	0.305855	-0.424384	-0.441991	-0.278451	-0.594377	-0.528341	-0.646748	-0.219235	-0.356178	-0.277799	-0.323229	-0.395097	-0.380731	-0.507255	-0.53437	-0.156149	-0.1994	M8 pink|0.7799
8058	RBM42|Q9BTD8	pink	0.18238	-0.638441	-0.293417	-0.0789127	0.16002	-0.0883841	-0.168697	-0.184867	-0.0328987	-0.0842143	-0.133334	0.127276	0.0045484	-0.27276	-0.336934	-0.501638	-0.408552	-0.571739	0.15558	-0.187184	0.174885	-0.168551	-0.697347	-0.478868	-0.512129	-0.180688	-0.458683	-0.286687	-0.582277	-0.362668	-0.13564	-0.206463	0.140176	0.12585	0.12856	0.412266	0.453758	0.477321	0.58802	0.787481	0.779263	0.424192	0.328404	0.433733	0.465028	0.41762	0.361885	0.127686	-0.00271338	0.371231	0.406885	0.235726	0.564058	0.718924	0.328483	0.295797	0.630629	0.42273	0.484349	0.612921	-0.0372112	-0.109687	0.0695324	-0.557308	-0.283402	-0.403996	-0.0155064	-0.386264	-0.0636621	-0.347605	-0.631185	-0.378449	-0.461617	-0.246073	-0.0111235	-0.121877	M8 pink|0.7793
3350	FBXO38|Q6PIJ6	pink	0.382665	-0.493334	-0.0852675	-0.298377	-0.316867	-0.202068	-0.19552	-0.166464	-0.0892992	-0.0320112	-0.0906288	-0.0527393	-0.0419673	-0.205054	-0.12785	-0.271739	-0.457834	-0.388205	-0.166679	-0.06725	0.0341998	-0.22125	-0.2118	-0.277259	-0.238252	0.0824165	-0.466687	-0.356616	-0.243243	0.10891	-0.0668844	-0.0826916	-0.291947	-0.0294805	-0.119696	0.0112949	-0.0252085	0.0594237	0.653325	0.639169	0.778316	0.38243	0.119277	0.288531	0.189248	0.309871	0.332082	-0.115806	-0.0391282	-0.176853	-0.0124653	0.138861	0.584461	0.719609	0.121854	0.0463955	0.331838	0.349023	0.0323631	0.319815	-0.413942	-0.385861	-0.348795	-0.437834	-0.486302	-0.570488	-0.299509	-0.359065	-0.123188	-0.207672	-0.217636	-0.228444	-0.374989	-0.394723	-0.118737	-0.16817	M8 pink|0.7783
11210	ZGPAT|Q8N5A5	pink	0.431917	-0.464615	-0.0353523	-0.12027	-0.14884	-0.204316	-0.114311	-0.12588	0.0334875	-0.0620051	-0.102751	0.0724494	-0.0168871	-0.0900236	-0.0416774	-0.130258	-0.344451	-0.393513	-0.108244	-0.0934069	-0.0690563	-0.2463	-0.429172	-0.422357	-0.29522	0.0476666	-0.452645	-0.293323	-0.400631	-0.0517087	-0.317717	-0.206854	-0.194015	-0.208052	-0.134836	0.19384	0.19574	0.34659	0.542213	0.621644	0.774955	0.313065	0.157729	0.235837	0.224531	0.381638	0.419945	-0.0690856	0.0120353	0.085485	0.165447	0.179705	0.547206	0.714936	0.15357	0.0800063	0.440179	0.263137	0.175564	0.434906	-0.377759	-0.34625	-0.243656	-0.566434	-0.406725	-0.515133	-0.277154	-0.386834	-0.135142	-0.277907	-0.341582	-0.275391	-0.378485	-0.404315	-0.102075	-0.139606	M8 pink|0.775
6830	PCBP4|P57723	pink	0.356537	-0.527674	-0.150643	-0.107765	-0.0864972	-0.0527505	0.139132	-0.114137	-0.0552387	0.127992	-0.0576533	0.0987725	0.127391	-0.0636047	-0.176943	-0.198625	-0.334109	-0.436749	-0.205806	-0.0725632	0.0650755	-0.185287	-0.483714	-0.377635	-0.270309	0.0966699	-0.302386	-0.0643669	-0.387513	0.0407747	-0.282631	-0.252346	-0.0989628	-0.0343807	-0.1203	0.332823	0.212223	0.351155	0.614038	0.642845	0.771954	0.36559	0.271955	0.327916	0.24059	0.27333	0.312341	-0.122405	-0.10035	0.0815795	0.0561156	0.113358	0.527501	0.710391	0.0926613	0.00937496	0.352727	0.134074	0.0419751	0.324579	-0.329094	-0.453489	-0.267287	-0.650892	-0.450376	-0.566873	-0.23478	-0.439737	-0.267766	-0.384112	-0.53937	-0.325267	-0.507205	-0.496726	-0.153063	-0.119637	M8 pink|0.772
3276	FAM50B|Q9Y247	pink	0.371654	-0.488403	-0.0987326	-0.278365	-0.189265	-0.088812	-0.114474	-0.0738444	-0.19791	0.139848	-0.0229681	0.188183	0.162942	0.0889051	-0.020026	-0.132991	-0.346027	-0.301326	-0.24709	0.0319437	0.130286	-0.133387	-0.296089	-0.277335	-0.0767225	0.291508	-0.371412	-0.0873986	-0.323557	0.2198	-0.193961	-0.248935	-0.218395	-0.0836319	-0.191849	0.148186	0.113454	0.253966	0.650846	0.62878	0.76902	0.460248	0.274503	0.343588	0.219653	0.174555	0.26179	-0.287331	-0.173987	-0.171827	-0.0255444	-0.0200013	0.396083	0.635213	-0.0570398	-0.110186	0.205722	0.184559	-0.0971161	0.198908	-0.376258	-0.545912	-0.4104	-0.590272	-0.475727	-0.66896	-0.36777	-0.459844	-0.340968	-0.395298	-0.393478	-0.327076	-0.542346	-0.587928	-0.160169	-0.320945	M8 pink|0.769
5314	LUC7L2|Q9Y383	pink	0.336898	-0.548086	-0.136237	-0.388221	-0.151389	-0.248207	-0.272874	-0.11522	-0.185217	0.147207	0.00462545	0.116308	-0.0067959	-0.127481	-0.066904	-0.230346	-0.313174	-0.312277	0.0440518	-0.103681	0.227398	-0.0567338	-0.438256	-0.406822	-0.197206	0.167306	-0.548656	-0.30306	-0.621624	-0.222597	0.078228	-0.11798	0.0315371	0.104262	0.0667879	0.156623	0.263742	0.31745	0.600073	0.743716	0.768877	0.42906	0.342564	0.512855	0.484709	0.319985	0.252626	-0.0509937	-0.026343	0.0530534	0.170071	-0.164053	0.295974	0.610672	-0.0464478	0.229664	0.44574	0.495707	0.253428	0.522711	-0.131962	-0.267162	-0.169967	-0.554334	-0.347384	-0.481287	-0.286685	-0.463723	-0.0870521	-0.267257	-0.382305	-0.197101	-0.408218	-0.284007	-0.117645	-0.268362	M8 pink|0.7689
6802	PARP2|Q9UGN5	pink	0.372826	-0.515218	-0.120964	-0.228075	-0.231296	-0.200881	-0.0900516	-0.0948154	-0.120501	0.173392	0.0119416	0.129977	0.114132	-0.0722094	-0.0585053	-0.167913	-0.290404	-0.261474	-0.104514	0.0564617	0.109376	-0.0881583	-0.286761	-0.321861	-0.171741	0.186625	-0.414128	-0.211443	-0.370431	0.0917943	-0.175502	-0.266233	-0.275041	-0.108354	-0.258199	0.108581	0.00243102	0.122049	0.603899	0.629265	0.765273	0.435341	0.143361	0.290616	0.174403	0.265873	0.287116	-0.158084	-0.0986989	-0.0969941	-0.0216372	-0.0240999	0.447675	0.708438	0.0387115	0.068939	0.360146	0.254905	-0.0409402	0.208961	-0.353481	-0.436355	-0.328947	-0.532362	-0.420055	-0.562533	-0.363956	-0.471693	-0.219713	-0.248851	-0.334817	-0.306926	-0.478045	-0.459863	-0.17045	-0.259749	M8 pink|0.7653
10735	USP11|P51784	pink	0.478404	-0.398252	0.076269	-0.245502	-0.20315	-0.234607	-0.235383	-0.243046	-0.309955	-0.111691	-0.0672721	-0.036558	-0.0545648	-0.245387	-0.128452	-0.358126	-0.27526	-0.203561	0.127883	-0.160202	0.109412	-0.100505	-0.372824	-0.251229	-0.30368	-0.234934	-0.406624	-0.323139	-0.632662	-0.354245	-0.00785335	-0.164011	0.0266261	0.107335	0.0787947	-0.0371133	0.0951576	0.211191	0.593179	0.738387	0.761092	0.303635	0.129434	0.495069	0.367899	0.340296	0.0518322	0.0555359	-0.0957583	0.0693747	-0.0299937	0.0245075	0.384967	0.689026	0.299466	0.326081	0.623917	0.52298	0.343703	0.591213	-0.060791	-0.130101	-0.0422601	-0.356033	-0.136729	-0.265278	-0.325751	-0.299256	-0.0586814	-0.304415	-0.350464	-0.277994	-0.422179	-0.246815	-0.367365	-0.247208	M8 pink|0.7611
4845	KDM2A|Q9Y2K7	pink	0.198076	-0.59112	-0.273386	-0.230267	0.00656726	-0.0865746	-0.153269	-0.138527	0.0961065	0.0157985	-0.15162	0.180075	0.0362486	-0.193756	-0.271439	-0.400947	-0.518999	-0.636426	-0.0723403	-0.152989	0.13167	-0.257097	-0.660414	-0.470505	-0.440963	-0.0346243	-0.383126	-0.143009	-0.450791	-0.163105	-0.196006	-0.179294	0.0209314	0.0797316	0.0712539	0.474676	0.446171	0.513955	0.581646	0.702855	0.759528	0.436169	0.376558	0.373619	0.425242	0.408885	0.484533	0.0508152	0.0826399	0.248623	0.372906	0.229796	0.55402	0.679545	0.113096	0.0933386	0.4391	0.23678	0.313521	0.494906	-0.222987	-0.296956	-0.125429	-0.626999	-0.43176	-0.503824	0.00946058	-0.436303	-0.180224	-0.293243	-0.591508	-0.3106	-0.413024	-0.343519	0.000142224	-0.186306	M8 pink|0.7595
7411	POU3F3|P20264	pink	0.439248	-0.522338	-0.113551	-0.375419	-0.296084	-0.178281	-0.0893801	-0.185857	-0.216848	0.295005	0.06131	0.0764997	0.176744	0.0272638	-0.0182074	-0.216695	-0.354358	-0.239585	-0.083046	-0.0596427	0.0859766	-0.126206	-0.322275	-0.344428	-0.155647	0.160322	-0.440219	-0.172553	-0.522211	-0.0059472	-0.142125	-0.361012	-0.288782	-0.160194	-0.247388	0.0770613	0.00671376	0.175393	0.517895	0.635877	0.758964	0.385558	0.114876	0.3407	0.194806	0.360775	0.264671	-0.108636	-0.028353	-0.0841679	0.031847	-0.0971889	0.402307	0.726435	0.0645606	0.0039264	0.395844	0.337394	0.0375037	0.277078	-0.357774	-0.425976	-0.373751	-0.538463	-0.3784	-0.582452	-0.393158	-0.519389	-0.0793082	-0.267499	-0.350643	-0.190249	-0.434278	-0.42708	-0.237103	-0.226397	M8 pink|0.759
2561	DHX40|Q8IX18	pink	0.321365	-0.540556	-0.114804	-0.324332	-0.197673	-0.0721152	-0.243135	-0.0257235	-0.171178	-0.0231833	-0.0604906	0.0671447	0.0223288	-0.064041	-0.0234683	-0.239041	-0.385132	-0.29928	-0.0920011	-0.0229448	0.143759	-0.119867	-0.213435	-0.165237	-0.0953171	0.148405	-0.491186	-0.287598	-0.352917	0.115611	-0.00624823	-0.0758213	-0.163201	0.0611949	-0.0152668	-0.00535706	0.103774	0.266998	0.712559	0.679155	0.758312	0.427998	0.264939	0.409129	0.31294	0.15884	0.216711	-0.241855	-0.162179	-0.213183	-0.0670851	0.0783814	0.44527	0.620664	0.0667347	0.0591107	0.300971	0.359227	0.0564866	0.381354	-0.286356	-0.451112	-0.347306	-0.483088	-0.453272	-0.643133	-0.402482	-0.36388	-0.192481	-0.376387	-0.308391	-0.344896	-0.504551	-0.538907	-0.260841	-0.332828	M8 pink|0.7583
10746	USP22|Q9UPT9	pink	0.551074	-0.448308	0.0728229	-0.336515	-0.271755	-0.202746	-0.16007	-0.264083	-0.29833	0.0441626	-0.0128443	0.066754	0.0747728	-0.112985	-0.00692895	-0.262588	-0.31373	-0.166347	-0.0101791	-0.192349	0.00167657	-0.166694	-0.30058	-0.23565	-0.171108	0.0098287	-0.395348	-0.245299	-0.592894	-0.260565	-0.110699	-0.285397	-0.0939753	-0.0268016	-0.0754009	-0.0103168	-0.00208733	0.0981401	0.494243	0.667398	0.757408	0.263392	0.0350699	0.370706	0.255613	0.431207	0.165353	0.0688593	0.039674	0.0132144	-0.0187415	-0.0314965	0.401575	0.730923	0.199716	0.261208	0.602815	0.404476	0.223201	0.463998	-0.156365	-0.189534	-0.141405	-0.352006	-0.182326	-0.34189	-0.337235	-0.379133	-0.108642	-0.171388	-0.280392	-0.114273	-0.40549	-0.244448	-0.327208	-0.332096	M8 pink|0.7574
9931	THAP12|O43422	pink	0.430099	-0.522142	-0.12505	-0.294944	-0.182794	-0.189597	-0.156115	-0.164179	-0.144765	0.165172	-0.030825	0.0383679	0.0683412	-0.0317575	0.0334716	-0.205301	-0.301272	-0.191963	-0.0416936	-0.00620755	0.115999	-0.0572176	-0.304837	-0.323689	-0.1272	0.228039	-0.406744	-0.0672471	-0.472819	0.019226	-0.205807	-0.379994	-0.268756	-0.128466	-0.259974	0.109173	-0.0187967	0.170112	0.566064	0.637999	0.753973	0.394716	0.0948807	0.301851	0.201991	0.378382	0.308216	-0.0927982	-0.0446958	-0.0393976	0.0477882	-0.0585848	0.424299	0.725424	0.0704807	0.0112174	0.395037	0.288246	0.0194002	0.25734	-0.294952	-0.405928	-0.317649	-0.537989	-0.378597	-0.553921	-0.369744	-0.490385	-0.202614	-0.258082	-0.373278	-0.189262	-0.430988	-0.438993	-0.218563	-0.18748	M8 pink|0.754
6165	NCBP1|Q09161	pink	0.30349	-0.6295	-0.25833	-0.197012	0.0343686	-0.240082	-0.263464	-0.146308	-0.182407	0.0584529	0.0106782	0.157542	0.134746	-0.123437	-0.11314	-0.428601	-0.261024	-0.246112	0.253678	-0.0718981	0.276024	0.016148	-0.560149	-0.399741	-0.318383	-0.0626022	-0.489971	-0.20119	-0.737	-0.360081	-0.0541346	-0.374263	0.0137492	0.0837179	0.00456836	0.181091	0.207146	0.402764	0.555457	0.778141	0.752411	0.450907	0.207174	0.487502	0.456283	0.468215	0.24533	0.136064	0.00349977	0.283524	0.310922	-0.0641571	0.38714	0.719923	0.265532	0.257267	0.675296	0.51482	0.401171	0.545222	0.0184267	-0.129294	0.00907883	-0.480363	-0.210678	-0.39001	-0.245855	-0.482781	-0.066311	-0.313247	-0.521492	-0.243887	-0.454575	-0.241373	-0.169698	-0.271513	M8 pink|0.7524
3802	GMEB1|Q9Y692	pink	0.278548	-0.578553	-0.203372	-0.246799	-0.187055	-0.0366294	-0.0815587	-0.187334	-0.146317	0.098461	-0.115404	-0.0348293	-0.0750426	-0.162623	-0.209357	-0.26039	-0.4054	-0.392776	-0.133079	-0.303454	-0.060891	-0.309391	-0.453919	-0.399895	-0.285474	0.0488596	-0.402773	-0.202149	-0.450933	-0.202684	-0.157959	-0.10213	-0.0921273	-0.0200748	0.0673335	0.277387	0.261994	0.315312	0.490214	0.62238	0.750545	0.196561	0.193873	0.26463	0.26373	0.325652	0.284213	0.0104876	0.0470059	0.119256	0.108847	0.133768	0.485319	0.710389	0.190966	0.219283	0.468913	0.298944	0.238179	0.435041	-0.278795	-0.263702	-0.130225	-0.542287	-0.328066	-0.5231	-0.101787	-0.27973	-0.0412324	-0.199859	-0.397729	-0.31952	-0.438095	-0.354367	-0.141664	-0.09984	M8 pink|0.7505
1511	CCNT1|O60563	pink	0.253197	-0.65533	-0.287101	-0.231155	-0.123452	-0.301857	-0.246473	-0.129236	0.067115	-0.0879288	-0.139603	0.151433	0.0100331	-0.221615	-0.238016	-0.457006	-0.442001	-0.496679	0.0549005	-0.170055	0.123194	-0.191762	-0.531619	-0.542075	-0.475622	-0.137507	-0.46722	-0.236531	-0.459137	-0.246381	-0.0961322	-0.189843	-0.0843773	0.0634916	0.0537542	0.238651	0.219	0.28126	0.556331	0.697529	0.748148	0.394467	0.174452	0.341899	0.37796	0.557713	0.480743	0.186419	0.213094	0.211207	0.403935	0.151468	0.508532	0.69309	0.213771	0.164554	0.514675	0.407518	0.389911	0.556175	-0.188175	-0.162109	-0.0624024	-0.516387	-0.407767	-0.494239	-0.0532181	-0.354734	-0.0743211	-0.129664	-0.410215	-0.131538	-0.34984	-0.217738	-0.0349737	-0.11205	M8 pink|0.7481
8983	SLC22A15|Q8IZD6	pink	0.639531	-0.415831	0.0865667	-0.262533	-0.21426	-0.252002	-0.00556982	-0.183972	-0.163294	0.367516	0.0446266	0.143431	0.232419	0.104434	0.0539225	-0.0957407	-0.256938	-0.277779	-0.142112	-0.00280634	0.0341587	-0.135576	-0.398969	-0.334704	-0.148501	0.189683	-0.481842	-0.225633	-0.617912	-0.0449052	-0.311287	-0.438555	-0.224843	-0.176835	-0.299486	0.14985	0.0711465	0.236114	0.572175	0.615037	0.745693	0.400656	0.145239	0.341778	0.230215	0.501378	0.446205	-0.0619144	-0.0267624	0.0336512	0.0551278	-0.107206	0.377305	0.687492	0.0292911	0.101904	0.509035	0.261899	0.128492	0.389794	-0.383131	-0.388013	-0.324438	-0.550265	-0.396365	-0.475572	-0.405973	-0.636188	-0.143395	-0.348994	-0.398229	-0.227947	-0.392905	-0.384286	-0.157594	-0.262624	M8 pink|0.7457
6736	PABPN1|Q86U42	pink	0.380303	-0.477387	-0.0752044	-0.321847	-0.0709099	-0.0546384	-0.266979	-0.35135	-0.253847	-0.0666409	-0.182334	-0.00432132	-0.0572393	-0.365441	-0.242276	-0.463948	-0.551325	-0.552186	-0.0392032	-0.116857	0.151162	-0.20945	-0.475187	-0.392188	-0.431801	-0.0702584	-0.447018	-0.26801	-0.458427	-0.135025	-0.0840932	-0.147234	-0.0334608	0.0199852	-0.0563906	0.269076	0.217434	0.212353	0.532945	0.719252	0.74548	0.45402	0.267222	0.422822	0.329982	0.366739	0.313373	-0.0694704	-0.0105958	-0.0114713	0.266302	0.171582	0.53244	0.670476	0.113947	0.0033602	0.391787	0.420483	0.16591	0.449402	-0.256276	-0.297646	-0.234375	-0.545797	-0.395095	-0.459744	-0.130657	-0.473717	-0.0662382	-0.261825	-0.417212	-0.128464	-0.262543	-0.222995	0.0274712	-0.0806001	M8 pink|0.7455
9631	SUMO1|P63165	pink	0.311916	-0.551747	-0.145041	-0.25489	-0.142523	-0.17118	-0.239229	-0.102013	-0.0463339	-0.0753094	-0.100487	0.0230777	-0.0915977	-0.253895	-0.17529	-0.472848	-0.48571	-0.506422	0.0674517	-0.0831898	0.19698	-0.133773	-0.514914	-0.423779	-0.441026	-0.165697	-0.370614	-0.127277	-0.482353	-0.192675	-0.0855588	-0.148567	0.0197076	0.075648	0.0528084	0.22481	0.264151	0.394911	0.587965	0.73768	0.74228	0.467312	0.282657	0.466942	0.416887	0.419706	0.382327	0.00682025	0.0934397	0.107519	0.27152	0.178604	0.467986	0.636632	0.162982	0.0385221	0.424072	0.362999	0.305394	0.58008	-0.216863	-0.292252	-0.218383	-0.566625	-0.432715	-0.487928	-0.0874561	-0.322765	-0.0752968	-0.225192	-0.421642	-0.122602	-0.302046	-0.28111	-0.12239	-0.101147	M8 pink|0.7423
11144	ZC3H8|Q8N5P1	pink	0.499526	-0.451696	0.0124157	-0.317578	-0.215733	-0.278132	-0.165308	-0.109186	-0.0783372	0.115357	0.0325601	0.191257	0.152127	-0.0281703	-0.018511	-0.155829	-0.261582	-0.244912	-0.0158548	-0.0549013	0.0432844	-0.127862	-0.362879	-0.311533	-0.211406	0.0363167	-0.49312	-0.299935	-0.605892	-0.216288	-0.192202	-0.330965	-0.1778	-0.121555	-0.218062	0.0665164	0.0435586	0.136007	0.512817	0.628295	0.739865	0.346164	0.0851756	0.304951	0.217248	0.441628	0.349159	0.0256211	0.024966	0.0526109	0.085026	-0.0881142	0.38876	0.702702	0.0857209	0.154186	0.559427	0.293876	0.191162	0.375018	-0.277217	-0.278095	-0.242885	-0.42524	-0.326625	-0.395592	-0.319856	-0.498546	-0.171298	-0.193315	-0.31044	-0.169996	-0.417058	-0.281952	-0.18652	-0.391182	M8 pink|0.7399
9965	TIAL1|Q01085	pink	0.458403	-0.465071	-0.0424471	-0.21696	-0.100007	-0.369511	-0.270871	-0.159733	-0.143923	0.050063	-0.043817	0.120798	0.036199	-0.113159	0.0600524	-0.246795	-0.222914	-0.249916	0.188493	0.0130556	0.191217	-0.00528978	-0.426866	-0.39648	-0.344673	-0.0955357	-0.474992	-0.29226	-0.597327	-0.244719	-0.0458834	-0.307957	-0.0502981	0.000433892	-0.0845434	0.0576527	0.105196	0.261333	0.58373	0.730973	0.738852	0.464054	0.173598	0.472244	0.388031	0.469564	0.315001	0.0171957	0.0428002	0.064327	0.180029	-0.00500233	0.346177	0.630878	0.148401	0.141645	0.503474	0.496043	0.270749	0.556163	-0.171935	-0.242094	-0.167699	-0.486094	-0.302901	-0.363467	-0.314567	-0.486736	-0.0916404	-0.266344	-0.394316	-0.140543	-0.357153	-0.283298	-0.313723	-0.237032	M8 pink|0.7389
6182	NCOA1|Q15788	pink	0.474706	-0.483648	-0.0337	-0.43581	-0.3089	-0.256996	-0.238466	-0.236593	-0.177639	0.127897	-0.099125	0.0581228	0.0696688	-0.121781	-0.0143573	-0.213274	-0.390285	-0.326884	-0.136415	0.0726672	0.184087	-0.0647533	-0.302428	-0.365962	-0.195074	0.180362	-0.503202	-0.221416	-0.358146	0.0667658	-0.0758539	-0.176414	-0.240442	0.009452	-0.179559	0.0899639	0.0182862	0.183826	0.657953	0.649592	0.737636	0.50806	0.219721	0.407467	0.299604	0.388679	0.4034	-0.112926	0.0187325	-0.122484	0.0766708	-0.0888253	0.392281	0.631885	-0.0640394	-0.0451805	0.300073	0.318258	0.0327606	0.338206	-0.371806	-0.411021	-0.349585	-0.540678	-0.481384	-0.561605	-0.357192	-0.524913	-0.245657	-0.230251	-0.295644	-0.0979945	-0.33281	-0.376092	-0.163982	-0.223497	M8 pink|0.7376
2996	ENGASE|Q8NFI3	pink	0.274695	-0.522809	-0.201219	-0.37955	-0.222222	-0.169847	-0.149344	0.0154274	-0.210255	0.104472	-0.0542535	0.129395	0.0813137	-0.0666013	-0.040678	-0.191614	-0.266636	-0.277665	-0.0673417	0.0282123	0.286013	0.0196172	-0.300146	-0.219664	-0.0878654	0.189977	-0.411824	-0.129529	-0.405908	0.0273915	0.0856918	-0.0105213	0.00650607	0.210665	0.0761565	0.0877693	0.228839	0.35702	0.716363	0.715	0.736525	0.480139	0.40694	0.52357	0.464195	0.136325	0.189204	-0.230765	-0.175538	-0.123395	-0.0562923	-0.14423	0.230136	0.501594	-0.0978919	0.0119549	0.21645	0.262259	0.0923367	0.405053	-0.191682	-0.426473	-0.273266	-0.523342	-0.489808	-0.565882	-0.335178	-0.364795	-0.391131	-0.357745	-0.338863	-0.211567	-0.495985	-0.469381	-0.263592	-0.378747	M8 pink|0.7365
6483	NR3C1|P04150	pink	0.344659	-0.463378	-0.0502735	-0.229921	-0.106616	0.0962906	0.0466569	-0.195893	-0.306562	0.192796	-0.0260836	0.0337452	0.102423	-0.139345	-0.218953	-0.288952	-0.381738	-0.403262	-0.145355	-0.0948716	0.101237	-0.195057	-0.433947	-0.262056	-0.245553	0.103448	-0.394121	-0.186798	-0.434462	-0.0409756	-0.145818	-0.119059	0.0254951	0.101963	0.0404701	0.320548	0.309181	0.38386	0.57133	0.649833	0.736144	0.390862	0.337623	0.385845	0.316798	0.209292	0.20529	-0.1229	-0.101482	0.035483	0.0358667	0.0885644	0.415965	0.614051	0.0834561	0.121698	0.36745	0.273908	0.126171	0.370199	-0.184728	-0.337965	-0.139628	-0.535399	-0.284849	-0.468115	-0.164634	-0.39052	-0.188795	-0.359772	-0.493787	-0.371993	-0.494329	-0.421917	-0.161417	-0.276126	M8 pink|0.7361
5917	MSH3|P20585	pink	0.362335	-0.527844	-0.0941499	-0.242412	-0.145445	-0.226734	-0.23793	-0.199046	-0.157478	-0.122884	-0.0689776	0.0265277	-0.0017636	-0.219955	-0.135836	-0.365222	-0.371434	-0.362226	0.118357	-0.157569	0.126299	-0.144193	-0.413877	-0.340825	-0.385555	-0.185192	-0.405408	-0.27532	-0.501327	-0.244198	-0.02111	-0.151639	0.0174279	0.106543	0.09389	0.108346	0.190868	0.251224	0.550564	0.702404	0.73485	0.356408	0.173429	0.42534	0.380477	0.40263	0.236406	0.117795	0.010369	0.097306	0.160158	0.115171	0.463107	0.661699	0.248449	0.265581	0.534591	0.424021	0.354325	0.558229	-0.104575	-0.133193	-0.0551411	-0.388393	-0.305495	-0.380346	-0.147941	-0.317893	-0.0208646	-0.248568	-0.382618	-0.196107	-0.371113	-0.230625	-0.200483	-0.224717	M8 pink|0.7349
3279	FAM76A|Q8TAV0	pink	0.264443	-0.519417	-0.155794	-0.352341	-0.247276	-0.087206	-0.149921	-0.147426	-0.220654	0.0656869	0.0107608	0.0336238	0.100735	-0.0615359	-0.0443406	-0.330359	-0.406749	-0.286039	-0.0195231	-0.082072	0.195854	-0.104811	-0.282502	-0.256117	-0.185993	0.0536383	-0.381218	-0.14778	-0.445421	-0.0313446	0.0486706	-0.0339301	-0.0253761	0.144143	0.0547761	0.06757	0.169746	0.276789	0.677092	0.707293	0.733934	0.42738	0.294349	0.457208	0.389594	0.213306	0.181475	-0.0968519	-0.0650345	-0.0912668	-0.0268636	-0.00457063	0.388258	0.602649	0.0852897	0.113025	0.364989	0.378336	0.144792	0.407496	-0.23886	-0.354859	-0.246169	-0.453146	-0.365041	-0.534623	-0.253022	-0.317969	-0.149752	-0.23952	-0.315187	-0.282369	-0.524133	-0.442421	-0.326559	-0.329786	M8 pink|0.7339
9240	SNAPC1|Q16533	pink	0.324515	-0.502206	-0.124824	-0.288284	-0.220041	-0.138799	-0.144746	-0.193758	-0.141072	0.0142869	-0.133168	0.0839386	0.0921388	-0.0643549	0.0427119	-0.279042	-0.351575	-0.281018	-0.00460066	-0.0304225	0.146231	-0.103653	-0.291495	-0.253645	-0.20788	0.0189565	-0.402898	-0.186251	-0.455935	-0.0318876	-0.0779858	-0.224546	-0.178489	0.0285087	-0.0857579	0.05798	0.0879216	0.267225	0.644104	0.683728	0.731827	0.441566	0.225708	0.424753	0.307416	0.284581	0.251374	-0.0956212	-0.0501561	-0.0502382	-0.00599709	0.0390432	0.384045	0.608349	0.101368	-0.0193647	0.364977	0.36069	0.105163	0.376889	-0.30879	-0.41917	-0.326931	-0.511363	-0.395608	-0.556928	-0.377303	-0.416296	-0.150655	-0.264832	-0.310206	-0.240561	-0.486879	-0.462381	-0.341804	-0.265266	M8 pink|0.7318
3247	FAM192A|Q9GZU8	pink	0.278841	-0.468482	-0.131079	0.027444	-0.0155337	-0.193154	-0.0603448	-0.0594408	0.0780002	-0.0802993	-0.101206	0.189254	0.0551786	-0.105776	-0.136341	-0.045971	-0.180829	-0.431352	0.00669446	0.114322	0.165413	-0.0423427	-0.511875	-0.394461	-0.351893	-0.0428809	-0.279483	-0.167175	-0.2897	0.0219369	-0.218339	-0.140005	0.0310478	0.0381976	-0.0453644	0.311314	0.322196	0.392283	0.668364	0.671329	0.729528	0.484171	0.353763	0.398299	0.345204	0.274623	0.435047	-0.143221	-0.0696139	0.0702211	0.128876	0.184886	0.461279	0.549768	0.0475677	0.0196055	0.260896	0.18847	0.148954	0.426519	-0.283195	-0.416524	-0.212422	-0.627195	-0.484075	-0.511969	-0.119996	-0.357398	-0.282316	-0.345681	-0.482907	-0.380828	-0.465847	-0.484499	-0.180102	-0.146591	M8 pink|0.7295
10638	UBQLN4|Q9NRR5	pink	0.569654	-0.309648	0.164332	-0.225973	-0.153008	-0.242676	-0.135182	-0.122131	-0.0814983	0.100707	-0.0595569	0.151541	0.0913601	-0.102688	-0.0939197	-0.0766946	-0.367993	-0.487022	-0.261043	0.100464	0.0573213	-0.173245	-0.401817	-0.387126	-0.338892	0.067842	-0.341859	-0.20568	-0.274026	0.182928	-0.247384	-0.232344	-0.197255	-0.201359	-0.26859	0.187453	0.121028	0.218821	0.569809	0.579584	0.728385	0.485372	0.226028	0.31731	0.180822	0.358657	0.481694	-0.225743	0.0247761	-0.163591	0.0944853	0.122044	0.46477	0.596676	-0.0919506	-0.100079	0.196489	0.223382	-0.0491657	0.310962	-0.480476	-0.510078	-0.4383	-0.586439	-0.5087	-0.492502	-0.249272	-0.538924	-0.234377	-0.289367	-0.374283	-0.150778	-0.235577	-0.4013	-0.0732121	-0.21077	M8 pink|0.7284
5293	LSM14B|Q9BX40	pink	0.532979	-0.414984	0.114234	-0.435134	-0.24957	-0.225928	-0.300298	-0.174687	-0.358537	0.0714032	0.0982964	0.0586029	0.0967912	-0.0504748	-0.0961834	-0.253284	-0.398648	-0.284249	-0.0924661	-0.0581424	0.118534	-0.133468	-0.219952	-0.246953	-0.128806	0.154042	-0.601785	-0.444033	-0.455757	-0.0486122	0.0486988	-0.065738	-0.154731	0.0110461	-0.0614126	-0.0632579	0.0489408	0.133233	0.585327	0.639413	0.726208	0.41903	0.197393	0.417585	0.294209	0.304474	0.2192	-0.178476	-0.0977339	-0.193885	0.0128741	-0.0826023	0.315658	0.591695	0.00900814	0.120572	0.359982	0.470881	0.118616	0.428292	-0.242736	-0.281895	-0.267782	-0.395614	-0.305569	-0.446882	-0.416268	-0.48382	-0.162393	-0.336416	-0.261945	-0.17736	-0.353314	-0.30948	-0.141168	-0.35644	M8 pink|0.7262
2244	CTDP1|Q9Y5B0	pink	0.246507	-0.444241	-0.100033	-0.0886659	-0.0712445	-0.142248	-0.0280233	-0.0379311	0.106777	-0.0991859	-0.148015	-0.0469755	-0.171505	-0.275248	-0.318982	-0.321358	-0.41368	-0.567733	-0.147602	-0.23119	0.0132153	-0.283675	-0.524192	-0.426829	-0.372253	-0.0650205	-0.338694	-0.261876	-0.302182	-0.174173	-0.108929	0.0661091	0.0986056	0.165345	0.234323	0.285262	0.405424	0.494435	0.652633	0.649113	0.723794	0.269316	0.329129	0.350268	0.43378	0.32918	0.375508	0.0708456	0.0383963	0.250199	0.193985	0.250743	0.5578	0.634324	0.238931	0.312809	0.460657	0.293924	0.386096	0.615519	-0.174046	-0.148435	0.00849821	-0.502208	-0.307255	-0.369357	-0.0470012	-0.158775	-0.140376	-0.28285	-0.42824	-0.396105	-0.37097	-0.298957	-0.0490438	-0.0127383	M8 pink|0.7238
1884	CLK4|Q9HAZ1	pink	0.365186	-0.526428	-0.140755	-0.272373	-0.142517	-0.294532	-0.0857351	-0.0966331	-0.150454	0.172584	0.124577	0.144063	0.162066	0.0705327	0.0157453	-0.254094	-0.235846	-0.158309	0.0357176	-0.027972	0.139767	-0.0238134	-0.31116	-0.280248	-0.0900844	0.158056	-0.482512	-0.20973	-0.550419	-0.10999	-0.0977709	-0.388975	-0.23252	-0.0800592	-0.156112	0.00225937	0.0152404	0.195855	0.508571	0.630913	0.720096	0.379418	0.0746604	0.335465	0.265801	0.393097	0.258431	0.0102489	0.0310676	0.0197142	0.0984562	-0.112715	0.307892	0.661549	0.108299	0.150155	0.476791	0.419295	0.180135	0.332223	-0.135607	-0.265027	-0.204306	-0.42189	-0.244424	-0.429633	-0.399296	-0.485024	-0.127504	-0.209403	-0.320998	-0.191965	-0.424348	-0.325341	-0.191539	-0.33484	M8 pink|0.7201
6821	PBX1|P40424	pink	0.522453	-0.301546	0.136057	-0.0754373	-0.15385	-0.239782	0.0763213	-0.109649	-0.154822	0.101428	0.0791881	0.170852	0.247261	0.0379225	-0.0367131	-0.159331	-0.177371	-0.175945	-0.0567294	0.115624	0.137649	-0.0230534	-0.275563	-0.175263	-0.135566	0.0689632	-0.326621	-0.178024	-0.404969	0.0412124	-0.217297	-0.363434	-0.181138	-0.0517769	-0.259873	0.0349032	-0.0183702	0.166791	0.593135	0.60835	0.717463	0.428109	0.114314	0.351957	0.18154	0.252222	0.137378	-0.124915	-0.196208	-0.0482488	-0.153591	0.0513454	0.3925	0.635714	0.133165	0.145841	0.390791	0.239007	0.0150487	0.242862	-0.126783	-0.357743	-0.176078	-0.425193	-0.2255	-0.283408	-0.413661	-0.52726	-0.321181	-0.429192	-0.408165	-0.368468	-0.526178	-0.469127	-0.40188	-0.437138	M8 pink|0.7175
5141	LIG4|P49917	pink	0.305949	-0.432588	-0.07991	-0.0874755	0.0395275	-0.180984	-0.0682574	-0.127902	-0.148683	-0.0393357	0.0297507	0.0048024	0.00104112	-0.120099	-0.091668	-0.27772	-0.286154	-0.361907	0.111774	-0.0837042	0.173016	-0.0838428	-0.447067	-0.38061	-0.261464	-0.0361122	-0.473313	-0.355172	-0.44053	-0.159472	-0.0322378	-0.07431	0.112071	0.164371	0.1279	0.159478	0.301753	0.4385	0.615399	0.71282	0.717369	0.389883	0.315266	0.465626	0.434872	0.255267	0.21525	-0.0438383	-0.16505	0.0895679	0.107864	0.129375	0.430983	0.593423	0.219794	0.270727	0.486915	0.485342	0.328702	0.583104	-0.0449721	-0.171163	0.000542364	-0.453145	-0.239187	-0.33439	-0.208854	-0.317309	-0.100001	-0.462394	-0.479737	-0.37957	-0.443332	-0.355087	-0.221268	-0.169749	M8 pink|0.7174
11101	ZBTB14|O43829	pink	0.188461	-0.555632	-0.220023	-0.37874	-0.148074	0.108487	-0.0851009	-0.228373	-0.311463	0.0583649	-0.0852084	-0.0742025	0.0226397	-0.19324	-0.135768	-0.471245	-0.473619	-0.366397	-0.00342881	-0.273096	0.0827895	-0.220991	-0.342533	-0.235754	-0.277042	-0.0344439	-0.431748	-0.175601	-0.499865	-0.197485	-0.00316787	-0.126428	-0.0565458	0.0885322	0.0979521	0.127922	0.177526	0.271137	0.506511	0.67028	0.717253	0.275838	0.202611	0.408609	0.333958	0.229912	0.0944559	-0.000514539	-0.0131541	-0.0107191	0.0935425	0.132865	0.439304	0.654348	0.245263	0.141619	0.459369	0.424032	0.244544	0.417148	-0.15316	-0.239677	-0.159653	-0.413782	-0.282497	-0.50202	-0.180652	-0.287142	0.0505784	-0.239904	-0.362084	-0.178303	-0.413326	-0.297303	-0.19699	-0.154968	M8 pink|0.7173
2381	DAXX|Q9UER7	pink	0.162306	-0.564974	-0.277125	-0.0285435	0.0672916	-0.193634	-0.0596955	0.0391963	0.0220586	0.0342531	-0.0220158	0.123221	0.0953379	-0.0154468	-0.0865411	-0.237855	-0.169262	-0.258985	0.151493	0.0633053	0.27719	0.0636886	-0.44631	-0.33581	-0.225409	0.0798441	-0.389379	-0.18802	-0.495896	-0.157888	-0.0581176	-0.167926	0.0201047	0.122428	0.0330383	0.186084	0.277755	0.397687	0.655401	0.702372	0.715573	0.472317	0.307063	0.410451	0.390798	0.18843	0.217084	-0.0663679	-0.193469	0.186295	0.112089	0.00537916	0.36892	0.59456	0.151001	0.236561	0.451667	0.404214	0.261747	0.434347	-0.0432307	-0.254319	-0.0594231	-0.521241	-0.279013	-0.407086	-0.244994	-0.35253	-0.163534	-0.368141	-0.459152	-0.500797	-0.547402	-0.403538	-0.149826	-0.227285	M8 pink|0.7156
7305	PNKP|Q96T60	pink	0.347386	-0.411648	-0.0231805	-0.146059	-0.0836623	-0.00670125	-0.0867841	-0.18788	-0.213646	0.00816271	-0.153291	-0.0486598	-0.0235336	-0.203281	-0.0943963	-0.329644	-0.406787	-0.376394	-0.00526646	-0.195421	0.0198136	-0.236665	-0.422371	-0.334012	-0.321677	-0.0988542	-0.361781	-0.225232	-0.402064	-0.133821	-0.156957	-0.129563	0.0473888	0.00913022	0.0515939	0.202062	0.263611	0.371384	0.550269	0.654018	0.714378	0.288791	0.231917	0.363113	0.304955	0.248472	0.17238	-0.0467042	-0.0909613	0.0810924	0.0651731	0.194549	0.49059	0.645573	0.267171	0.128589	0.445254	0.387661	0.229961	0.482981	-0.201761	-0.2392	-0.1162	-0.458415	-0.252403	-0.401083	-0.146918	-0.258648	-0.015889	-0.340974	-0.407402	-0.276572	-0.394506	-0.338411	-0.197247	-0.0752501	M8 pink|0.7144
7313	PNMA8B|Q9ULN7	pink	0.761257	-0.246827	0.354156	-0.388778	-0.326604	-0.229573	-0.272744	-0.251571	-0.350406	0.0750008	-0.0403574	0.0464552	0.0907127	-0.106264	0.0625189	-0.0367902	-0.314947	-0.238192	-0.181065	0.0815615	-0.00809587	-0.151256	-0.188281	-0.248454	-0.170504	0.082283	-0.438903	-0.305826	-0.36741	0.0847443	-0.207587	-0.261178	-0.221593	-0.214513	-0.331311	-0.0229971	-0.0802907	0.00867471	0.516587	0.561584	0.71406	0.413238	0.0817081	0.315859	0.100152	0.346082	0.281812	-0.245809	-0.044584	-0.294401	-0.110167	-0.0215368	0.345239	0.595357	-0.0422784	-0.0872629	0.253129	0.257587	-0.0861563	0.295085	-0.448126	-0.447641	-0.444213	-0.438593	-0.372135	-0.432795	-0.457294	-0.560802	-0.225941	-0.25371	-0.210849	-0.0576137	-0.247072	-0.337789	-0.250952	-0.314928	M8 pink|0.7141
1279	CAAP1|Q9H8G2	pink	0.474007	-0.40777	0.012849	-0.254462	-0.324214	-0.272011	-0.237013	-0.105142	-0.0466693	0.013597	-0.0597158	0.0565715	0.0994335	-0.0864258	0.00652143	-0.116464	-0.40081	-0.37388	-0.181243	0.0470653	-0.00295553	-0.191177	-0.18285	-0.282938	-0.244513	0.0174212	-0.461663	-0.36952	-0.221291	0.215618	-0.169558	-0.155765	-0.376012	-0.229426	-0.257964	-0.0297414	-0.0523964	0.102897	0.553434	0.562708	0.711471	0.426982	0.0858689	0.239623	0.0999008	0.356463	0.445051	-0.204107	0.0447734	-0.238696	0.0552307	0.116469	0.493538	0.611555	0.00300197	-0.152505	0.187208	0.276496	-0.0335189	0.282262	-0.569446	-0.470412	-0.502701	-0.476312	-0.581834	-0.595477	-0.359835	-0.410274	-0.143143	-0.143052	-0.127423	-0.0344693	-0.24077	-0.375095	-0.0658972	-0.158933	M8 pink|0.7115
7791	PUM1|Q14671	pink	0.477762	-0.548884	-0.0645396	-0.385644	-0.124583	-0.335085	-0.3206	-0.228074	-0.236521	0.216594	0.0477399	0.0835055	0.000832193	-0.176427	-0.134361	-0.356439	-0.300669	-0.310535	0.107963	-0.17402	0.183988	-0.07671	-0.550287	-0.53251	-0.381414	-0.0512427	-0.567011	-0.304948	-0.696709	-0.429539	0.0308453	-0.192816	0.0817833	0.146729	0.127169	0.19106	0.254784	0.338471	0.512372	0.703298	0.710299	0.360172	0.242761	0.49052	0.5042	0.61446	0.368349	0.211766	0.202333	0.266144	0.364594	-0.200352	0.254042	0.639283	0.111148	0.284826	0.62877	0.53144	0.468901	0.692708	-0.0486286	-0.0345025	0.0240449	-0.456265	-0.14964	-0.338034	-0.210421	-0.458979	-0.0147892	-0.183012	-0.412516	-0.0887229	-0.297348	-0.0951843	-0.116566	-0.15927	M8 pink|0.7103
6460	NPM1|P06748	pink	0.270658	-0.561045	-0.120351	-0.191864	-0.118977	-0.139199	-0.387374	-0.238138	-0.183545	-0.213183	-0.1989	-0.198831	-0.244085	-0.452625	-0.173279	-0.505556	-0.420981	-0.377701	0.252371	-0.24591	0.0592027	-0.19092	-0.409489	-0.355914	-0.459515	-0.308499	-0.49419	-0.426534	-0.493254	-0.383604	0.013103	-0.0626167	0.0162028	0.0786211	0.151975	0.0604974	0.162939	0.16899	0.512911	0.714536	0.710247	0.272706	0.104188	0.404293	0.366652	0.428177	0.240911	0.144591	0.0541557	0.13255	0.234648	0.265142	0.5491	0.690379	0.419323	0.300621	0.620361	0.578278	0.458209	0.665295	-0.115603	-0.0575119	-0.0520864	-0.376616	-0.240793	-0.405819	-0.10535	-0.172594	0.229661	-0.156694	-0.290487	-0.206724	-0.282781	-0.1413	-0.117727	0.038652	M8 pink|0.7102
11374	ZNF8|P17098	pink	0.373792	-0.476565	-0.0939432	-0.167152	-0.157902	-0.39583	-0.0341048	-0.0383179	-0.00118124	0.093774	0.00999277	0.147582	0.0701653	-0.0376988	-0.0293359	-0.153021	-0.188759	-0.253167	-0.0289919	-0.0954678	0.06283	-0.0882374	-0.380512	-0.361177	-0.175201	0.127345	-0.408442	-0.215632	-0.505802	-0.242819	-0.137943	-0.233132	-0.136614	-0.0374939	-0.0864447	0.127119	0.123868	0.225588	0.520796	0.62976	0.709501	0.310752	0.105132	0.304416	0.274175	0.429368	0.306109	0.11988	0.0671066	0.187715	0.08981	-0.0867804	0.365665	0.645662	0.135908	0.368773	0.542768	0.312424	0.247164	0.402096	-0.119775	-0.151137	-0.000950691	-0.426608	-0.241057	-0.301149	-0.245003	-0.417717	-0.234761	-0.178021	-0.331276	-0.248286	-0.421835	-0.259882	-0.199502	-0.307404	M8 pink|0.7095
10007	TLE1|Q04724	pink	0.220163	-0.569732	-0.207142	-0.0155643	0.100663	-0.0630744	-0.00619526	-0.256044	-0.0169731	-0.0701426	-0.115834	0.141239	0.0700211	-0.146326	-0.187073	-0.333221	-0.298981	-0.429976	0.123228	-0.215023	0.0850092	-0.174038	-0.595465	-0.330402	-0.396237	-0.184635	-0.357639	-0.185322	-0.558294	-0.366672	-0.17132	-0.204106	0.131356	0.128039	0.143229	0.355174	0.408836	0.453815	0.547458	0.699465	0.709338	0.312414	0.266347	0.395578	0.421976	0.369411	0.27486	0.150908	0.00655936	0.366221	0.244059	0.223365	0.494646	0.646808	0.341195	0.346428	0.624783	0.303217	0.460781	0.583021	0.0023769	-0.085645	0.107151	-0.458726	-0.198174	-0.327984	-0.0390304	-0.337943	-0.0758336	-0.3055	-0.537745	-0.36133	-0.504086	-0.27632	-0.181852	-0.189374	M8 pink|0.7093
8593	SATB1|Q01826	pink	0.708319	-0.18265	0.313591	-0.259564	-0.292467	-0.337821	-0.210539	-0.211129	-0.137151	0.0770013	-0.0913832	0.0625509	0.0731501	-0.101727	-0.0364603	0.0159001	-0.280507	-0.315737	-0.205166	0.13342	0.00092716	-0.132794	-0.273159	-0.319558	-0.161801	0.15281	-0.396045	-0.302848	-0.313801	0.112625	-0.286928	-0.296914	-0.319795	-0.283108	-0.407085	0.0539925	-0.0515149	0.115659	0.523278	0.533048	0.709188	0.431023	0.100476	0.255144	0.0851918	0.36083	0.375492	-0.238724	-0.0958484	-0.192513	-0.0596949	0.00695748	0.405242	0.613108	-0.0886863	-0.0334012	0.222094	0.192479	-0.117861	0.238219	-0.462768	-0.461284	-0.402664	-0.533698	-0.413962	-0.357951	-0.42312	-0.59103	-0.286821	-0.323891	-0.290138	-0.193034	-0.240562	-0.373445	-0.183769	-0.253636	M8 pink|0.7092
6329	NFYC|Q13952	pink	0.164701	-0.590312	-0.281633	-0.153521	-0.0506678	-0.0784976	-0.0250267	0.00308697	0.000442962	0.30061	-0.0999076	0.165578	-0.0574659	-0.105024	-0.0908315	-0.0882049	-0.245173	-0.488179	-0.0886062	0.0344041	0.185555	-0.0956966	-0.583791	-0.485431	-0.394758	0.132436	-0.412876	-0.178141	-0.354489	-0.00118479	-0.142443	-0.0696218	0.0257129	0.0600864	0.0208122	0.464725	0.439596	0.478836	0.606252	0.641186	0.706093	0.455774	0.49121	0.392031	0.41421	0.209427	0.456571	-0.193228	-0.0309116	0.0620404	0.200289	0.0713798	0.354462	0.526212	-0.107364	0.00925842	0.226539	0.146683	0.092673	0.391259	-0.335928	-0.498263	-0.278973	-0.76287	-0.54446	-0.654946	-0.0991787	-0.42368	-0.216256	-0.32787	-0.528459	-0.371444	-0.487603	-0.521135	-0.0633223	-0.1558	M8 pink|0.7061
1447	CCDC130|P13994	pink	0.454991	-0.390582	0.0157358	-0.216548	-0.183025	-0.211429	-0.105932	-0.096187	-0.109201	0.205589	-0.0655968	0.0723222	0.124351	0.0358789	0.0182527	-0.10109	-0.264583	-0.243366	-0.123342	0.0125475	0.0401318	-0.0994761	-0.306046	-0.307662	-0.113969	0.262093	-0.4812	-0.284226	-0.448588	0.0310695	-0.200745	-0.310553	-0.275794	-0.192389	-0.246311	0.0796226	0.0272597	0.216959	0.489296	0.562188	0.705951	0.356752	0.100321	0.250921	0.163776	0.339222	0.323162	-0.0902068	-0.0661535	-0.0123008	0.0548118	-0.0708436	0.407956	0.657883	0.0403818	0.0708363	0.376094	0.307289	0.0381521	0.260968	-0.320983	-0.345897	-0.28149	-0.504399	-0.344269	-0.461068	-0.420977	-0.503467	-0.176206	-0.263349	-0.302521	-0.229737	-0.347659	-0.35527	-0.116145	-0.21649	M8 pink|0.706
1642	CDK7|P50613	pink	0.345799	-0.474306	-0.090918	-0.205769	-0.0396116	-0.0539873	-0.205788	-0.197619	-0.175169	-0.081782	-0.145564	-0.0433553	-0.0807669	-0.215648	-0.125654	-0.331847	-0.304329	-0.29909	0.100112	-0.0630841	0.18116	-0.053343	-0.358398	-0.160734	-0.227303	-0.103115	-0.403581	-0.198397	-0.511143	-0.197434	-0.0712865	-0.236619	0.0200604	0.0881305	-0.0229302	0.0977335	0.146918	0.255955	0.550784	0.704292	0.704951	0.412398	0.204006	0.465483	0.342855	0.286928	0.191893	-0.0758621	-0.0677302	0.0154741	0.0748122	0.0822794	0.354307	0.570937	0.149409	0.050745	0.388004	0.32905	0.245249	0.487275	-0.102857	-0.264655	-0.199617	-0.44321	-0.330876	-0.409606	-0.276863	-0.373198	-0.0851906	-0.28484	-0.357445	-0.13576	-0.332937	-0.273582	-0.170623	-0.17245	M8 pink|0.705
7508	PPP4R2|Q9NY27	pink	0.152653	-0.530509	-0.259194	0.0452644	0.133432	0.021886	-0.121616	-0.218712	0.0637245	-0.128716	-0.22562	0.0979064	-0.0430956	-0.300752	-0.302111	-0.305029	-0.382906	-0.60189	0.100335	-0.111713	0.102801	-0.204571	-0.653108	-0.463549	-0.539211	-0.203896	-0.35543	-0.237897	-0.37548	-0.145259	-0.221726	-0.109597	0.122623	0.0666658	0.098664	0.486357	0.489487	0.524613	0.544255	0.677797	0.704967	0.396304	0.381121	0.363869	0.380573	0.319993	0.416198	-0.00959218	0.0109325	0.242022	0.339131	0.373831	0.566386	0.594837	0.207832	0.0544757	0.393498	0.309007	0.334505	0.533407	-0.185082	-0.263579	-0.0719529	-0.601635	-0.414676	-0.471879	0.0525847	-0.330598	-0.0666288	-0.328303	-0.571173	-0.307303	-0.35431	-0.328442	-0.0115283	0.0193206	M8 pink|0.705
10221	TNPO2|O14787	pink	0.348295	-0.43909	-0.00416906	-0.35797	-0.223237	-0.178569	-0.229381	-0.228475	-0.393973	0.0377902	-0.01891	-0.109518	-0.0735292	-0.215842	-0.0774168	-0.347499	-0.290843	-0.184912	0.139375	-0.211175	0.180397	-0.0594161	-0.328043	-0.232827	-0.228569	-0.121492	-0.43777	-0.323456	-0.614163	-0.383788	0.218618	0.0666019	0.148957	0.293391	0.279663	-0.0417485	0.176279	0.23154	0.583219	0.726724	0.704944	0.29641	0.246841	0.578587	0.493189	0.245304	-0.0182081	0.0404956	-0.0819185	0.0117484	-0.0300134	-0.109106	0.252813	0.572979	0.192066	0.32875	0.541809	0.633385	0.370171	0.646322	-0.011301	-0.10374	-0.0337246	-0.322898	-0.123744	-0.289912	-0.273724	-0.200787	0.00898915	-0.219397	-0.256163	-0.237469	-0.402466	-0.20572	-0.338432	-0.233789	M8 pink|0.7049
3511	FOXG1|P55316	pink	0.584897	-0.282404	0.162602	-0.288139	-0.178205	-0.141461	-0.127169	-0.232322	-0.237851	0.0793045	-0.0354422	0.0277916	0.145412	0.0197884	0.108611	-0.0806672	-0.274366	-0.217239	-0.120174	0.0580129	0.0122876	-0.115962	-0.268569	-0.212728	-0.0738484	0.208056	-0.387814	-0.21527	-0.422033	-0.000839471	-0.306431	-0.355957	-0.206256	-0.234715	-0.327004	0.0508428	-0.00986711	0.134013	0.515563	0.577126	0.701754	0.395164	0.0997688	0.258514	0.11692	0.278058	0.216692	-0.182337	-0.203984	-0.11688	-0.0815924	0.00307407	0.400908	0.634943	0.0685965	0.0344963	0.364845	0.237796	-0.0332206	0.259414	-0.299612	-0.389413	-0.304638	-0.458885	-0.268822	-0.368387	-0.418049	-0.512044	-0.223763	-0.366008	-0.310891	-0.268664	-0.394415	-0.396666	-0.229604	-0.299633	M8 pink|0.7018
3606	GABPB1|Q06547	pink	0.0189949	-0.62141	-0.328038	-0.199566	-0.0381517	-0.0374458	0.00842081	-0.0837901	0.0430703	-0.0241099	-0.123624	-0.0142053	-0.160731	-0.245857	-0.270771	-0.451413	-0.361969	-0.453484	0.0800756	-0.358557	0.0728394	-0.240993	-0.560414	-0.348787	-0.38267	-0.106178	-0.414146	-0.209333	-0.579395	-0.555537	0.00335856	0.0146113	0.214569	0.301853	0.387797	0.327155	0.463716	0.457406	0.554527	0.671758	0.679182	0.208979	0.304996	0.388681	0.545767	0.339332	0.285455	0.290778	0.107643	0.410208	0.265692	0.150122	0.437373	0.622115	0.303373	0.550078	0.693129	0.336972	0.620669	0.635965	0.0813845	0.0196701	0.182488	-0.411352	-0.215921	-0.332237	0.0854459	-0.14636	0.031339	-0.135049	-0.443929	-0.392229	-0.463796	-0.177116	-0.0806796	-0.169996	M8 pink|0.6792
11350	ZNF667|Q5HYK9	pink	0.479843	-0.369245	0.0860105	-0.199764	-0.193064	-0.184876	-0.112932	-0.152711	-0.0289346	0.0877873	-0.067974	0.0426681	0.0569919	-0.0548122	0.00194481	-0.153284	-0.283081	-0.299708	-0.147906	0.0107999	0.0313094	-0.145643	-0.30798	-0.24184	-0.134466	0.128388	-0.378096	-0.230162	-0.343829	0.00195263	-0.233393	-0.286649	-0.187472	-0.0582957	-0.178327	0.074876	0.054369	0.192873	0.583553	0.559838	0.678199	0.345511	0.14588	0.292277	0.210941	0.327869	0.320359	-0.0614222	-0.00544813	-0.0271713	-0.0429138	0.0724942	0.425071	0.611172	0.0790466	0.13201	0.372882	0.230139	0.0775901	0.345587	-0.280482	-0.332212	-0.249842	-0.446828	-0.30921	-0.411329	-0.367113	-0.430815	-0.162351	-0.273794	-0.337302	-0.326585	-0.37082	-0.377989	-0.209516	-0.213507	M8 pink|0.6782
3280	FAM76B|Q5HYJ3	pink	0.164022	-0.443311	-0.198162	-0.182861	-0.0820949	-0.103317	-0.0371569	0.140055	0.0616312	0.167059	-0.11218	0.143477	0.0612938	-0.0233535	-0.0796883	-0.133357	-0.294367	-0.39843	-0.10914	0.0493629	0.137466	-0.116266	-0.408885	-0.360592	-0.174334	0.24814	-0.3873	-0.18616	-0.329568	0.124941	-0.131232	-0.0988866	-0.102888	-0.015747	-0.0385938	0.24787	0.285109	0.460991	0.593527	0.587246	0.675038	0.417309	0.372628	0.300301	0.303192	0.116412	0.311189	-0.260852	-0.152944	-0.0127198	0.0457786	0.0901858	0.388857	0.527163	-0.0464952	0.00376303	0.199848	0.212406	0.0186839	0.310441	-0.312354	-0.473915	-0.292522	-0.635625	-0.475277	-0.556946	-0.256748	-0.362657	-0.2612	-0.399705	-0.452436	-0.395728	-0.489068	-0.535016	-0.19364	-0.188806	M8 pink|0.675
11186	ZFP1|Q6P2D0	pink	0.441424	-0.301202	0.0893921	-0.284031	-0.335358	-0.156533	-0.180698	-0.0655211	-0.189294	0.0726305	0.0402396	-0.144844	0.077812	-0.0459257	0.0823583	-0.151775	-0.301034	-0.0754257	0.0447633	0.0799316	0.0516766	-0.0662286	-0.0927642	-0.139637	-0.0490423	0.0553713	-0.488416	-0.384865	-0.39621	0.090856	-0.0124676	-0.0769318	-0.334445	-0.0968482	-0.183391	-0.234066	-0.126395	0.146038	0.54405	0.568089	0.674066	0.376412	0.0606255	0.31616	0.206357	0.217984	0.22232	-0.217927	-0.127025	-0.293072	-0.140242	0.0505952	0.40331	0.619612	0.119919	0.0220168	0.37466	0.541518	0.0356312	0.337467	-0.379942	-0.383209	-0.442285	-0.329144	-0.279939	-0.459074	-0.480717	-0.318725	0.00979457	-0.211517	-0.0955242	-0.269825	-0.334438	-0.418769	-0.323885	-0.293184	M8 pink|0.6741
4759	KANSL1|Q7Z3B3	pink	0.362207	-0.364579	-0.0665194	-0.260803	-0.300224	-0.0699669	-0.033978	-0.0467573	-0.0095371	0.200701	-0.0806736	0.0455434	0.0794042	-0.0314761	0.0164654	-0.0395388	-0.394154	-0.317762	-0.308282	0.118801	0.0240706	-0.160551	-0.172266	-0.241829	-0.060459	0.297494	-0.329055	-0.134112	-0.14549	0.389348	-0.243765	-0.167218	-0.393935	-0.215442	-0.335297	0.09903	-0.037285	0.181048	0.536907	0.498732	0.666964	0.402428	0.177685	0.180903	0.0742637	0.158792	0.391807	-0.331816	-0.109488	-0.283964	-0.0828863	0.0612994	0.471751	0.590964	-0.114483	-0.25303	0.0997288	0.119692	-0.251631	0.0757409	-0.570261	-0.628832	-0.575861	-0.573946	-0.572625	-0.64273	-0.390422	-0.454753	-0.271938	-0.225728	-0.203702	-0.216936	-0.341467	-0.548335	-0.091433	-0.175252	M8 pink|0.667
7071	PHF21A|Q96BD5	pink	0.374359	-0.374174	0.00193294	-0.216889	-0.151726	-0.0701713	-0.047086	-0.0591391	0.0413924	0.155783	-0.0511825	0.0897119	0.0242549	0.0274676	-0.0563639	-0.108412	-0.360234	-0.363047	-0.192865	0.0315117	0.0122513	-0.19068	-0.318628	-0.24998	-0.148397	0.196635	-0.373307	-0.186051	-0.243488	0.162639	-0.285583	-0.206916	-0.259185	-0.140285	-0.226101	0.189052	0.0865758	0.248362	0.540691	0.506298	0.663677	0.376498	0.189965	0.209587	0.138921	0.223242	0.404702	-0.202254	-0.102505	-0.0847181	0.0299505	0.147209	0.498923	0.604929	0.0177864	-0.0513211	0.240375	0.0906392	-0.0336229	0.217746	-0.407601	-0.460196	-0.371393	-0.553753	-0.437024	-0.519635	-0.309722	-0.453466	-0.223588	-0.314074	-0.357536	-0.303344	-0.388455	-0.474931	-0.0516953	-0.169659	M8 pink|0.6637
9332	SOX10|P56693	pink	0.190324	-0.573567	-0.258293	-0.120146	-0.0585939	-0.125348	0.124608	-0.0428774	-0.0548167	0.183032	0.109882	0.21166	0.213028	0.119682	-0.0200569	-0.212011	-0.129596	-0.100009	0.090027	-0.103108	0.171979	0.00673709	-0.377699	-0.228816	-0.0341964	0.182773	-0.376709	-0.0798076	-0.603199	-0.238913	-0.125858	-0.319627	-0.0157702	0.0797667	-0.0163594	0.156283	0.179155	0.336553	0.511071	0.624226	0.662811	0.295971	0.185342	0.371795	0.331498	0.248128	0.0731753	0.0728793	-0.121311	0.240071	0.00747625	-0.0957818	0.293664	0.622848	0.17182	0.336878	0.564756	0.219132	0.252956	0.33082	0.0730274	-0.185327	0.0259501	-0.433862	-0.156556	-0.351282	-0.294694	-0.407603	-0.227097	-0.315183	-0.446436	-0.34018	-0.622227	-0.374695	-0.317691	-0.388429	M8 pink|0.6628
8936	SIRT6|Q8N6T7	pink	0.39581	-0.297032	0.0612703	-0.0988401	-0.0280588	-0.14796	-0.124489	-0.0783953	-0.136807	0.140778	-0.0979861	0.221369	0.121116	-0.0399668	-0.0449383	-0.0400684	-0.177754	-0.279539	-0.0660087	0.147266	0.155291	-0.0252919	-0.417141	-0.311529	-0.255911	0.0617482	-0.340815	-0.19069	-0.405831	0.0798383	-0.189832	-0.236796	-0.114086	-0.0994738	-0.175104	0.23468	0.192022	0.364917	0.540828	0.563235	0.660273	0.451007	0.266413	0.347645	0.235005	0.205866	0.237336	-0.236455	-0.177644	0.0103635	0.0643531	0.0296048	0.345553	0.552001	-0.0102492	-0.020701	0.28191	0.248579	0.0176979	0.272134	-0.277675	-0.443845	-0.293074	-0.564373	-0.354581	-0.416497	-0.300903	-0.510923	-0.238042	-0.406324	-0.428571	-0.385981	-0.375896	-0.460775	-0.18198	-0.221621	M8 pink|0.6603
3104	ESS2|Q96DF8	pink	0.367322	-0.353902	-0.0207316	-0.154642	-0.204446	-0.269906	-0.00778584	-0.0141728	0.0578563	0.0260853	-0.0493582	0.089697	0.153511	-0.0411092	-0.0994324	-0.115256	-0.320553	-0.400154	-0.265632	0.0455358	0.0118815	-0.187752	-0.316576	-0.375772	-0.210714	0.134892	-0.309035	-0.1714	-0.195479	0.159587	-0.224201	-0.18266	-0.246192	-0.0955486	-0.185904	0.163202	0.0682504	0.176488	0.561908	0.50008	0.658992	0.354512	0.12666	0.174538	0.154851	0.329881	0.439149	-0.0717779	0.0409618	-0.0379979	0.0765501	0.127033	0.485386	0.596126	0.0232877	0.0584279	0.27082	0.168552	0.0141657	0.233106	-0.387338	-0.354479	-0.253022	-0.468338	-0.457595	-0.457354	-0.195028	-0.403075	-0.263337	-0.240598	-0.348958	-0.231542	-0.326456	-0.372141	-0.0665896	-0.183744	M8 pink|0.659
9769	TARSL2|A2RTX5	pink	0.480166	-0.504279	-0.0174166	-0.293969	-0.130094	-0.30578	-0.234762	-0.131623	-0.272442	0.121756	0.0765041	0.144618	0.157865	0.0290936	-0.0144979	-0.162491	-0.106147	-0.129988	0.101109	0.00399835	0.217888	0.103403	-0.318055	-0.2629	-0.1257	0.0818932	-0.478817	-0.23555	-0.575643	-0.184885	0.0395256	-0.264762	-0.0326902	0.0852198	-0.0425069	-0.0407374	0.0437493	0.151943	0.533183	0.635965	0.658926	0.364168	0.14446	0.490919	0.391831	0.429429	0.227671	0.0116422	0.0595106	0.011767	0.0915547	-0.232818	0.177633	0.520051	0.0316632	0.159532	0.422367	0.429687	0.265118	0.51655	-0.0676713	-0.173285	-0.146349	-0.374533	-0.253859	-0.386871	-0.414564	-0.441909	-0.133948	-0.249465	-0.306885	-0.0419209	-0.316143	-0.204109	-0.181014	-0.1863	M8 pink|0.6589
2760	DUS3L|Q96G46	pink	0.260836	-0.452579	-0.103902	-0.11967	-0.221181	-0.142906	-0.0841391	-0.0389879	-0.0283007	-0.0938954	-0.134639	-0.0596429	-0.196194	-0.232202	-0.191857	-0.290629	-0.302622	-0.243493	-0.035216	-0.255551	-0.0417065	-0.241314	-0.300089	-0.218747	-0.252089	-0.158308	-0.371523	-0.273867	-0.384108	-0.163099	-0.0532442	-0.0431432	-0.0380464	0.095636	0.152396	0.0227228	0.116466	0.24629	0.533672	0.588142	0.658805	0.159778	0.0982407	0.319345	0.297026	0.335506	0.190955	0.0749971	0.0594662	0.116731	0.0271739	0.158662	0.461851	0.622402	0.296156	0.193595	0.463883	0.337839	0.307588	0.520051	-0.21717	-0.147542	-0.0940541	-0.332046	-0.230519	-0.387368	-0.209404	-0.126696	0.00898663	-0.174168	-0.257219	-0.238014	-0.381063	-0.287596	-0.22512	-0.0567524	M8 pink|0.6588
8932	SIRT1|Q96EB6	pink	0.0936705	-0.509565	-0.285579	-0.294967	-0.248794	-0.13003	-0.015395	0.120154	-0.0929042	0.255567	0.051506	0.03913	0.126662	0.00803888	-0.147402	-0.314922	-0.287377	-0.271269	0.0252026	0.0184644	0.301323	0.0368766	-0.259901	-0.207444	-0.181905	0.0892804	-0.485538	-0.256085	-0.444843	-0.0528565	0.185956	0.0687105	-0.0597947	0.241277	0.120795	0.0100566	0.167673	0.333872	0.620182	0.651591	0.658484	0.448774	0.336242	0.45462	0.417455	0.0983319	0.108523	-0.159295	-0.0843751	-0.086782	-0.0231589	-0.135481	0.191314	0.471625	-0.0293709	0.0877041	0.273806	0.437479	0.145887	0.393015	-0.163688	-0.320653	-0.222102	-0.435131	-0.37215	-0.4711	-0.325872	-0.308557	-0.170702	-0.235522	-0.262867	-0.256278	-0.466086	-0.384828	-0.223226	-0.35544	M8 pink|0.6585
4849	KDM4A|O75164	pink	0.421403	-0.379668	0.0154777	-0.218785	-0.201392	-0.304666	-0.0858245	-0.0558461	-0.0852782	0.123982	-0.0367997	0.101245	0.158358	0.0778763	0.0894253	-0.11701	-0.29347	-0.256951	-0.0668194	0.0771631	0.110084	-0.0940696	-0.240163	-0.332231	-0.135717	0.166514	-0.459402	-0.267913	-0.334343	0.0961823	-0.127207	-0.27503	-0.252329	-0.124239	-0.199454	0.00242855	0.00843999	0.250523	0.57751	0.560534	0.656187	0.441128	0.161832	0.319449	0.216872	0.316057	0.329324	-0.123754	-0.0483838	-0.0941986	0.0784969	-0.012454	0.359305	0.550754	0.027821	-0.022344	0.260159	0.345812	0.0409724	0.306529	-0.332832	-0.36777	-0.345515	-0.484628	-0.388912	-0.480501	-0.418888	-0.466495	-0.110574	-0.302188	-0.29623	-0.174864	-0.293665	-0.344831	-0.120757	-0.136693	M8 pink|0.6562
4969	KLHL29|Q96CT2	pink	0.575546	-0.266853	0.144335	-0.195811	-0.157104	-0.255702	-0.0481187	-0.160892	-0.102077	-0.0202554	-0.0238765	0.077455	0.111365	0.0124413	0.107647	0.0399874	-0.232472	-0.241042	-0.199006	0.106896	-0.0222178	-0.115586	-0.240318	-0.254612	-0.0390403	0.20457	-0.316498	-0.182655	-0.282462	0.209922	-0.329617	-0.350902	-0.339322	-0.290672	-0.404545	0.0624028	-0.0428003	0.125891	0.483709	0.496548	0.655249	0.337244	0.0686674	0.196392	0.050394	0.276837	0.344444	-0.268656	-0.142665	-0.188188	-0.0879201	0.0672283	0.415866	0.578102	-0.0283198	-0.113825	0.220058	0.140947	-0.131039	0.177775	-0.41548	-0.496567	-0.415849	-0.509115	-0.458951	-0.443811	-0.405946	-0.482471	-0.31723	-0.357993	-0.306759	-0.188219	-0.299731	-0.466148	-0.211597	-0.189703	M8 pink|0.6552
9668	SYF2|O95926	pink	0.165817	-0.63136	-0.350699	-0.210094	0.0335775	-0.00945697	-0.219685	-0.090189	-0.0275846	0.18076	-0.101365	0.173586	0.0232212	-0.161115	-0.101397	-0.237568	-0.33922	-0.457373	-0.0605876	-0.0296405	0.217616	-0.109819	-0.623931	-0.438675	-0.386528	0.0651393	-0.336855	-0.00458708	-0.442258	-0.0829997	-0.228616	-0.228497	0.0286865	0.0137219	-0.0258652	0.510968	0.40049	0.48029	0.535121	0.639	0.654063	0.442841	0.415229	0.364576	0.388092	0.3075	0.410459	-0.0383255	0.0344158	0.186706	0.319292	0.0726704	0.433689	0.594026	-0.00292328	-0.012391	0.347493	0.144943	0.126897	0.340845	-0.22119	-0.404677	-0.190831	-0.688638	-0.459431	-0.614016	-0.0139489	-0.460887	-0.219892	-0.292632	-0.572833	-0.251522	-0.423268	-0.420579	-0.0202559	-0.111308	M8 pink|0.6541
11364	ZNF740|Q8NDX6	pink	0.246828	-0.478154	-0.188836	-0.344695	-0.142168	-0.0446205	-0.0537935	-0.0180467	-0.170597	0.287548	0.0286413	0.148501	0.121436	0.138734	0.129564	-0.121603	-0.266188	-0.214445	-0.114388	0.0915715	0.236579	0.0208164	-0.210296	-0.178401	0.0120241	0.352614	-0.425656	-0.106374	-0.403938	0.164632	-0.027071	-0.140582	-0.1464	0.0244096	-0.122581	0.0912909	0.129666	0.343289	0.610558	0.605508	0.653875	0.489669	0.33907	0.41554	0.306849	0.0654487	0.19833	-0.311476	-0.19435	-0.163412	-0.0507485	-0.181634	0.231199	0.469549	-0.14594	-0.109484	0.171123	0.214211	-0.0597255	0.240777	-0.315015	-0.525346	-0.419113	-0.553856	-0.488216	-0.617099	-0.436369	-0.458619	-0.254643	-0.330893	-0.275869	-0.207969	-0.452725	-0.515772	-0.178544	-0.322282	M8 pink|0.6539
7588	PRKRA|O75569	pink	0.558355	-0.345103	0.089887	-0.295739	-0.0672532	-0.230197	-0.248996	-0.285239	-0.359335	0.157179	-0.00244035	0.0667646	0.1034	-0.0963727	-0.0702769	-0.192314	-0.172258	-0.178222	0.0858708	0.0435915	0.178428	0.0309791	-0.382403	-0.302272	-0.199	0.0531766	-0.46776	-0.277433	-0.579593	-0.179717	-0.111646	-0.366275	-0.040208	-0.0296209	-0.157517	0.087143	0.0534549	0.164131	0.461983	0.612708	0.648233	0.418464	0.127354	0.397182	0.251181	0.415209	0.235561	-0.0476451	-0.0852322	0.0262513	0.107271	-0.180854	0.223775	0.560944	0.0537709	0.112049	0.452855	0.418963	0.177025	0.419886	-0.101467	-0.170763	-0.119091	-0.377917	-0.139867	-0.260394	-0.350926	-0.526979	-0.138849	-0.328705	-0.404315	-0.155411	-0.283717	-0.190448	-0.137775	-0.137511	M8 pink|0.6482
5164	LIPE|Q05469	pink	0.28694	-0.444465	-0.100031	-0.00964921	0.056788	-0.0620423	0.327418	-0.183052	-0.0163654	0.253475	0.0394406	0.237154	0.2272	0.0562569	-0.210442	-0.141588	-0.213939	-0.37561	-0.0683001	-0.100967	0.0546403	-0.157641	-0.541072	-0.370304	-0.29825	0.0449955	-0.412514	-0.21178	-0.48404	-0.122112	-0.253261	-0.313023	0.024349	0.000820143	-0.0422842	0.373887	0.296963	0.410342	0.457984	0.549214	0.646361	0.296966	0.235685	0.322815	0.279627	0.319239	0.271943	0.0110463	-0.0186783	0.243366	0.177919	0.0814699	0.392705	0.597803	0.134958	0.1531	0.431283	0.187306	0.238937	0.336189	-0.0988222	-0.237062	-0.0401434	-0.520121	-0.200984	-0.32672	-0.168695	-0.511518	-0.154436	-0.349905	-0.574278	-0.316107	-0.472341	-0.343526	-0.116115	-0.178137	M8 pink|0.6464
7531	PRDM15|P57071	pink	0.391227	-0.343566	0.0157851	-0.327292	-0.381961	-0.177339	-0.13349	-0.189812	-0.114547	0.16923	-0.116398	0.0242149	0.00383052	-0.0999351	0.015443	-0.0778205	-0.385084	-0.361275	-0.224535	0.0308922	0.0060927	-0.175405	-0.228148	-0.319712	-0.235671	0.132884	-0.309945	-0.175676	-0.228644	0.180743	-0.190656	-0.099492	-0.328516	-0.195255	-0.271415	0.115369	-0.00080263	0.0978561	0.513677	0.510414	0.644346	0.343776	0.166814	0.228799	0.110681	0.245951	0.356074	-0.203763	-0.0544613	-0.218266	-0.089018	0.0336839	0.412328	0.562572	-0.0682072	-0.0804903	0.219571	0.209086	-0.141038	0.165957	-0.529734	-0.514562	-0.422752	-0.558329	-0.511674	-0.572555	-0.272457	-0.39041	-0.184758	-0.158938	-0.183296	-0.200896	-0.299469	-0.456016	-0.194183	-0.13111	M8 pink|0.6443
599	APTX|Q7Z2E3	pink	0.295633	-0.435898	-0.0843917	-0.234247	-0.07874	-0.13101	-0.127326	-0.175937	-0.381402	0.0723615	-0.0367443	0.0272208	0.0216277	-0.184734	0.0300595	-0.38632	-0.221421	-0.116516	0.184259	-0.124547	0.209779	0.0208045	-0.290486	-0.162427	-0.190948	-0.117455	-0.391614	-0.210021	-0.645944	-0.279272	0.0696209	-0.19477	0.0404897	0.125471	0.0516629	-0.0351488	0.0735866	0.197775	0.521783	0.683952	0.64283	0.293711	0.154549	0.503347	0.360711	0.197866	-0.0613696	-0.020119	-0.147784	0.046345	-0.05899	-0.0956432	0.279922	0.580436	0.246637	0.190535	0.547858	0.528938	0.235186	0.457283	6.5326e-05	-0.164256	-0.0791091	-0.333248	-0.133637	-0.306259	-0.351841	-0.290755	-0.0301932	-0.267865	-0.298536	-0.174925	-0.411338	-0.243228	-0.324446	-0.206859	M8 pink|0.6428
10614	UBE2S|Q16763	pink	0.429104	-0.309856	0.0264885	-0.169324	-0.0624379	-0.338168	-0.197332	-0.0316136	-0.0432177	0.107657	0.0182285	0.244818	0.191966	0.0408524	0.0191989	-0.0173646	-0.181352	-0.307966	-0.0455369	0.21093	0.252813	0.0565791	-0.391782	-0.357156	-0.224215	0.0585671	-0.364826	-0.208191	-0.355974	0.189262	-0.06439	-0.178111	-0.0657497	-0.0228478	-0.161184	0.127004	0.183839	0.388608	0.621362	0.587877	0.640861	0.537221	0.345951	0.449913	0.333028	0.280879	0.367134	-0.246808	-0.0998019	-0.0726813	0.100451	-0.0953543	0.221823	0.427858	-0.164024	-0.157011	0.121133	0.289462	0.0501266	0.374284	-0.316492	-0.437163	-0.341672	-0.564932	-0.462677	-0.431154	-0.359874	-0.506719	-0.328478	-0.370406	-0.380472	-0.164757	-0.282026	-0.40223	-0.17607	-0.169562	M8 pink|0.6409
6871	PCGF6|Q9BYE7	pink	0.292161	-0.476331	-0.113994	-0.196527	-0.0867209	-0.152902	-0.206222	-0.0151956	0.10045	0.0695407	-0.130869	0.0963388	-0.123202	-0.171409	-0.136664	-0.181184	-0.253457	-0.350305	0.0200992	-0.00549073	0.0935761	-0.089527	-0.428537	-0.356487	-0.331192	-0.101126	-0.415147	-0.196618	-0.38969	-0.0708702	-0.166392	-0.172178	-0.0685257	-0.030819	-0.0178674	0.218149	0.230485	0.38246	0.564201	0.557347	0.640183	0.357074	0.227236	0.335281	0.33041	0.364326	0.468988	0.0078764	0.110681	0.168875	0.186526	0.105794	0.435614	0.583628	0.13431	0.108057	0.413504	0.186414	0.260509	0.438881	-0.278402	-0.309789	-0.207354	-0.497854	-0.385481	-0.493039	-0.208396	-0.318942	-0.0985511	-0.212303	-0.346204	-0.259161	-0.314724	-0.318777	-0.114199	-0.0987053	M8 pink|0.6402
9337	SOX5|P35711	pink	0.552542	-0.189804	0.192251	-0.137548	-0.182629	-0.0307277	-0.0837465	-0.181529	-0.224098	0.123344	-0.0891754	0.0959425	0.112262	-0.0779822	0.00659471	0.0224283	-0.197394	-0.251401	-0.216098	0.202519	0.0791991	-0.0216104	-0.241621	-0.139672	-0.164784	0.138343	-0.181188	-0.0737828	-0.229738	0.27876	-0.283422	-0.28805	-0.218585	-0.216424	-0.407694	0.103442	-0.0408925	0.111199	0.49106	0.502936	0.637429	0.435478	0.150054	0.274463	0.0468929	0.139922	0.207835	-0.367451	-0.197083	-0.262736	-0.171504	0.0475637	0.372587	0.517847	-0.0692416	-0.207316	0.102564	0.0865829	-0.24412	0.103759	-0.416027	-0.58349	-0.480142	-0.514842	-0.436538	-0.447017	-0.354942	-0.457309	-0.325044	-0.348761	-0.286217	-0.198984	-0.30288	-0.496639	-0.233039	-0.165858	M8 pink|0.6374
7347	POLDIP3|Q9BY77	pink	0.17623	-0.433803	-0.173708	-0.126	0.0917861	-0.00256683	-0.0915915	-0.0489304	0.0933207	-0.00863954	-0.0902859	0.131606	0.169133	-0.105233	-0.271492	-0.349475	-0.441145	-0.599659	-0.015376	0.021317	0.193907	-0.16525	-0.571123	-0.407991	-0.409225	-0.0397495	-0.282196	-0.116458	-0.268341	-0.00416403	-0.229411	-0.163402	0.0402819	0.0657146	-0.0113255	0.424194	0.405037	0.505272	0.538916	0.591531	0.637076	0.505207	0.396138	0.303788	0.324894	0.231682	0.405129	-0.0932773	-0.0671252	0.133635	0.272662	0.300793	0.490427	0.527788	0.0858561	0.008828	0.251504	0.148794	0.172501	0.369007	-0.197238	-0.331119	-0.145843	-0.575208	-0.410495	-0.423074	-0.00345617	-0.376765	-0.229079	-0.410079	-0.594629	-0.36645	-0.379336	-0.374066	-0.00959783	-0.156012	M8 pink|0.6371
4844	KDM1B|Q8NB78	pink	0.379179	-0.416163	-0.0811559	-0.267979	-0.231934	-0.235001	-0.211097	-0.0960759	-0.170601	0.0287017	-0.0618892	0.0769762	0.130586	-0.0630992	0.00480493	-0.183526	-0.259974	-0.166833	-0.0386888	0.121189	0.179547	0.0141632	-0.229091	-0.258846	-0.156279	0.0664224	-0.213604	0.00251428	-0.323888	0.105018	-0.0909086	-0.285066	-0.284822	-0.138234	-0.282753	-0.0398943	-0.1458	0.0381932	0.490669	0.551676	0.636861	0.415817	0.0639097	0.307172	0.120644	0.2613	0.207498	-0.158159	-0.0511615	-0.2386	-0.0463221	-0.00926506	0.37701	0.595131	0.022672	-0.117543	0.214139	0.301906	-0.110338	0.182554	-0.324953	-0.483541	-0.411683	-0.472153	-0.43112	-0.513254	-0.325102	-0.359225	-0.203466	-0.188134	-0.245318	-0.108396	-0.322986	-0.407236	-0.28985	-0.183663	M8 pink|0.6369
11377	ZNF806|P0C7X5	pink	0.0910972	-0.550486	-0.364963	-0.443362	-0.363876	-0.282854	-0.323962	0.0242066	-0.177572	0.325454	0.029541	0.143903	-0.0518296	0.0508279	0.264884	0.0143557	-0.157783	-0.0953763	0.0420979	0.0766699	0.2791	0.0730401	-0.248386	-0.327229	-0.0123405	0.347653	-0.434732	-0.082479	-0.49139	0.0101	0.154477	-0.0353215	-0.138214	0.0455164	-0.042706	0.0903621	0.162696	0.229869	0.536419	0.592376	0.634882	0.431168	0.363123	0.43881	0.391467	0.162883	0.300322	-0.209228	-0.0573216	-0.212068	0.0510165	-0.407783	0.00643619	0.390758	-0.405586	-0.0954007	0.0936546	0.385308	-0.0225852	0.261063	-0.357839	-0.511062	-0.460381	-0.588861	-0.631417	-0.695414	-0.225951	-0.330103	-0.141213	-0.0892634	-0.151943	-0.0397546	-0.36012	-0.434896	-0.143967	-0.279437	M8 pink|0.6349
8139	REXO4|Q9GZR2	pink	0.359509	-0.299023	0.0223059	-0.25658	-0.251117	-0.0309492	-0.0458335	-0.0967603	-0.0440168	-0.00848627	-0.101129	-0.0836022	0.0338308	-0.0559905	-0.0012124	-0.121166	-0.36471	-0.313393	-0.180827	0.0468842	0.0355042	-0.158852	-0.180633	-0.0889627	-0.119735	0.0235749	-0.344038	-0.247439	-0.252148	0.159155	-0.114035	-0.092514	-0.225464	-0.0445684	-0.147897	-0.0274146	-0.00411033	0.184342	0.569795	0.524334	0.625863	0.385528	0.175683	0.26386	0.165759	0.130425	0.260109	-0.244141	-0.121012	-0.23859	-0.146129	0.135514	0.419248	0.511071	-0.00681052	-0.113052	0.181548	0.249369	-0.030393	0.287783	-0.41211	-0.470255	-0.453594	-0.429384	-0.431756	-0.498199	-0.390773	-0.321312	-0.106685	-0.224327	-0.170465	-0.242174	-0.309912	-0.416715	-0.209577	-0.193093	M8 pink|0.6259
4823	KCTD1|Q719H9	pink	0.622927	-0.215313	0.224076	-0.119075	-0.122456	-0.338457	-0.237387	-0.0775176	-0.123112	0.0815741	0.0256812	0.0793012	0.0444905	-0.0220836	0.0226784	0.146837	-0.0423882	-0.162827	-0.124813	0.187517	0.025464	0.000432728	-0.299686	-0.300272	-0.184997	0.0647216	-0.261174	-0.198802	-0.271204	0.106971	-0.286292	-0.327198	-0.210731	-0.239807	-0.374595	0.0571647	-0.077014	0.0387252	0.469898	0.478169	0.623841	0.355361	0.0460555	0.21945	0.0668078	0.321317	0.339545	-0.196386	-0.0895087	-0.102907	-0.0486587	-0.0246007	0.367215	0.573561	0.0126726	0.0063441	0.270376	0.161369	-0.0868429	0.212714	-0.360685	-0.396993	-0.327469	-0.457647	-0.314609	-0.334557	-0.355843	-0.466097	-0.289852	-0.312546	-0.3202	-0.260808	-0.289816	-0.390458	-0.200408	-0.142522	M8 pink|0.6238
1187	C1D|Q13901	pink	0.209499	-0.48843	-0.191718	-0.151758	-0.0656975	-0.0118738	-0.206165	-0.0964592	0.00625686	0.0524232	-0.137033	0.0416449	6.21951e-05	-0.240133	-0.257504	-0.38731	-0.467121	-0.560682	-0.0777687	-0.0946931	0.0937193	-0.24482	-0.483975	-0.380557	-0.420406	-0.125843	-0.435633	-0.286158	-0.376792	0.0441691	-0.150767	-0.140832	-0.127252	-0.0540237	-0.0497059	0.299887	0.257113	0.367395	0.532917	0.575406	0.6236	0.360887	0.285804	0.311234	0.285955	0.252957	0.363477	-0.133821	-0.0168784	0.0322148	0.232728	0.247784	0.534117	0.586202	0.145169	-0.0921204	0.272282	0.276718	0.0918645	0.348518	-0.392277	-0.411073	-0.288921	-0.589948	-0.529575	-0.566041	-0.14591	-0.381156	-0.097057	-0.334088	-0.456678	-0.267117	-0.308538	-0.370088	-0.00693995	-0.0204942	M8 pink|0.6236
7589	PRKRIP1|Q9H875	pink	0.159986	-0.532395	-0.193997	-0.142635	0.0327253	0.0017621	-0.17172	-0.203598	-0.0605533	-0.0585628	-0.228328	0.0744335	-0.112262	-0.302532	-0.189573	-0.3677	-0.387016	-0.511142	0.0174309	-0.0809324	0.141462	-0.183074	-0.531365	-0.384587	-0.407777	-0.0380864	-0.435542	-0.20624	-0.392333	-0.169647	-0.141506	-0.0920106	0.0728443	0.0916621	0.0726717	0.398968	0.372622	0.40578	0.526743	0.616842	0.62127	0.39573	0.361299	0.382057	0.395741	0.297247	0.373877	-0.00240485	0.0269154	0.180747	0.324458	0.239085	0.47312	0.529397	0.144009	0.0626871	0.349882	0.231855	0.241622	0.456835	-0.196132	-0.264989	-0.0990365	-0.581397	-0.379816	-0.499437	-0.0518722	-0.368879	-0.107453	-0.274632	-0.482447	-0.26893	-0.337173	-0.287972	0.0215107	-0.0371768	M8 pink|0.6213
7942	RAD9A|Q99638	pink	0.0861148	-0.478647	-0.186331	0.0222893	0.145089	-0.00697891	-0.0966673	-0.0929056	0.0862161	-0.060448	-0.197626	0.124312	-0.0717834	-0.158977	-0.164735	-0.251765	-0.266535	-0.484194	0.125267	-0.0408182	0.166338	-0.116285	-0.571624	-0.351333	-0.361826	-0.0667716	-0.43125	-0.326298	-0.362607	-0.161986	-0.0581878	-0.015267	0.202723	0.217821	0.220076	0.384973	0.518684	0.565122	0.611545	0.62228	0.620905	0.399923	0.447993	0.423315	0.504622	0.236421	0.385426	-0.00698105	-0.0474128	0.277591	0.314779	0.246637	0.401426	0.458707	0.170594	0.190825	0.385317	0.302495	0.43211	0.578372	-0.0630061	-0.165762	0.0129132	-0.524551	-0.329821	-0.427825	-0.0417846	-0.278901	-0.0798881	-0.361109	-0.526563	-0.381562	-0.384168	-0.300341	-0.0237184	-0.0585941	M8 pink|0.6209
1762	CHD1L|Q86WJ1	pink	0.160612	-0.4878	-0.181533	-0.0878429	-0.00293983	-0.0124714	-0.0450791	-0.0806937	-0.0233699	0.0252702	-0.0312927	-0.0148272	-0.0118324	-0.128682	-0.176581	-0.351279	-0.360876	-0.372882	0.0496048	-0.210784	0.0693555	-0.17673	-0.377764	-0.258174	-0.310335	-0.152486	-0.314342	-0.193288	-0.364316	-0.161724	-0.0413585	-0.0552389	0.0649227	0.110136	0.182136	0.149562	0.268045	0.369708	0.539675	0.570671	0.616481	0.235076	0.249429	0.350942	0.342723	0.235121	0.186716	0.0351284	-0.0125625	0.145861	0.106427	0.156213	0.440974	0.567664	0.25073	0.162221	0.405792	0.355977	0.302618	0.501549	-0.116717	-0.175874	-0.0933256	-0.395428	-0.247254	-0.423537	-0.147903	-0.130244	0.0618835	-0.251379	-0.353173	-0.246196	-0.3587	-0.274635	-0.135745	0.0178539	M8 pink|0.6165
399	ALKBH2|Q6NS38	pink	0.351308	-0.384095	-0.0159417	-0.271307	-0.142456	0.0512187	-0.044023	-0.149897	-0.269674	0.135065	0.159708	-0.0337274	0.154533	0.0127863	0.00991113	-0.252349	-0.262212	-0.0570556	0.105733	-0.0807136	0.121309	-0.0314477	-0.207012	-0.0667339	-0.0170926	0.0350291	-0.389868	-0.207568	-0.533002	-0.0992076	0.00772722	-0.191572	-0.060638	0.0374345	-0.0270976	-0.0887428	0.0304642	0.271736	0.489316	0.586013	0.616076	0.286364	0.115358	0.414166	0.263422	0.187003	0.0103488	-0.0905839	-0.184521	-0.054908	-0.0936971	-0.017185	0.329378	0.578834	0.217865	0.112963	0.470995	0.430273	0.198025	0.380218	-0.0893129	-0.238512	-0.195811	-0.302132	-0.16377	-0.36873	-0.388214	-0.30042	-0.00346438	-0.305017	-0.257545	-0.18753	-0.399108	-0.33228	-0.315218	-0.290222	M8 pink|0.6161
7110	PIAS4|Q8N2W9	pink	0.213625	-0.441215	-0.147579	-0.172604	-0.0964268	0.0362268	-0.0339672	-0.154851	-0.0216502	0.0444395	-0.10245	0.0266896	-0.0524734	-0.117509	-0.111597	-0.187445	-0.397672	-0.461442	-0.164533	-0.121388	0.0393793	-0.210609	-0.354803	-0.324338	-0.289999	0.0476122	-0.418126	-0.271001	-0.235892	0.0818623	-0.105442	0.00637008	-0.0363704	0.0595344	0.0809227	0.255012	0.284161	0.388447	0.559934	0.536629	0.615384	0.29978	0.304459	0.306846	0.298534	0.20312	0.320762	-0.114028	-0.0270092	0.0186931	0.168377	0.159964	0.455537	0.51374	0.0838683	-0.0123991	0.255726	0.251982	0.14468	0.382177	-0.321453	-0.31412	-0.219286	-0.478944	-0.374802	-0.507379	-0.152504	-0.273152	-0.0811631	-0.270337	-0.335756	-0.299917	-0.351683	-0.387632	-0.00954919	-0.00677646	M8 pink|0.6154
8126	RERE|Q9P2R6	pink	0.402517	-0.339428	0.0213391	-0.218249	-0.0898459	-0.10137	-0.15507	-0.214291	-0.155839	0.0945091	-0.089388	0.0310877	0.0808975	-0.0255639	-0.108365	-0.134377	-0.286182	-0.282391	-0.139297	0.00195982	0.0122483	-0.127163	-0.351208	-0.295272	-0.0963241	0.22282	-0.20263	-0.0263628	-0.335242	0.00188338	-0.255733	-0.246095	-0.184368	-0.156137	-0.222135	0.20225	0.10656	0.174264	0.440446	0.481054	0.613375	0.302011	0.13998	0.186174	0.104954	0.2551	0.29864	-0.143532	-0.148696	-0.00532309	0.0220552	0.0178084	0.372109	0.555704	0.0473664	-0.0224629	0.27103	0.136952	0.000948595	0.200483	-0.343134	-0.381624	-0.242879	-0.515574	-0.364049	-0.461843	-0.218133	-0.378458	-0.269838	-0.302225	-0.372526	-0.319526	-0.371529	-0.399234	-0.151719	-0.187814	M8 pink|0.6134
10877	VRK1|Q99986	pink	0.129935	-0.434502	-0.193573	0.046293	0.0371099	-0.132811	0.0153672	-0.126101	-0.042528	-0.0983782	-0.109656	-0.00436669	-0.0381553	-0.214661	-0.142869	-0.402713	-0.217534	-0.240939	0.206994	-0.235695	0.12038	-0.0976289	-0.457494	-0.307466	-0.314017	-0.23482	-0.27504	-0.178717	-0.541573	-0.378078	-0.0143979	-0.132008	0.142252	0.183161	0.199705	0.163235	0.264452	0.395114	0.517123	0.650846	0.613075	0.207628	0.179272	0.410524	0.408183	0.278005	0.0541162	0.211276	-0.0659979	0.375867	0.130258	0.133905	0.435148	0.596198	0.422637	0.404691	0.631838	0.446794	0.460085	0.533225	0.0958594	0.0106487	0.173215	-0.345061	-0.0869428	-0.181883	-0.0823718	-0.156248	0.0370038	-0.250616	-0.411123	-0.351747	-0.433568	-0.19467	-0.234741	-0.046601	M8 pink|0.6131
9435	SRFBP1|Q8NEF9	pink	0.315886	-0.390345	-0.0217775	-0.124634	-0.129846	-0.112455	-0.192487	-0.0441057	0.0346732	-0.130663	-0.137742	0.0188921	0.031044	-0.180505	-0.0434672	-0.215789	-0.348457	-0.340482	-0.00672244	0.0420714	0.0249906	-0.178766	-0.239361	-0.235402	-0.250049	-0.105841	-0.358217	-0.298133	-0.205062	0.0633431	-0.186842	-0.172589	-0.160874	-0.0889582	-0.153106	0.0479891	0.0157558	0.141364	0.513418	0.529284	0.610328	0.388511	0.118475	0.242475	0.140358	0.254247	0.328477	-0.115912	-0.0362259	-0.107384	0.0145193	0.306965	0.533286	0.555671	0.188149	-0.0714889	0.260066	0.245698	0.0585294	0.32534	-0.335463	-0.382189	-0.337714	-0.426158	-0.400253	-0.481351	-0.24728	-0.340085	-0.0609243	-0.252778	-0.279839	-0.190403	-0.348067	-0.388843	-0.208194	-0.183087	M8 pink|0.6103
2990	EMX1|Q04741	pink	0.489277	-0.214359	0.116238	-0.224652	-0.057269	-0.0402084	-0.0569779	-0.318361	-0.389678	0.268551	0.0830885	0.10045	0.140209	0.0347991	0.0941127	-0.0213384	-0.159543	-0.154008	-0.043262	0.210352	0.176999	0.0287927	-0.242375	-0.090646	-0.0332494	0.219701	-0.427316	-0.17587	-0.481159	0.194612	-0.277294	-0.432962	-0.170672	-0.209166	-0.441951	0.114406	-0.0296155	0.111893	0.505337	0.562458	0.609892	0.522127	0.169765	0.387977	0.149275	0.138793	0.133656	-0.378676	-0.233631	-0.248742	-0.140151	-0.0451103	0.298019	0.487594	-0.0680332	-0.146605	0.227266	0.204875	-0.21301	0.0890188	-0.282874	-0.537303	-0.427406	-0.48458	-0.341244	-0.370988	-0.434348	-0.667097	-0.311203	-0.438092	-0.388685	-0.10498	-0.368178	-0.46426	-0.269187	-0.345178	M8 pink|0.6099
6609	NXF1|Q9UBU9	pink	0.112266	-0.484682	-0.22109	-0.00988313	0.146467	-0.0817693	-0.00125791	-0.144938	-0.00617772	-0.02925	0.0130069	0.092086	0.0948588	-0.106847	-0.243545	-0.48357	-0.306828	-0.377942	0.286146	-0.181357	0.160328	-0.100983	-0.514815	-0.269083	-0.359491	-0.178534	-0.413374	-0.282522	-0.557532	-0.413656	-0.0426725	-0.184029	0.177511	0.210159	0.207544	0.223232	0.373263	0.448242	0.451776	0.646853	0.604456	0.32247	0.224866	0.3737	0.444397	0.362264	0.214814	0.221221	0.0215232	0.39161	0.328188	0.192421	0.421699	0.558395	0.395475	0.408724	0.634259	0.433938	0.571955	0.600656	0.163389	0.106826	0.232561	-0.288098	-0.0458505	-0.150972	-0.0364481	-0.283119	0.0144961	-0.299326	-0.500562	-0.307006	-0.417561	-0.11439	-0.0834666	-0.243237	M8 pink|0.6045
2472	DDX49|Q9Y6V7	pink	0.334618	-0.31893	-0.0185279	-0.0658557	-0.0609677	-0.327816	-0.067728	0.107037	0.136417	0.0755505	-0.103854	0.22345	0.158909	0.0413965	0.0647336	0.00306919	-0.096628	-0.226541	0.072522	0.318961	0.299863	0.16841	-0.25121	-0.223165	-0.125175	0.101305	-0.407853	-0.27947	-0.295332	0.181446	-0.0118821	-0.200308	-0.171837	0.0124868	-0.215579	-0.023125	0.0181387	0.291207	0.63627	0.564386	0.603239	0.569343	0.261189	0.409802	0.290834	0.190839	0.330956	-0.248674	-0.155008	-0.124125	-0.0396923	-0.0232719	0.302147	0.420369	-0.0814864	-0.0658687	0.123386	0.306506	-0.0163526	0.301136	-0.239846	-0.449466	-0.342298	-0.507122	-0.432551	-0.402185	-0.510297	-0.493642	-0.291267	-0.333002	-0.299459	-0.253752	-0.348044	-0.413301	-0.267734	-0.259559	M8 pink|0.6032
5509	MBNL2|Q5VZF2	pink	0.407386	-0.308936	0.057877	-0.293931	-0.192413	-0.0581287	-0.0986574	-0.11321	-0.121932	0.231724	-0.0729849	-0.0901301	0.00550398	-0.0278668	-0.00763367	-0.0720896	-0.31005	-0.34716	-0.227798	0.0351781	0.0156571	-0.133727	-0.240252	-0.272786	-0.0881886	0.282851	-0.306596	-0.147631	-0.218675	0.14826	-0.148621	-0.0583347	-0.187951	-0.0465045	-0.135042	0.138503	0.0908946	0.164492	0.512122	0.465875	0.602539	0.333002	0.205127	0.217221	0.161794	0.197972	0.369734	-0.224137	-0.116329	-0.166792	-0.0413755	0.0210581	0.34239	0.478964	-0.0731141	-0.000969448	0.202211	0.186229	-0.0428929	0.269203	-0.422844	-0.426505	-0.354025	-0.492915	-0.430427	-0.52151	-0.286808	-0.366386	-0.201651	-0.298143	-0.27496	-0.291172	-0.322818	-0.423922	-0.111343	-0.143565	M8 pink|0.6025
9450	SRPK2|P78362	pink	0.470344	-0.407093	0.0136639	-0.271702	-0.147637	-0.374735	-0.258782	-0.112465	-0.271884	0.323589	0.109448	0.0364977	0.049902	0.0734496	0.18073	0.132178	0.09201	0.0641069	0.149433	0.182889	0.182351	0.173023	-0.251314	-0.279984	-0.0416516	0.217751	-0.532851	-0.311968	-0.517725	-0.122198	-0.0500105	-0.348455	-0.152823	-0.100873	-0.23381	-0.0202807	-0.0587313	0.0598819	0.471086	0.534876	0.599197	0.395419	0.0903695	0.351137	0.235822	0.346665	0.250298	-0.0745731	-0.0598803	-0.0389567	-0.030707	-0.353528	0.105704	0.495868	-0.0492566	0.16284	0.372056	0.365234	0.0588722	0.281869	-0.153925	-0.269096	-0.209854	-0.414226	-0.161369	-0.388011	-0.488522	-0.518375	-0.114447	-0.203726	-0.254581	-0.243928	-0.370184	-0.301537	-0.25997	-0.240124	M8 pink|0.5992
5029	KTN1|Q86UP2	pink	0.0637341	-0.598452	-0.36473	-0.00870056	0.18406	-0.037493	-0.0459429	-0.0715717	0.220828	-0.0580109	-0.16296	0.163851	0.0150581	-0.17815	-0.272042	-0.239812	-0.320175	-0.633771	-0.0132486	-0.065822	0.0986979	-0.182869	-0.657262	-0.531707	-0.494641	-0.0973099	-0.263742	-0.033554	-0.27968	-0.121477	-0.296759	-0.178683	0.0631626	-0.00858745	0.0421207	0.571935	0.478727	0.446982	0.437872	0.54274	0.590548	0.368109	0.337852	0.232407	0.315015	0.404787	0.601181	0.0988291	0.212162	0.306363	0.477214	0.320022	0.511024	0.498482	0.0783945	0.0512308	0.298438	0.118207	0.290545	0.437905	-0.216215	-0.272423	-0.0801986	-0.639968	-0.493138	-0.543074	0.171686	-0.326628	-0.0752894	-0.186071	-0.55097	-0.195188	-0.283488	-0.275406	0.150884	0.0463572	M8 pink|0.5905
3607	GABPB2|Q8TAK5	pink	0.177316	-0.433396	-0.173543	-0.200277	-0.153954	-0.0696502	-0.0449245	0.128081	0.109281	0.182196	-0.041316	0.213343	0.0290098	0.00762868	-0.0540135	0.0344345	-0.277973	-0.461677	-0.205386	0.139659	0.13907	-0.0882461	-0.323952	-0.30485	-0.241827	0.176903	-0.332858	-0.169979	-0.109601	0.305692	-0.0967419	0.00478053	-0.12557	-0.0337771	-0.102992	0.257759	0.249572	0.32322	0.565107	0.491103	0.590193	0.446435	0.387014	0.29417	0.251711	0.103747	0.459039	-0.316666	-0.0407434	-0.172139	0.0768234	0.0543782	0.333229	0.389777	-0.243896	-0.187856	-0.00465961	0.063649	-0.0798538	0.218199	-0.456936	-0.563855	-0.461566	-0.625067	-0.654126	-0.666782	-0.170069	-0.36114	-0.248809	-0.241342	-0.294701	-0.189527	-0.313974	-0.499329	-0.00326669	-0.152718	M8 pink|0.5902
11347	ZNF652|Q9Y2D9	pink	0.318141	-0.396112	-0.137959	-0.376668	-0.248744	-0.234404	0.0228692	-0.0649833	-0.0898715	0.273564	0.0606407	0.0972952	0.100367	0.0174468	-0.00269719	-0.142616	-0.274195	-0.207525	-0.10152	-0.0695438	0.0914367	-0.0727161	-0.27472	-0.349721	-0.140007	0.191683	-0.404263	-0.0924205	-0.451534	-0.0345195	-0.0778504	-0.230279	-0.203762	-0.10459	-0.143415	0.136075	0.0494366	0.187385	0.385299	0.482623	0.585983	0.2898	0.112532	0.262765	0.201445	0.319859	0.231173	-0.00209777	-0.0147888	0.00144136	0.0775936	-0.189707	0.256468	0.526202	-0.0926413	0.0643434	0.298899	0.222469	0.0516064	0.215438	-0.201958	-0.274768	-0.200792	-0.450942	-0.347123	-0.361902	-0.27102	-0.45413	-0.188818	-0.145776	-0.277369	-0.0171368	-0.273618	-0.231595	-0.114485	-0.246799	M8 pink|0.586
2037	COLGALT2|Q8IYK4	pink	0.406867	-0.388891	0.0497564	-0.112381	-0.0156072	-0.178618	-0.0404806	-0.0770607	-0.175657	0.152203	0.106692	0.203932	0.187802	0.0693095	-0.0605792	-0.166839	-0.0496208	-0.0984025	0.00387692	0.0136465	0.188851	0.0799341	-0.333938	-0.199408	-0.0302981	0.148703	-0.288085	-0.080754	-0.480606	-0.124702	-0.109494	-0.315641	0.0671711	0.109155	-0.0374302	0.105097	0.141064	0.248449	0.534332	0.550339	0.583463	0.320791	0.1691	0.410661	0.335841	0.297874	0.129633	0.0375048	-0.0699257	0.157969	0.00591228	-0.13459	0.204279	0.489192	0.138366	0.32388	0.461801	0.221152	0.240385	0.379167	0.0937401	-0.147999	0.0372021	-0.360941	-0.0956239	-0.263403	-0.319525	-0.401501	-0.290161	-0.344444	-0.410696	-0.291214	-0.445722	-0.287222	-0.300644	-0.281067	M8 pink|0.5835
8065	RBM7|Q9Y580	pink	0.0562812	-0.47921	-0.282137	-0.0785236	0.0335975	0.108942	0.0867574	-0.0608069	0.0754727	0.214274	-0.124164	0.136093	-0.1059	-0.168621	-0.146319	-0.289978	-0.350765	-0.460755	-0.0174889	-0.131362	0.110123	-0.170685	-0.558437	-0.360907	-0.390646	-0.0143749	-0.276556	-0.0707065	-0.389187	-0.111852	-0.176855	-0.103372	0.0778923	0.0875597	0.0816147	0.46659	0.41013	0.526019	0.464845	0.557155	0.583332	0.305729	0.364169	0.309734	0.357167	0.184855	0.303216	-0.0298085	-0.0333228	0.260925	0.222545	0.177491	0.455634	0.540481	0.165685	0.0353756	0.394681	0.144521	0.230142	0.382735	-0.172949	-0.310743	-0.109663	-0.580736	-0.352699	-0.457303	0.00224367	-0.288661	-0.0730555	-0.280127	-0.483124	-0.309085	-0.416985	-0.388401	-0.0962199	-0.0530249	M8 pink|0.5833
5603	MEIS2|O14770	pink	0.519932	-0.233136	0.135921	-0.233052	-0.230237	-0.202636	-0.17135	-0.133629	-0.1556	0.0752843	-0.0177688	0.0768568	0.0714046	-0.00660355	0.06529	0.0080856	-0.224355	-0.169741	-0.240659	0.132432	0.0110897	-0.0745293	-0.0835002	-0.0936277	-0.0496212	0.117977	-0.294758	-0.169926	-0.201051	0.261421	-0.200439	-0.254214	-0.374927	-0.243138	-0.4067	-0.0715974	-0.191132	-0.0824875	0.483002	0.440572	0.583173	0.358986	0.0127301	0.195003	-0.016072	0.227895	0.29778	-0.274387	-0.0737477	-0.305743	-0.114214	-0.0156429	0.334038	0.503077	-0.0841404	-0.204513	0.130628	0.151684	-0.206666	0.0668981	-0.485772	-0.494634	-0.517039	-0.397084	-0.455872	-0.482803	-0.444331	-0.442238	-0.271554	-0.140812	-0.0878172	-0.0440492	-0.211643	-0.373876	-0.0869201	-0.228333	M8 pink|0.5832
3532	FRG1|Q14331	pink	0.141286	-0.455595	-0.142948	-0.104802	0.0657729	0.0913456	-0.0882818	-0.14187	0.0846536	-0.145411	-0.231589	0.0115337	-0.0339835	-0.204458	-0.0760392	-0.277863	-0.357701	-0.442723	0.0807225	-0.11882	0.0376154	-0.222439	-0.460524	-0.250898	-0.32308	-0.114888	-0.380473	-0.244947	-0.362484	-0.146867	-0.191213	-0.125337	0.0681938	0.0609419	0.0831016	0.30673	0.347502	0.464544	0.508508	0.560002	0.582908	0.297155	0.291396	0.296517	0.340169	0.227464	0.329906	0.0167899	-0.00739184	0.189454	0.168296	0.364799	0.519396	0.526862	0.241495	0.135864	0.440625	0.212129	0.273165	0.460664	-0.163743	-0.244038	-0.089886	-0.480703	-0.294448	-0.451946	-0.0885331	-0.292847	0.00628782	-0.308148	-0.465136	-0.326648	-0.388704	-0.351991	-0.180925	-0.118519	M8 pink|0.5829
9477	SSBP2|P81877	pink	0.36333	-0.349589	0.0121361	-0.319239	-0.150021	-0.168347	-0.235064	-0.167424	-0.393742	0.163957	0.110349	0.10821	0.141007	0.0320642	0.0524846	-0.314593	-0.237328	-0.0994313	0.201517	0.0226046	0.260081	0.0906351	-0.200735	-0.196728	-0.0876831	0.06852	-0.454319	-0.284837	-0.529876	-0.103973	0.113093	-0.186045	0.0116344	0.0990888	-0.0242656	-0.0998415	0.059958	0.198043	0.48279	0.620284	0.582174	0.419773	0.194176	0.494315	0.354909	0.230937	0.0572078	-0.141653	-0.145525	-0.116543	0.00974673	-0.170238	0.136699	0.44419	0.0927661	0.0441811	0.345543	0.525711	0.169756	0.419716	-0.100501	-0.207096	-0.180206	-0.30699	-0.179006	-0.294829	-0.422323	-0.397337	-0.122514	-0.307704	-0.263976	-0.116913	-0.343117	-0.239543	-0.267032	-0.305731	M8 pink|0.5822
3868	GOPC|Q9HD26	pink	0.313722	-0.369357	0.0243488	-0.0765029	0.0394326	-0.151757	-0.118609	-0.122358	0.110894	-0.0332951	-0.0438211	0.0580401	-0.120767	-0.165833	-0.216987	-0.181736	-0.330585	-0.530478	-0.077377	-0.20583	-0.0687648	-0.315319	-0.55681	-0.473708	-0.386802	-0.0622555	-0.435022	-0.40478	-0.304794	-0.263075	-0.219853	-0.0443261	0.147214	0.0449549	0.157662	0.369683	0.447975	0.397609	0.464018	0.503218	0.580633	0.232087	0.267905	0.22113	0.339613	0.426803	0.481384	0.135762	0.139112	0.307574	0.352257	0.23087	0.454769	0.507322	0.169429	0.322582	0.445185	0.214995	0.431592	0.57935	-0.132192	-0.028568	0.0908696	-0.427412	-0.19804	-0.260297	0.0523078	-0.275018	-0.0402178	-0.245872	-0.451694	-0.316713	-0.267822	-0.162159	0.0883479	-0.0358868	M8 pink|0.5806
11192	ZFP62|Q8NB50	pink	0.220064	-0.438881	-0.116732	-0.308943	-0.25516	-0.288499	-0.168217	-0.00217418	-0.179591	0.259653	-0.0520519	0.0688019	0.102543	-0.0276826	0.0264823	-0.195692	-0.206108	-0.156797	0.0350959	-0.0134792	0.134602	-0.0283931	-0.192655	-0.308211	-0.068114	0.249712	-0.550533	-0.363367	-0.41123	-0.105751	0.050296	-0.150234	-0.17787	0.0205258	-0.0265489	-0.0164057	0.0550303	0.17245	0.449226	0.514735	0.578237	0.303184	0.134829	0.30017	0.276178	0.270993	0.17206	-0.0193332	-0.0051251	0.0203586	0.0542962	-0.194733	0.204849	0.510886	0.0694222	0.226948	0.394072	0.405919	0.142403	0.274362	-0.152891	-0.148726	-0.0796104	-0.321656	-0.223088	-0.379167	-0.335507	-0.369437	-0.0937205	-0.23388	-0.252801	-0.216968	-0.374614	-0.244619	-0.169177	-0.281407	M8 pink|0.5782
903	ATXN7L3|Q14CW9	pink	0.420863	-0.363249	-0.00886941	-0.142434	-0.140983	-0.252413	-0.261357	0.0107564	0.0497127	-0.0338022	-0.014713	0.0822325	0.0256916	-0.0450798	-0.0344513	-0.0849888	-0.238596	-0.294435	-0.0664312	0.0821198	0.0746333	-0.0536886	-0.272442	-0.320265	-0.236315	0.0600437	-0.264158	-0.155241	-0.214798	0.0803331	-0.171721	-0.183631	-0.176929	-0.103533	-0.173848	0.0846332	0.0211944	0.130302	0.470704	0.477164	0.577869	0.34146	0.101313	0.206189	0.14283	0.315601	0.367409	-0.0789814	0.0260685	-0.0304251	0.0607775	0.0934772	0.435271	0.535145	0.0721742	0.0512848	0.283399	0.206803	0.0102982	0.296062	-0.296917	-0.312419	-0.261352	-0.432648	-0.393136	-0.429587	-0.242993	-0.334395	-0.180003	-0.239677	-0.284038	-0.165291	-0.244663	-0.316066	-0.120287	-0.0606942	M8 pink|0.5779
9742	TAF7|Q15545	pink	0.163547	-0.400751	-0.155702	-0.315339	-0.12868	-0.0996603	-0.0372732	0.0415173	-0.261383	0.197202	0.226738	0.103251	0.31252	0.185701	0.087455	-0.211332	-0.218924	-0.0531914	0.166984	0.0301614	0.274304	0.0572581	-0.131889	-0.064254	0.0103817	0.156042	-0.529394	-0.330152	-0.518224	-0.079812	0.19055	-0.0321019	-0.0543953	0.16779	0.0577892	-0.136888	0.0869057	0.29189	0.510104	0.592784	0.5778	0.445641	0.2549	0.436498	0.353503	0.0293177	-0.0174375	-0.152653	-0.27168	-0.10439	-0.0648668	-0.184006	0.138992	0.421283	0.0289495	0.196266	0.370393	0.4812	0.172492	0.312845	0.00663089	-0.192901	-0.126396	-0.267637	-0.175359	-0.341041	-0.422833	-0.35575	-0.100062	-0.326357	-0.205308	-0.235807	-0.502707	-0.328602	-0.25174	-0.574381	M8 pink|0.5778
8606	SCAF11|Q99590	pink	0.0202199	-0.549161	-0.344062	-0.217358	-0.0150011	-0.0548941	-0.137898	-0.0469503	0.143762	0.0825637	-0.144126	0.195878	-0.0911856	-0.140067	-0.153756	-0.290748	-0.46542	-0.600882	-0.0338014	-0.0680755	0.211229	-0.153214	-0.521449	-0.470666	-0.396594	0.0766944	-0.367185	-0.135955	-0.273536	-0.0149424	-0.00919979	0.025344	0.0629396	0.131093	0.116749	0.441322	0.476722	0.5046	0.495839	0.569276	0.576363	0.435313	0.477242	0.367141	0.454739	0.244638	0.495667	-0.0681562	0.0459416	0.10245	0.365738	0.158309	0.359287	0.413315	-0.114891	-0.0690638	0.169	0.187765	0.216416	0.412398	-0.249325	-0.340196	-0.21595	-0.621151	-0.552007	-0.548733	0.0682146	-0.34071	-0.150661	-0.222214	-0.430294	-0.186651	-0.287375	-0.328173	0.0648059	-0.119234	M8 pink|0.5764
5596	MEF2C|Q06413	pink	0.435328	-0.312269	0.0775522	-0.20765	-0.0306366	-0.133199	-0.167403	-0.225817	-0.313946	0.205887	-0.066739	0.114693	0.0501717	-0.107658	0.0485033	-0.110547	-0.0429579	-0.0545859	0.158141	-0.039102	0.131184	0.02017	-0.404659	-0.199735	-0.219086	0.00623348	-0.349455	-0.20223	-0.657507	-0.345951	-0.0929104	-0.378568	0.0944155	0.0324657	-0.064664	0.133867	0.0978912	0.179528	0.376818	0.564985	0.572257	0.28699	0.110891	0.391381	0.285096	0.339794	0.0549503	0.0688081	-0.0612985	0.167823	0.0380036	-0.144481	0.212506	0.53547	0.168019	0.301432	0.545701	0.311283	0.228031	0.383015	0.0469183	-0.1075	0.0337776	-0.326103	-0.00297242	-0.144805	-0.273121	-0.469587	-0.101343	-0.276126	-0.415215	-0.234394	-0.38019	-0.179001	-0.309363	-0.249407	M8 pink|0.5723
8330	RORB|Q92753	pink	0.567986	-0.0795151	0.292574	-0.336283	-0.239731	-0.260248	-0.198003	-0.26107	-0.283439	0.0595686	-0.000138083	0.118197	0.127125	0.0313775	0.0805374	0.00720441	-0.162468	-0.0838656	-0.0632611	0.230201	0.154098	0.0404278	-0.121627	-0.150794	-0.0279816	0.189212	-0.26383	-0.158217	-0.305999	0.153546	-0.0908694	-0.281161	-0.180434	-0.0907112	-0.312489	-0.0583362	-0.0819372	0.0168579	0.466842	0.465077	0.567594	0.46809	0.119804	0.3411	0.134735	0.182342	0.133389	-0.290002	-0.200754	-0.286112	-0.168956	-0.112582	0.16007	0.410953	-0.157463	-0.0792312	0.106098	0.194082	-0.132531	0.14879	-0.245541	-0.409063	-0.364397	-0.359486	-0.235686	-0.207731	-0.422788	-0.515732	-0.341603	-0.337364	-0.231074	-0.172767	-0.28526	-0.348105	-0.305583	-0.385924	M8 pink|0.5676
4847	KDM3A|Q9Y4C1	pink	0.266939	-0.340107	-0.0368714	-0.193285	-0.0923958	-0.300742	-0.202786	0.0979976	-0.083189	0.062866	0.0139106	0.208532	0.233228	0.178944	0.135422	-0.00153012	-0.147514	-0.180176	0.0162799	0.300748	0.290206	0.149457	-0.140925	-0.243519	-0.00110639	0.262651	-0.281224	-0.106297	-0.184696	0.269849	0.0462829	-0.0702992	-0.156987	0.00952487	-0.14107	-0.025785	0.0664243	0.230215	0.598891	0.516562	0.562185	0.516515	0.290667	0.37089	0.278441	0.0932179	0.286589	-0.305381	-0.188533	-0.233635	-0.0306085	-0.0832345	0.234544	0.384938	-0.140056	-0.0358804	0.0695323	0.315454	-0.0540887	0.206155	-0.252762	-0.444754	-0.346443	-0.45159	-0.45754	-0.481194	-0.34524	-0.358607	-0.272653	-0.369043	-0.27383	-0.281757	-0.377497	-0.482018	-0.203928	-0.315594	M8 pink|0.5622
3237	FAM169A|Q9Y6X4	pink	0.273113	-0.419878	-0.136562	-0.191949	-0.220526	-0.362456	-0.31638	-0.22445	-0.142943	-0.239781	-0.0118264	0.00467891	0.0283737	-0.245806	-0.107746	-0.303816	-0.243498	-0.210182	0.15618	-0.00506968	0.171683	0.00116861	-0.204387	-0.31649	-0.277844	-0.169499	-0.307444	-0.204249	-0.348732	-0.171893	0.0676326	-0.102812	-0.16281	0.0529985	-0.0676241	-0.0482816	-0.0624414	-0.0365743	0.429841	0.571327	0.562024	0.356037	0.0329525	0.345945	0.23044	0.390446	0.217203	0.0885	0.100099	-0.0564208	0.140483	0.0194152	0.320326	0.492708	0.15103	0.13874	0.367151	0.429264	0.184774	0.339628	-0.126694	-0.133573	-0.114171	-0.266034	-0.309775	-0.297796	-0.155188	-0.279457	-0.111387	-0.0511362	-0.151267	0.00593067	-0.21064	-0.115579	-0.138648	-0.143432	M8 pink|0.562
2803	EAF1|Q96JC9	pink	0.281239	-0.357973	-0.0333011	-0.102695	0.0485283	-0.245214	-0.0426034	-0.160533	0.106242	-0.0667724	-0.198454	0.114266	-0.0317741	-0.231176	-0.289581	-0.22657	-0.233912	-0.431909	-0.000359557	-0.0705253	0.116758	-0.11091	-0.529296	-0.39069	-0.281665	-0.0157261	-0.366688	-0.234583	-0.366889	-0.261698	-0.12795	-0.148219	0.118986	0.142927	0.096176	0.330804	0.351613	0.389232	0.493313	0.518281	0.559455	0.292437	0.280554	0.29645	0.385407	0.387751	0.347348	0.158942	0.0620608	0.29224	0.212765	0.101423	0.372881	0.498092	0.123031	0.354724	0.422356	0.184996	0.330507	0.493074	0.0247903	-0.0469384	0.158308	-0.414804	-0.135964	-0.165758	-0.0683666	-0.357285	-0.188361	-0.262963	-0.480272	-0.337957	-0.285467	-0.147307	-0.0930314	-0.0990961	M8 pink|0.5595
8638	SCML2|Q9UQR0	pink	0.255159	-0.367241	-0.0912106	-0.192696	-0.256323	-0.149594	0.0433628	-0.106978	-0.0761627	0.170519	0.0683005	0.11346	0.301167	0.0950417	-0.0486325	-0.255491	-0.360452	-0.312452	0.0583674	0.0845532	0.123616	-0.0874025	-0.167454	-0.21728	-0.252881	-0.0310335	-0.354653	-0.207231	-0.369953	0.111792	-0.0685882	-0.248223	-0.242886	-0.0797809	-0.202407	0.0135205	-0.00600363	0.170987	0.48115	0.50705	0.555881	0.45763	0.104904	0.323502	0.199179	0.306163	0.274778	-0.0746332	0.0417677	-0.053161	0.0397467	0.0732345	0.364982	0.470533	0.137611	-0.0415543	0.272235	0.300879	0.09714	0.246245	-0.337125	-0.356817	-0.335146	-0.371483	-0.445859	-0.410969	-0.298067	-0.426783	0.00732249	-0.238368	-0.230499	-0.125802	-0.338231	-0.347473	-0.176835	-0.318775	M8 pink|0.5559
4771	KAT8|Q9H7Z6	pink	0.174009	-0.408713	-0.11425	-0.214931	-0.196459	0.103684	0.0263943	-0.0942061	-0.0698078	0.00491847	-0.0784106	-0.00188352	-0.000731608	-0.0484445	-0.0899409	-0.240886	-0.331069	-0.203001	-0.058605	-0.052505	0.0623009	-0.117338	-0.125267	0.0650503	-0.0144443	0.112426	-0.34595	-0.219839	-0.316724	0.00343091	-0.0667991	-0.110688	-0.158339	0.0505641	-0.0574265	-0.015766	0.00964866	0.139579	0.480069	0.493611	0.551824	0.292679	0.131637	0.252205	0.184891	0.0735474	0.0841736	-0.15261	-0.132411	-0.115809	-0.146966	0.138235	0.403471	0.50567	0.143296	0.0566559	0.288221	0.180023	0.0267328	0.222228	-0.236189	-0.342193	-0.27976	-0.31629	-0.283565	-0.441834	-0.337111	-0.26941	-0.101972	-0.196545	-0.199281	-0.297298	-0.442512	-0.396866	-0.242708	-0.310336	M8 pink|0.5518
11404	ZXDC|Q2QGD7	pink	0.176802	-0.445341	-0.222735	-0.228623	-0.0662674	-0.0421853	-0.00271568	-0.125219	-0.137114	0.294659	0.0152277	0.134495	0.0757856	0.0393074	0.000895886	-0.172309	-0.203822	-0.185475	-0.149387	0.011831	0.156375	-0.00453112	-0.21147	-0.148143	-0.049419	0.261226	-0.319208	0.00237083	-0.401491	0.0933775	-0.148636	-0.215535	-0.258263	-0.0843583	-0.20981	0.174918	0.0575465	0.106456	0.469549	0.463624	0.551378	0.351296	0.193024	0.271026	0.141096	0.133171	0.13962	-0.165898	-0.121446	-0.0528938	-0.0435696	-0.132707	0.240144	0.502001	-0.0934399	-0.065242	0.205965	0.11885	-0.133553	0.0516988	-0.274458	-0.467863	-0.316182	-0.51175	-0.418372	-0.513657	-0.285386	-0.431766	-0.310034	-0.209112	-0.280914	-0.165448	-0.432578	-0.443741	-0.13172	-0.240655	M8 pink|0.5514
11378	ZNF827|Q17R98	pink	0.567253	-0.0411043	0.265452	-0.135721	-0.240158	-0.266975	0.0202896	-0.099225	-0.112984	0.11895	-0.11518	0.0257028	0.134215	0.0203847	0.197422	0.244868	-0.119276	-0.190356	-0.276195	0.34279	0.0234996	-0.00325799	-0.0404723	-0.142872	-0.0100372	0.275885	-0.210104	-0.152991	-0.0560585	0.495599	-0.258463	-0.268661	-0.416294	-0.314144	-0.527057	-0.0632104	-0.194331	-0.0105848	0.488891	0.379982	0.545032	0.415726	0.0604641	0.158882	-0.0485978	0.115907	0.326327	-0.458857	-0.18855	-0.435663	-0.265592	-0.00631216	0.311486	0.401741	-0.215899	-0.257393	-0.0646756	0.0763879	-0.390741	-0.0160949	-0.563873	-0.615689	-0.595887	-0.447393	-0.503986	-0.381502	-0.494477	-0.501898	-0.327469	-0.305706	-0.136682	-0.178841	-0.183111	-0.483481	-0.181471	-0.1531	M8 pink|0.545
4110	HCFC2|Q9Y5Z7	pink	0.0516796	-0.584739	-0.373603	-0.31463	-0.0532522	-0.0385002	-0.0790518	-0.134064	-0.149236	0.0527051	0.0291428	0.0428569	0.110735	-0.00577907	-0.0745848	-0.369443	-0.255238	-0.180592	0.108764	-0.22849	0.169131	-0.0397443	-0.298263	-0.172779	-0.142454	0.0174644	-0.513706	-0.236005	-0.543567	-0.269251	0.153251	-0.0241668	-0.0023759	0.239465	0.242256	0.0655335	0.185347	0.281771	0.446094	0.562295	0.543987	0.224048	0.200149	0.397229	0.436078	0.286265	0.125714	0.158554	0.0642285	0.186676	0.189598	-0.0729117	0.261672	0.485769	0.165213	0.230928	0.48516	0.431645	0.387627	0.465509	0.0358325	-0.04276	0.0264843	-0.295788	-0.186806	-0.405972	-0.210533	-0.213236	0.016902	-0.120287	-0.238624	-0.0763149	-0.377378	-0.155543	-0.11152	-0.175953	M8 pink|0.544
11187	ZFP14|Q9HCL3	pink	0.31132	-0.476513	-0.0324244	-0.274245	-0.158607	-0.139577	-0.0870674	-0.142945	-0.30083	0.137202	0.00218421	0.208025	0.2696	-0.018463	-0.00887474	-0.220237	-0.275378	-0.212214	0.0285992	0.0994601	0.230687	-0.0339679	-0.260198	-0.230693	-0.144073	0.133646	-0.424041	-0.207841	-0.451525	0.0852849	0.0121193	-0.142038	-0.0571904	0.0629015	-0.120901	0.100861	0.101436	0.198982	0.53986	0.539419	0.543543	0.474324	0.273623	0.462827	0.309928	0.177418	0.181867	-0.165013	-0.0934763	-0.167243	0.0283143	-0.0580397	0.232594	0.433797	-0.0226573	-0.014582	0.257781	0.262169	0.0235222	0.256584	-0.206159	-0.353697	-0.311698	-0.417062	-0.358894	-0.455778	-0.286698	-0.469641	-0.238828	-0.308908	-0.35082	-0.148886	-0.403012	-0.357994	-0.0801015	-0.299935	M8 pink|0.5435
5729	MLLT3|P42568	pink	0.349085	-0.278751	0.059966	-0.334858	-0.344402	-0.183019	-0.117322	-0.131431	-0.097186	0.013001	-0.121577	0.0234421	0.0807648	-0.0983958	-0.0492826	-0.0630407	-0.383847	-0.319536	-0.337992	-0.00746763	-0.0783942	-0.272867	-0.0846741	-0.221171	-0.0618767	0.227826	-0.254915	-0.110156	-0.0407146	0.217023	-0.146708	-0.000821829	-0.351329	-0.148484	-0.196811	0.0367355	-0.0545677	-0.0113276	0.425399	0.359653	0.540422	0.25767	0.0872	0.0755796	0.0256309	0.216576	0.34726	-0.162712	0.100593	-0.296928	-0.0893055	0.108884	0.383014	0.459615	-0.121577	-0.0194649	0.0781734	0.142376	-0.178897	0.0969004	-0.471546	-0.409319	-0.364523	-0.377345	-0.444369	-0.487897	-0.198703	-0.282255	-0.211576	-0.0541833	-0.084286	-0.0804744	-0.215928	-0.340254	-0.0948729	-0.233504	M8 pink|0.5404
9386	SPINDOC|Q9BUA3	pink	0.407867	-0.157815	0.137482	-0.0643895	-0.0996912	-0.133596	0.00620245	-0.0573776	-0.0902121	0.214666	0.0207106	0.125952	0.185222	0.130731	0.130245	0.11162	-0.118858	-0.194378	-0.146538	0.381472	0.190367	0.0709389	-0.178969	-0.141018	-0.00209747	0.318514	-0.338933	-0.205808	-0.184635	0.403162	-0.215648	-0.325425	-0.247834	-0.161483	-0.425249	0.0480095	-0.0423179	0.16213	0.523375	0.445037	0.540304	0.531421	0.226449	0.286452	0.0973378	0.0330159	0.229052	-0.437382	-0.333879	-0.295785	-0.124613	0.00572279	0.273759	0.389467	-0.169966	-0.241354	0.0192507	0.0958599	-0.287942	0.0327614	-0.363032	-0.561495	-0.48187	-0.503188	-0.403194	-0.42221	-0.497375	-0.599858	-0.372455	-0.487636	-0.333509	-0.316542	-0.359909	-0.527434	-0.15392	-0.274263	M8 pink|0.5403
3253	FAM207A|Q9NSI2	pink	0.324468	-0.213533	0.0582587	-0.0284869	-0.0620322	-0.0868784	0.00770966	0.0694896	0.12806	0.0206791	-0.0637821	0.122576	0.0771531	-0.049458	-0.110967	-0.0952309	-0.249916	-0.340303	-0.0914341	0.0723288	0.0420748	-0.143806	-0.366802	-0.240248	-0.1771	0.0410171	-0.240293	-0.201245	-0.214349	0.0986258	-0.258036	-0.210843	-0.0468019	-0.072619	-0.15228	0.167404	0.139378	0.387352	0.454562	0.460257	0.540081	0.341357	0.218541	0.225956	0.188662	0.153537	0.262551	-0.184019	-0.153743	0.0259686	0.0283648	0.219813	0.463491	0.490355	0.117097	-0.0590046	0.213048	0.0992714	0.0195274	0.300168	-0.301024	-0.380415	-0.251245	-0.458484	-0.325505	-0.309585	-0.233456	-0.364399	-0.174575	-0.451329	-0.449219	-0.336416	-0.337741	-0.427843	-0.179394	-0.132078	M8 pink|0.5401
5391	MAN2A2|P49641	pink	0.40734	-0.465234	-0.103412	-0.365543	-0.240193	-0.391599	-0.117231	-0.0975817	-0.0499665	0.389382	0.0965745	0.264904	0.28083	0.206233	0.101557	-0.0757902	-0.213834	-0.203303	-0.125576	0.0868617	0.18253	0.016838	-0.344586	-0.464896	-0.0644532	0.344809	-0.3465	0.0114531	-0.444097	0.0104624	-0.128487	-0.320046	-0.206121	-0.0942983	-0.205234	0.217086	0.110281	0.235684	0.434746	0.455142	0.539967	0.406215	0.207811	0.283324	0.261812	0.490351	0.497008	-0.00209028	0.164066	0.0734701	0.234141	-0.309427	0.0852703	0.426765	-0.248341	-0.0880743	0.210157	0.150377	0.0671552	0.262296	-0.319755	-0.362008	-0.28804	-0.555799	-0.436979	-0.501148	-0.273027	-0.542647	-0.327202	-0.133411	-0.320934	0.00581229	-0.284349	-0.296197	-0.089398	-0.246811	M8 pink|0.54
4065	H3F3A|P84243	pink	0.262411	-0.390445	-0.187229	-0.388496	-0.375292	-0.227301	-0.134666	-0.00912522	-0.0507933	0.397323	-0.0047278	0.19328	0.0509518	0.0642117	0.155262	0.0593127	-0.24778	-0.22043	-0.268646	0.088771	0.133884	-0.0513991	-0.262343	-0.40496	-0.0965575	0.44958	-0.236382	0.0855925	-0.261619	0.216695	-0.128143	-0.173842	-0.240539	-0.151679	-0.201818	0.264415	0.125273	0.224625	0.411078	0.411755	0.532412	0.349317	0.288874	0.232256	0.193116	0.221059	0.361901	-0.203719	0.0214699	-0.138591	0.0643711	-0.263498	0.132688	0.407068	-0.409669	-0.231205	0.00930238	0.0432747	-0.225268	0.0494101	-0.447323	-0.554107	-0.457297	-0.62734	-0.549816	-0.585242	-0.179984	-0.443141	-0.289226	-0.124729	-0.235755	-0.0461074	-0.304127	-0.445623	-0.0655492	-0.212139	M8 pink|0.5324
8564	SAMD1|Q6SPF0	pink	0.246246	-0.377983	-0.172335	-0.190904	-0.132427	-0.155751	0.0645652	0.0958234	0.0379052	0.16366	0.0308854	0.197755	0.300431	0.204521	0.0663869	-0.0592831	-0.235055	-0.163458	-0.180366	0.0943845	0.106381	-0.0414252	-0.151229	-0.107951	0.0410406	0.262444	-0.244951	0.0146986	-0.218943	0.227973	-0.168709	-0.270674	-0.271393	-0.12627	-0.236227	0.0335879	-0.0336337	0.215994	0.479482	0.427142	0.529569	0.35275	0.119088	0.190982	0.123373	0.166464	0.247154	-0.158105	-0.0707696	-0.108233	-0.095162	-0.0114674	0.352633	0.475874	-0.0362549	-0.100722	0.125449	0.0879311	-0.129441	0.0751046	-0.276163	-0.433976	-0.31895	-0.415191	-0.414199	-0.461167	-0.349277	-0.373049	-0.343896	-0.247272	-0.262658	-0.130826	-0.390681	-0.446141	-0.216442	-0.293152	M8 pink|0.5296
3333	FBXL3|Q9UKT7	pink	0.205576	-0.420461	-0.120938	-0.149243	-0.167394	-0.109714	0.0334512	-0.0715024	-0.17595	0.136417	0.0196719	-0.0471115	-0.00213853	-0.0302257	-0.0692659	-0.170819	-0.136182	-0.121091	-0.0993	0.0246995	0.120764	0.0116859	-0.144438	-0.14947	0.0278229	0.278221	-0.235408	-0.0631641	-0.248934	0.10026	-0.0587083	-0.149906	-0.156577	0.0731567	-0.0758416	0.0264026	-0.00168276	0.07619	0.516165	0.458777	0.52909	0.257937	0.145781	0.266228	0.199394	0.128771	0.131962	-0.114802	-0.0842698	-0.0766098	-0.109594	-0.0245199	0.291078	0.48857	0.098151	0.110062	0.260529	0.191089	-0.0395295	0.159449	-0.177894	-0.31339	-0.189981	-0.364755	-0.226283	-0.448687	-0.327893	-0.239582	-0.273736	-0.229891	-0.262526	-0.324894	-0.478486	-0.43117	-0.217287	-0.179887	M8 pink|0.5291
3561	FUBP1|Q96AE4	pink	0.249583	-0.331649	-0.0910979	0.0979492	0.182483	-0.347105	-0.194926	-0.00795968	0.0918612	0.0211765	-0.0434176	0.242287	0.0235953	-0.11647	0.00845707	0.0940919	0.0769156	-0.261424	0.26168	0.145301	0.244002	0.126679	-0.570619	-0.391251	-0.351106	-0.078073	-0.341695	-0.319403	-0.43272	-0.244767	-0.052166	-0.181135	0.24634	0.116482	0.0426814	0.302729	0.38602	0.432636	0.476804	0.569654	0.528252	0.415052	0.360638	0.420601	0.453808	0.312542	0.355572	0.0345809	-0.0374654	0.276193	0.244051	-0.0114207	0.230599	0.36465	0.0522982	0.261071	0.364039	0.27495	0.3159	0.500795	0.0194183	-0.112806	0.0814639	-0.455176	-0.225353	-0.196035	-0.114863	-0.395781	-0.185815	-0.328914	-0.494499	-0.29451	-0.308612	-0.202551	-0.140686	-0.125479	M8 pink|0.5283
84	ABRAXAS1|Q6UWZ7	pink	0.0815815	-0.384751	-0.214132	-0.186467	-0.0879426	0.0534891	-0.0256162	-0.0328315	0.0823861	0.124963	-0.159807	0.0432767	-0.0110235	-0.092319	-0.166511	-0.328676	-0.494612	-0.535367	-0.162886	-0.20228	-0.0243474	-0.313063	-0.44243	-0.389416	-0.354794	0.0350832	-0.22658	-0.0702522	-0.204648	-0.0326563	-0.15718	-0.00618726	-0.00535395	-2.99096e-05	0.110288	0.338873	0.364435	0.428188	0.399809	0.448756	0.528026	0.218145	0.271384	0.154892	0.250263	0.223444	0.373661	-0.0248256	0.0457487	0.130396	0.243403	0.259117	0.430222	0.473488	0.112438	0.0533331	0.265006	0.148425	0.212144	0.355698	-0.257354	-0.216546	-0.098044	-0.449515	-0.36624	-0.423691	0.100736	-0.166786	-0.0217288	-0.207003	-0.362321	-0.228698	-0.275767	-0.281861	0.00916363	-0.0246055	M8 pink|0.528
428	AMN1|Q8IY45	pink	0.337033	-0.309203	0.0601352	-0.257865	-0.0468288	-0.077728	0.0445277	-0.16094	-0.347515	0.264607	0.130405	0.0516492	0.152324	0.0883283	-0.0636827	-0.150777	-0.196443	-0.20061	-0.00333155	0.0797456	0.322902	0.0930838	-0.242564	-0.104219	-0.0460017	0.162964	-0.329381	-0.127112	-0.455271	0.00170122	0.151569	-0.0677692	0.121811	0.219781	0.0347936	0.0841042	0.199875	0.276104	0.537108	0.551381	0.522142	0.45683	0.396228	0.52906	0.382306	0.0429283	0.0172086	-0.271778	-0.199329	-0.152538	-0.0682241	-0.19893	0.0602385	0.311357	-0.151722	-0.0449308	0.115691	0.380205	0.0191548	0.340626	-0.0884492	-0.330066	-0.267087	-0.404792	-0.205727	-0.308054	-0.351436	-0.422883	-0.203762	-0.346085	-0.357498	-0.173932	-0.352837	-0.319433	-0.217823	-0.282819	M8 pink|0.5221
4207	HIST1H4A|P62805	pink	0.201281	-0.443034	-0.21157	-0.392839	-0.237719	-0.0960891	-0.142318	-0.107742	-0.183894	0.363004	0.0748068	0.0500191	0.0456501	-0.0456505	0.0315127	-0.1505	-0.232306	-0.119943	-0.0141844	-0.16738	0.110894	-0.0778221	-0.34402	-0.33209	-0.135185	0.225829	-0.322278	-0.0673734	-0.527655	-0.210871	0.0021212	-0.160555	-0.00396845	0.043976	0.0758476	0.225982	0.20423	0.268072	0.336869	0.472803	0.521837	0.190344	0.204402	0.302549	0.305192	0.292936	0.143928	0.0851126	0.00134075	0.156618	0.142601	-0.261634	0.146337	0.490864	-0.0641528	0.156296	0.409352	0.26285	0.180076	0.269758	-0.0937486	-0.173457	-0.0912187	-0.41003	-0.21752	-0.368139	-0.101919	-0.319189	-0.0464692	-0.137385	-0.310239	-0.123443	-0.369499	-0.230592	-0.0971134	-0.230868	M8 pink|0.5218
7795	PURB|Q96QR8	pink	0.52603	-0.165469	0.259442	-0.229493	-0.098613	-0.0287306	-0.313708	-0.268388	-0.48195	0.0936553	0.0269145	-0.0489483	0.00454682	-0.136064	0.158923	-0.0761325	-0.131446	0.0260826	0.166294	0.0705966	0.0919802	0.0275303	-0.15644	-0.0986414	-0.131012	0.029345	-0.39066	-0.330595	-0.460405	-0.102842	-0.0682881	-0.290911	-0.019779	-0.119613	-0.215955	-0.0697534	-0.0745742	0.0276948	0.332857	0.495888	0.518654	0.301284	0.0360359	0.348956	0.150709	0.195681	-0.0211015	-0.160292	-0.162453	-0.159189	-0.0978174	-0.0363732	0.237295	0.481096	0.126033	0.0659532	0.369187	0.43082	0.0155185	0.269011	-0.103728	-0.224641	-0.215737	-0.256522	-0.0329327	-0.196448	-0.363471	-0.404034	0.0891274	-0.254864	-0.196762	-0.153373	-0.225497	-0.216962	-0.27863	-0.200388	M8 pink|0.5187
9813	TBL1X|O60907	pink	0.154085	-0.443607	-0.147199	-0.400344	-0.201878	0.13281	-0.329223	-0.181833	-0.416155	0.0365812	-0.0728989	0.00438691	-0.0918772	-0.187599	0.0632899	-0.275125	-0.232447	-0.0502804	0.0924385	-0.00879897	0.272554	0.0946264	-0.128204	0.0239684	-0.0307639	0.180681	-0.216824	0.00618579	-0.400318	-0.0883209	0.192942	0.0161761	0.0758488	0.250375	0.0978533	-0.0224364	0.0991622	0.104815	0.469541	0.555149	0.512463	0.33271	0.25726	0.452681	0.370381	0.0116118	-0.0417476	-0.188041	-0.116606	-0.18699	-0.108098	-0.119404	0.127241	0.371957	-0.0183812	0.0709058	0.251965	0.289792	0.0726281	0.292753	-0.0211126	-0.280314	-0.213457	-0.287155	-0.20979	-0.425655	-0.185662	-0.176381	-0.142922	-0.156988	-0.152345	-0.1513	-0.383177	-0.318119	-0.257223	-0.320691	M8 pink|0.5125
5528	MCM2|P49736	pink	0.265647	-0.328574	-0.0440568	0.000348109	-0.0351371	-0.28078	-0.194035	0.137727	0.0668027	-0.135474	-0.0843456	0.0143738	-0.0566986	-0.0804638	0.00307058	-0.151778	-0.0775571	-0.104808	0.199173	0.0796254	0.214051	0.103491	-0.284184	-0.230684	-0.191366	-0.170711	-0.301004	-0.224509	-0.374632	-0.0904119	0.0415854	-0.0855668	0.0168289	0.101143	0.0235688	-0.0611906	0.0652877	0.358368	0.53606	0.533126	0.506241	0.326589	0.190155	0.417288	0.357497	0.210465	0.142241	-0.0412189	-0.112452	0.0889076	0.024756	0.0334738	0.291503	0.437011	0.202519	0.0641711	0.325967	0.348891	0.236321	0.477484	-0.089738	-0.207298	-0.148704	-0.373336	-0.266808	-0.281259	-0.339943	-0.196471	-0.101926	-0.300532	-0.264812	-0.198585	-0.272729	-0.290325	-0.299912	-0.0209312	M8 pink|0.5062
9554	STK35|Q8TDR2	pink	0.0753698	-0.442619	-0.22351	-0.155147	-0.0691692	-0.1053	-0.161406	0.0149492	0.150657	-0.102259	-0.235473	0.0403462	-0.0834915	-0.19603	-0.144439	-0.116484	-0.249243	-0.45184	-0.0128863	0.0845787	0.203877	-0.016271	-0.370294	-0.275291	-0.275168	-0.0198438	-0.276266	-0.211498	-0.116137	0.0742467	0.0381649	0.0836505	0.0122217	0.242074	0.116918	0.209976	0.275285	0.334166	0.578653	0.49872	0.505992	0.403114	0.375922	0.359314	0.382715	0.162219	0.423552	-0.14045	0.0118033	-0.000461438	0.111712	0.176433	0.366819	0.357663	-0.0327536	-0.0179466	0.119318	0.190231	0.145289	0.406051	-0.263635	-0.32578	-0.227571	-0.467456	-0.471516	-0.473593	-0.120435	-0.19697	-0.194732	-0.225657	-0.319498	-0.292022	-0.287882	-0.339493	-0.037834	0.0104636	M8 pink|0.506
4355	HSF2|Q03933	pink	0.351825	-0.23037	0.0616109	-0.0882099	-0.168084	-0.194262	-0.0353252	0.0389392	0.0461677	0.0767775	0.0664589	0.10829	0.187858	0.113845	0.118985	0.10757	-0.101872	-0.0948027	-0.104063	0.311511	0.11074	0.0327097	-0.0484288	-0.0429339	0.0509855	0.206921	-0.256964	-0.158787	-0.143752	0.333731	-0.182679	-0.240449	-0.353876	-0.178778	-0.375177	-0.055613	-0.126756	0.0497915	0.461886	0.38221	0.502891	0.441365	0.0979304	0.173744	0.0420978	0.109829	0.286621	-0.311411	-0.137389	-0.314341	-0.163947	0.0151251	0.27651	0.384109	-0.15937	-0.122206	0.0344391	0.123608	-0.220139	0.0229418	-0.362938	-0.525284	-0.478396	-0.390974	-0.404311	-0.425949	-0.424351	-0.448725	-0.279903	-0.213385	-0.156769	-0.239551	-0.286439	-0.464527	-0.168957	-0.302256	M8 pink|0.5029
3085	ERICH1|Q86X53	pink	0.392764	-0.261208	0.0807477	-0.145329	0.00742715	-0.123837	-0.082534	-0.0540436	-0.127708	0.114537	0.0997117	0.148798	0.182117	0.0878864	0.0580127	0.0454839	-0.17705	-0.238358	-0.161025	0.0895626	0.0731379	-0.0664528	-0.319546	-0.266219	-0.157062	0.105238	-0.199937	-0.0518916	-0.331094	0.169716	-0.211572	-0.24972	-0.0957183	-0.168951	-0.183778	0.163492	0.129497	0.256668	0.416119	0.40461	0.500506	0.335063	0.199806	0.26411	0.151102	0.226445	0.328524	-0.208544	-0.0375702	-0.045124	0.119619	-0.00122553	0.266524	0.418643	-0.0592928	-0.151837	0.170406	0.141826	-0.0185544	0.227822	-0.369197	-0.423915	-0.378434	-0.442173	-0.363529	-0.419521	-0.24754	-0.389608	-0.223763	-0.298878	-0.337943	-0.153072	-0.245888	-0.351203	-0.0518551	-0.121842	M8 pink|0.5005
10411	TRPS1|Q9UHF7	pink	0.217969	-0.409444	-0.152807	-0.200596	-0.169721	-0.274274	-0.216909	0.0854919	0.0191336	0.0295503	-0.0141241	0.131418	0.0314763	0.0505429	0.134093	-0.129836	-0.112482	-0.0792948	0.0295117	0.0876597	0.174828	0.0573642	-0.218285	-0.191078	0.00322132	0.171104	-0.156471	0.0920877	-0.337382	-0.065174	-0.106878	-0.337001	-0.121326	-0.0343218	-0.133603	0.00940311	0.0068645	0.145063	0.448133	0.465152	0.500474	0.333452	0.100019	0.24828	0.220783	0.268178	0.203136	-0.000656557	-0.0369069	0.0133018	0.0237862	-0.0956476	0.186978	0.426802	0.0236252	0.109482	0.279776	0.116648	0.0640359	0.253994	-0.0944995	-0.252949	-0.18464	-0.365359	-0.272055	-0.372124	-0.242351	-0.286505	-0.254325	-0.216321	-0.278667	-0.193929	-0.357054	-0.310884	-0.281038	-0.224389	M8 pink|0.5005
2388	DBP|Q10586	pink	0.384485	-0.143367	0.165994	-0.147298	-0.198863	-0.160423	0.109442	-0.220405	-0.315299	0.101083	0.110142	-0.0675399	0.194187	0.0390535	0.0600931	0.0427153	-0.114788	-0.121987	-0.151454	0.178777	0.05422	-0.0251862	-0.0996399	-0.118401	-0.0406002	0.190343	-0.199106	-0.0917977	-0.178416	0.1696	-0.192952	-0.195476	-0.256331	-0.157703	-0.320442	0.0133323	-0.0762081	-0.0126051	0.394319	0.371858	0.498752	0.361217	0.0891703	0.209402	0.00330382	0.0863012	0.0927901	-0.245229	-0.232346	-0.237608	-0.206559	-0.0139241	0.216415	0.397635	-0.0624848	-0.0185205	0.0823779	0.0651809	-0.198107	-0.00390381	-0.269879	-0.391282	-0.293468	-0.357812	-0.239529	-0.264421	-0.318494	-0.407239	-0.308263	-0.300679	-0.202355	-0.288058	-0.321651	-0.386003	-0.212961	-0.266305	M8 pink|0.4988
11328	ZNF579|Q8NAF0	pink	0.352586	-0.309299	-0.00226387	-0.244132	-0.212288	-0.201267	-0.232733	-0.135072	-0.225462	-0.0251783	-0.0724569	0.0590429	0.0999796	-0.0971848	0.0137408	-0.160585	-0.157697	-0.0533045	0.157252	0.0470454	0.169001	0.071952	-0.110423	-0.122855	-0.126456	-0.135709	-0.364037	-0.221342	-0.414145	-0.0414431	0.0187372	-0.221599	-0.170213	-0.0438572	-0.149347	-0.16014	-0.131202	0.0436333	0.377175	0.503589	0.495744	0.314591	0.0368731	0.383552	0.197659	0.250144	0.0735281	-0.0932121	-0.0258754	-0.159707	-0.0666698	-0.0696638	0.217718	0.422747	0.0653827	-0.0340122	0.260512	0.396661	0.0824953	0.304001	-0.123266	-0.248353	-0.243932	-0.278675	-0.267903	-0.313583	-0.395517	-0.32907	0.0129275	-0.164589	-0.124452	0.0964524	-0.204964	-0.219496	-0.318207	-0.161245	M8 pink|0.4957
5135	LHX2|P50458	pink	0.435682	-0.18223	0.112982	-0.15289	-0.321819	-0.270793	-0.0332403	-0.042997	-0.0673817	0.0316539	0.0694116	0.104535	0.174584	0.0792818	0.0625644	0.101224	-0.17558	-0.189463	-0.292919	0.225122	0.0607376	-0.0312103	-0.149834	-0.273794	-0.00497818	0.304846	-0.0520749	0.0618208	-0.00957239	0.405019	-0.267012	-0.278927	-0.324558	-0.219158	-0.414851	0.0924137	-0.0833698	0.0795609	0.441074	0.339957	0.494609	0.360381	0.121577	0.164137	0.0179165	0.108991	0.27358	-0.287429	-0.15782	-0.294972	-0.219506	0.0568621	0.308601	0.405441	-0.152075	-0.12563	-0.04375	-0.0755217	-0.312872	-0.0564596	-0.397573	-0.516561	-0.410629	-0.501139	-0.480526	-0.416101	-0.268047	-0.39172	-0.372468	-0.325571	-0.295215	-0.208764	-0.290399	-0.494607	-0.211126	-0.185835	M8 pink|0.4946
7072	PHF23|Q9BUL5	pink	0.124389	-0.291968	-0.106483	-0.0232086	-0.070924	-0.0039209	-0.0553302	-0.0671676	0.099325	-0.105641	-0.134417	0.0847907	0.0490162	-0.03825	-0.139013	-0.230375	-0.404565	-0.404459	-0.16524	-0.0866352	0.0116303	-0.253182	-0.285716	-0.211739	-0.145572	0.107412	-0.206574	-0.133033	-0.130105	0.114777	-0.17325	-0.0788309	-0.0740288	-0.0336986	-0.0309948	0.192955	0.219775	0.314406	0.459908	0.434084	0.493459	0.293496	0.230924	0.200878	0.176681	0.144867	0.258226	-0.0975293	-0.102229	0.0614591	0.100762	0.284515	0.455264	0.433065	0.108914	-0.0250228	0.187087	0.124762	0.0742716	0.207396	-0.232549	-0.285456	-0.159679	-0.418692	-0.342735	-0.403311	-0.0710245	-0.226717	-0.153417	-0.288637	-0.308216	-0.277678	-0.329983	-0.355578	-0.0364779	-0.129656	M8 pink|0.4935
5571	MED13L|Q71F56	pink	0.321875	-0.257345	0.0168528	-0.194957	-0.122577	-0.175606	-0.123715	-0.208303	-0.261243	0.0397378	0.0768872	0.100518	0.243049	0.0405003	0.0486364	-0.141139	-0.168858	-0.089875	0.00422986	-0.072384	0.0490604	-0.0605067	-0.162251	-0.138128	0.0149363	0.165673	-0.406239	-0.287229	-0.392736	-0.0597902	-0.0224125	-0.18874	-0.140105	-0.0355286	-0.0891481	-0.0524089	-0.00369219	0.11323	0.325101	0.440492	0.487894	0.219888	0.0429913	0.264474	0.176468	0.255588	0.0764182	0.0354387	-0.0508316	-0.00784267	-0.00592862	-0.0817976	0.255907	0.445843	0.120471	0.251176	0.403629	0.33147	0.126332	0.222229	-0.0353146	-0.0868581	-0.00832601	-0.200865	-0.12907	-0.216383	-0.291467	-0.35112	-0.0892175	-0.192398	-0.154459	-0.0617744	-0.262078	-0.145973	-0.193812	-0.311941	M8 pink|0.4879
11305	ZNF445|P59923	pink	0.339078	-0.256621	0.0109309	-0.259671	-0.098989	-0.0950479	-0.297691	-0.0102353	-0.149877	0.151702	0.0482189	0.0505893	0.0922525	-0.0220161	0.0304285	-0.0675676	-0.135023	-0.0636679	-0.0324354	0.126173	0.157238	0.0261398	-0.24841	-0.168884	-0.00105565	0.133951	-0.16351	0.00201423	-0.371965	0.0186806	-0.13228	-0.241469	-0.0793221	-0.0319647	-0.156872	0.0882541	0.0416038	0.19764	0.451605	0.439513	0.485536	0.361365	0.180229	0.299901	0.189022	0.190232	0.180341	-0.156052	-0.11601	-0.0286005	-0.0485875	-0.109855	0.178539	0.422611	-0.00278559	-0.019333	0.263006	0.177778	-0.00568881	0.185208	-0.228759	-0.377767	-0.269383	-0.383239	-0.272923	-0.370736	-0.269888	-0.347841	-0.215809	-0.286145	-0.318864	-0.254619	-0.369662	-0.412957	-0.274644	-0.244809	M8 pink|0.4855
206	ADAT1|Q9BUB4	pink	0.268401	-0.243755	-0.00968203	-0.0769513	0.0563876	0.0074221	-0.103895	-0.143092	-0.176562	0.015499	-0.14689	-0.00854374	-0.0974043	-0.131	-0.0520392	-0.217101	-0.20672	-0.248897	0.0164746	-0.010026	0.0907399	-0.0446985	-0.294235	-0.200182	-0.220935	-0.0149296	-0.237637	-0.0881269	-0.288804	-0.0466123	-0.146363	-0.164754	0.00186482	-0.0538805	-0.0965072	0.161255	0.152355	0.167457	0.368504	0.425821	0.485301	0.272082	0.151534	0.220429	0.160954	0.122765	0.0915811	-0.147177	-0.107815	-0.0202214	0.00351764	0.0929596	0.260348	0.390228	0.0819818	0.0083954	0.180762	0.199689	0.0524319	0.234951	-0.117607	-0.230975	-0.135506	-0.384668	-0.223052	-0.277	-0.151129	-0.230442	-0.111248	-0.222657	-0.286711	-0.174636	-0.241127	-0.241737	-0.145437	-0.0242276	M8 pink|0.4853
5829	MRNIP|Q6NTE8	pink	0.360872	-0.215305	0.109776	-0.250364	-0.200653	0.00493844	-0.0355891	-0.068112	-0.312666	0.0555789	0.119832	0.0300337	0.214684	0.0743469	0.0205479	-0.0844816	-0.236153	-0.122619	-0.19527	0.0590587	0.0770093	-0.0744458	-0.00769901	0.0357883	0.0747692	0.164585	-0.20762	-0.0859162	-0.170593	0.236334	-0.040448	-0.0997452	-0.166291	0.0042427	-0.132672	-0.120724	-0.0488733	0.0908503	0.486169	0.3969	0.484647	0.315507	0.143941	0.274364	0.0920559	0.0186224	0.0330696	-0.298248	-0.203774	-0.307182	-0.228767	-0.0308497	0.211084	0.347466	-0.0365667	-0.0757204	0.0660576	0.151132	-0.127649	0.140832	-0.27951	-0.352881	-0.339864	-0.255387	-0.295517	-0.39747	-0.399786	-0.277515	-0.281813	-0.314518	-0.158956	-0.122434	-0.280324	-0.350872	-0.193655	-0.24618	M8 pink|0.4846
2729	DR1|Q01658	pink	0.328446	-0.292678	0.0252278	-0.225768	-0.301948	-0.256418	-0.196913	-0.0482503	-0.334339	0.222129	0.096703	-0.0806755	-0.0785992	0.0209502	0.438794	0.108893	0.0507778	0.240275	0.167167	0.222166	0.149023	0.188696	0.0955091	-0.0679337	0.0703704	0.208304	-0.402682	-0.265227	-0.342056	0.0761734	0.0656231	-0.138614	-0.269875	-0.10894	-0.243804	-0.272196	-0.272139	-0.14076	0.412459	0.436841	0.480463	0.337076	-0.00916355	0.311513	0.104626	0.0939721	0.0339739	-0.242763	-0.160908	-0.339666	-0.247471	-0.224896	0.11143	0.393131	-0.0212155	-0.0201059	0.192667	0.369126	-0.153065	0.112121	-0.26925	-0.394371	-0.436239	-0.299366	-0.218982	-0.404046	-0.541636	-0.290937	-0.044043	-0.0805995	0.0526004	-0.141014	-0.339769	-0.379946	-0.339451	-0.209597	M8 pink|0.4805
4258	HLF|Q16534	pink	0.294345	-0.270727	-0.065097	-0.303287	-0.203646	-0.0696414	-0.219011	-0.195045	-0.184234	0.0687901	-0.20222	-0.109266	0.00157247	-0.106732	0.0268248	-0.22058	-0.322538	-0.188792	-0.122281	0.089372	0.170475	-0.0310492	-0.0334362	-0.0968143	-0.00896996	0.175991	-0.282767	-0.0712974	-0.252012	0.292906	-0.0353534	-0.143272	-0.283586	-0.0403418	-0.242989	-0.070634	-0.0842391	0.0892821	0.54083	0.454439	0.476381	0.385647	0.176093	0.330004	0.195602	0.136605	0.203869	-0.27547	-0.0854887	-0.277227	-0.111	-0.0453778	0.241462	0.367175	-0.0390592	-0.108234	0.0344147	0.17182	-0.106939	0.170174	-0.334514	-0.417631	-0.384641	-0.358248	-0.390584	-0.420958	-0.436941	-0.370344	-0.210415	-0.265798	-0.0940986	-0.0654605	-0.262427	-0.390826	-0.165895	-0.0811892	M8 pink|0.4764
9677	SYNE1|Q8NF91	pink	0.379945	-0.0718557	0.16599	0.0179147	0.230025	0.195104	-0.0524413	-0.388622	-0.14698	-0.169087	-0.31344	0.185222	0.0689524	-0.264026	-0.201162	-0.134007	-0.278371	-0.424143	-0.137166	0.0267774	0.0647635	-0.144124	-0.440744	-0.125802	-0.303048	-0.0445485	-0.0361543	0.0341954	-0.201106	0.0336881	-0.319512	-0.249856	0.154936	-0.0127535	-0.152269	0.422027	0.279732	0.255879	0.349145	0.428121	0.474833	0.332909	0.264733	0.261149	0.145455	0.13779	0.163406	-0.132625	-0.158391	0.0645379	0.0869492	0.305898	0.415673	0.400239	0.0632034	-0.0569192	0.185386	-0.00715113	-0.00160601	0.170733	-0.0712068	-0.251854	-0.0742223	-0.378164	-0.199044	-0.119602	0.0424162	-0.420292	-0.287787	-0.37971	-0.490979	-0.180661	-0.204161	-0.231474	-0.00694024	-0.127332	M8 pink|0.4748
2606	DLX1|P56177	pink	0.483591	-0.207245	0.206126	-0.326604	-0.277477	-0.163602	-0.254405	-0.252192	-0.400717	0.122083	0.192008	-0.0688052	-0.0260966	-0.0502644	0.0733662	0.0196063	-0.129092	-0.0200401	0.00802772	0.0728395	0.0105279	-0.0405576	-0.0717734	-0.0997693	-0.10501	0.0751103	-0.428853	-0.389557	-0.3616	0.0572659	-0.107605	-0.237396	-0.291814	-0.200405	-0.355192	-0.158451	-0.224188	-0.163514	0.320347	0.401829	0.474499	0.294207	-0.0216886	0.284418	0.0604109	0.236211	0.146561	-0.171523	-0.078353	-0.370822	-0.180727	-0.0593986	0.223721	0.41437	-0.0408371	-0.0631969	0.188813	0.296554	-0.108906	0.148093	-0.341947	-0.335419	-0.423313	-0.288418	-0.249697	-0.355557	-0.41511	-0.386439	-0.0522838	-0.127104	-0.0745295	0.0261396	-0.177063	-0.259134	-0.229814	-0.163713	M8 pink|0.4745
6822	PBX2|P40425	pink	0.234677	-0.145215	0.0444776	-0.0184496	-0.0352327	-0.0144341	-0.0299477	-0.0788678	0.075866	-0.121451	-0.156545	0.072552	0.0614266	-0.0936936	-0.135342	-0.056981	-0.199735	-0.316723	-0.0837613	0.151256	0.070824	-0.0836356	-0.304595	-0.177918	-0.201	0.00887564	-0.0953796	-0.0379077	-0.115606	0.11861	-0.182935	-0.109705	-0.0141012	0.0365813	-0.0743924	0.192045	0.171416	0.266967	0.400192	0.398363	0.473525	0.336062	0.219852	0.209772	0.183313	0.151182	0.312393	-0.160351	-0.0288973	-0.0571782	0.0691946	0.224397	0.316083	0.34433	-0.0494889	-0.0525025	0.11199	0.103957	0.0337914	0.238944	-0.224701	-0.318316	-0.217485	-0.362787	-0.291642	-0.244204	-0.0687731	-0.249481	-0.180683	-0.226474	-0.301258	-0.264402	-0.165087	-0.28888	-0.0461951	-0.117401	M8 pink|0.4735
5155	LIN52|Q52LA3	pink	0.337846	-0.264483	0.0227604	-0.146454	-0.146783	0.0176608	-0.19135	-0.142895	-0.165878	-0.059912	0.0272772	-0.12459	-0.0734855	-0.106505	-0.0349257	-0.132647	-0.281248	-0.199753	-0.104473	0.0432494	-0.00793387	-0.110857	-0.0972693	-0.147935	-0.108403	0.0672502	-0.229233	-0.133887	-0.12026	0.198114	-0.188987	-0.106959	-0.244004	-0.191866	-0.214674	0.00675149	-0.0606037	-0.0136989	0.300333	0.346307	0.470205	0.259504	0.0257932	0.117102	-0.00776304	0.135313	0.211027	-0.242294	-0.0217771	-0.26301	0.0264405	0.147609	0.337928	0.41687	0.00981233	-0.220681	0.0683172	0.210141	-0.107913	0.136985	-0.393704	-0.376766	-0.431194	-0.329896	-0.364881	-0.460624	-0.197525	-0.194927	-0.0151125	-0.109791	-0.103677	-0.0372414	-0.130142	-0.298611	0.0292756	-0.0107898	M8 pink|0.4702
1510	CCNL2|Q96S94	pink	0.227441	-0.178598	-0.0260077	-0.140446	-0.188175	-0.251784	-0.0537863	0.0955474	0.124811	0.0761295	-0.0518849	0.140572	0.0488919	0.0829419	0.0295017	-0.0440977	-0.271039	-0.345616	-0.174527	0.265975	0.172437	-0.0344623	-0.223506	-0.243836	-0.119987	0.275326	-0.167977	-0.061484	-0.077486	0.302568	-0.0676792	-0.0978	-0.224648	-0.0299337	-0.199732	0.0630276	0.0469023	0.239385	0.506035	0.404989	0.46834	0.49367	0.286455	0.208029	0.195059	0.121261	0.393308	-0.28979	-0.0841628	-0.204095	0.0473567	0.0346485	0.263906	0.309833	-0.199779	-0.233178	-0.0504295	0.14376	-0.179425	0.127396	-0.420703	-0.477311	-0.398066	-0.485317	-0.497972	-0.415531	-0.245978	-0.361411	-0.288098	-0.262156	-0.254362	-0.256999	-0.247453	-0.423509	-0.0432739	-0.250537	M8 pink|0.4683
169	ACTR6|Q9GZN1	pink	0.34047	-0.239396	0.0123001	-0.333041	-0.124309	-0.186967	-0.0855344	0.0768466	-0.155728	0.285332	0.0933982	0.301638	0.200921	0.237306	0.167034	0.024714	-0.12439	-0.0713152	-0.13586	0.304897	0.272987	0.142796	-0.138701	-0.0940718	0.0869249	0.391796	-0.302652	-0.0676788	-0.31089	0.256203	-0.0376039	-0.198146	-0.219373	-0.0923293	-0.295404	0.0163082	-0.00845642	0.187509	0.474822	0.407461	0.464943	0.491086	0.258212	0.297383	0.179545	0.0305464	0.158229	-0.357339	-0.268737	-0.214105	-0.0679451	-0.285717	0.0895041	0.333935	-0.245023	-0.164952	0.0763612	0.105458	-0.2061	0.0502284	-0.2632	-0.47141	-0.396879	-0.423111	-0.365148	-0.406754	-0.497706	-0.519321	-0.416991	-0.339854	-0.222986	-0.162986	-0.313677	-0.402901	-0.0819478	-0.36321	M8 pink|0.4649
6128	NAP1L3|Q99457	pink	0.438836	-0.202832	0.0688274	-0.34422	-0.280673	-0.279631	-0.143829	-0.060632	-0.235944	0.323897	0.123375	0.0326262	0.143208	0.0730203	0.1384	-0.0661285	-0.212209	-0.0804039	-0.0893839	0.0768953	0.0853282	-0.0238661	-0.0423484	-0.0958619	-0.0566722	0.114715	-0.386329	-0.202276	-0.405708	0.0851824	0.00946748	-0.190832	-0.353765	-0.173991	-0.323309	-0.181972	-0.234788	-0.0845294	0.361025	0.409185	0.46467	0.322241	0.0151862	0.260688	0.0845536	0.197894	0.127252	-0.233225	-0.0470405	-0.324602	-0.16266	-0.193291	0.155091	0.39311	-0.0929566	-0.0767186	0.163936	0.365406	-0.174894	0.135503	-0.365247	-0.390635	-0.429672	-0.301539	-0.330457	-0.318898	-0.481617	-0.438823	-0.117403	-0.145684	-0.0570701	0.042581	-0.19945	-0.268744	-0.26854	-0.273309	M8 pink|0.4647
3988	GSE1|Q14687	pink	0.352066	-0.290861	0.0949042	-0.273153	-0.111556	0.111333	-0.196615	-0.260846	-0.266034	0.0525155	-0.233906	0.0602125	-0.0349679	-0.165603	-0.0569763	-0.157609	-0.242351	-0.244141	-0.139805	0.0140247	0.0993524	-0.0595684	-0.271281	-0.172823	-0.101109	0.0875734	-0.16087	-0.00726143	-0.274393	0.076801	-0.123179	-0.101834	0.0375308	0.0712503	-0.0562986	0.225937	0.166426	0.188062	0.430646	0.425437	0.461604	0.295496	0.251647	0.327205	0.220949	0.131569	0.195665	-0.213499	-0.0913528	-0.0573024	-0.046671	0.0527375	0.23863	0.38453	-0.00745347	-0.103565	0.206859	0.080818	-0.00043573	0.298255	-0.273412	-0.376995	-0.288903	-0.423989	-0.279766	-0.404059	-0.183452	-0.27748	-0.206564	-0.251855	-0.288858	-0.191699	-0.287127	-0.345605	-0.192746	-0.0500307	M8 pink|0.4616
9767	TARS|P26639	pink	0.395664	-0.385828	0.0483181	-0.00444243	0.0497627	-0.315196	-0.11302	0.0383566	-0.163546	0.121113	0.147521	0.124015	0.162709	0.143763	0.116738	0.0785823	0.220938	0.107695	0.232024	0.227871	0.228328	0.296722	-0.173188	-0.106522	0.0483551	0.080237	-0.440585	-0.248935	-0.434893	-0.0684441	0.00181038	-0.325367	-0.0766264	0.0357122	-0.139831	-0.155048	-0.0675767	0.114014	0.438888	0.439336	0.461169	0.325078	0.0531099	0.369709	0.266983	0.293794	0.180282	-0.0604291	-0.0274747	-0.00804439	-0.0334143	-0.239112	0.0261805	0.326577	0.0403018	0.16307	0.298235	0.314543	0.191515	0.37251	0.0462319	-0.138172	-0.116439	-0.258947	-0.109323	-0.288791	-0.51927	-0.387761	-0.168647	-0.254541	-0.231168	-0.127847	-0.266101	-0.210888	-0.252899	-0.154667	M8 pink|0.4612
4311	HOOK2|Q96ED9	pink	0.522204	-0.156676	0.254861	-0.345659	-0.239606	-0.127514	-0.227056	-0.156425	-0.318298	0.104093	0.010425	-0.00576006	0.0287833	-0.00663911	0.00968401	-0.0758831	-0.253937	-0.116979	-0.0704116	-0.00258884	0.00364162	-0.0787729	-0.0183762	-0.0330683	-0.0258479	0.0379851	-0.407929	-0.326908	-0.294548	0.0799055	-0.0321185	-0.183484	-0.229807	-0.186852	-0.213622	-0.203368	-0.14545	-0.00789687	0.332769	0.355393	0.452793	0.230835	0.00858127	0.239785	0.0633876	0.21017	0.146174	-0.22747	-0.0370842	-0.29835	-0.119922	-0.06726	0.202602	0.374736	-0.0168278	-0.105561	0.120284	0.329471	-0.0397443	0.243914	-0.292083	-0.275241	-0.345887	-0.244821	-0.244158	-0.312149	-0.471764	-0.354239	-0.0114899	-0.204204	-0.0770132	0.103582	-0.0820189	-0.179563	-0.144138	-0.14752	M8 pink|0.4528
9393	SPOCK1|Q08629	pink	0.348842	-0.275664	-0.0319557	-0.250401	-0.0964488	-0.152876	0.0905192	-0.00216831	-0.148485	0.480218	0.244882	0.245823	0.354289	0.361466	0.189752	0.0447714	-0.0475472	0.0636295	-0.0778539	0.163766	0.173493	0.102411	-0.174164	-0.184668	0.195181	0.46846	-0.280899	0.0984667	-0.444893	0.11596	-0.175759	-0.449957	-0.211893	-0.182989	-0.361082	0.0798526	-0.0387791	0.205114	0.321212	0.354852	0.451296	0.362532	0.111676	0.221451	0.0968381	0.155671	0.136919	-0.22012	-0.189812	-0.0514571	-0.0552841	-0.333939	-0.00482163	0.36836	-0.185546	-0.120644	0.168031	0.0557097	-0.135687	-0.00448903	-0.165762	-0.41594	-0.317335	-0.448607	-0.224822	-0.36593	-0.438316	-0.577363	-0.315091	-0.316039	-0.308222	-0.154456	-0.408663	-0.412372	-0.24438	-0.416302	M8 pink|0.4513
4129	HDGFL3|Q9Y3E1	pink	0.334905	-0.254029	0.0644717	-0.233979	-0.318239	-0.201167	-0.190247	-0.119908	-0.429679	0.262563	0.174155	0.0436285	0.124722	0.0948854	0.404553	0.0553964	0.0613155	0.306524	0.19314	0.172276	0.107082	0.176901	0.0932836	-0.0254243	0.109861	0.26602	-0.342612	-0.220623	-0.411902	0.0146235	0.00231111	-0.291454	-0.296917	-0.176907	-0.311478	-0.274547	-0.283722	-0.173208	0.296026	0.387648	0.44725	0.242107	-0.0747762	0.2436	0.0362027	0.0938169	-0.0821504	-0.185247	-0.202131	-0.275352	-0.284932	-0.287108	0.031491	0.407225	-0.0111902	0.0453049	0.28527	0.362779	-0.149887	0.00839302	-0.153013	-0.304903	-0.304367	-0.222292	-0.0635629	-0.306228	-0.517545	-0.351323	-0.0286442	-0.122371	0.012495	-0.161581	-0.381852	-0.337614	-0.398253	-0.331798	M8 pink|0.4473
2671	DNMT3A|Q9Y6K1	pink	0.0293012	-0.337862	-0.224201	-0.124899	0.0625026	0.0519922	-0.0505091	0.0169611	0.148748	-0.0372391	-0.253448	-0.109697	-0.113678	-0.133754	-0.10288	-0.28614	-0.353465	-0.372859	0.0272452	-0.0822032	0.0874589	-0.107406	-0.328367	-0.18706	-0.116461	0.0208408	-0.278378	-0.151559	-0.257279	-0.0224412	-0.0736447	-0.0739526	-0.0356668	0.0436036	0.0635983	0.143885	0.214379	0.409201	0.391535	0.429211	0.446661	0.258379	0.206176	0.217855	0.258581	0.174386	0.295122	-0.0533615	-0.078716	0.126979	0.143938	0.21508	0.383773	0.403735	0.155636	0.0183676	0.255734	0.2138	0.225002	0.369329	-0.161494	-0.216108	-0.160392	-0.410683	-0.327793	-0.378484	-0.150492	-0.136173	0.0412927	-0.221793	-0.288853	-0.248706	-0.221202	-0.241998	-0.0369604	0.034007	M8 pink|0.4467
5531	MCM4|P33991	pink	0.291716	-0.210187	-0.013129	0.0394492	0.0948679	-0.188479	-0.149921	0.0350009	0.00837087	-0.102723	-0.124494	0.0669549	-0.0749177	-0.0760281	0.0547396	-0.121519	-0.0589341	-0.074213	0.11402	0.129395	0.185402	0.0863716	-0.342137	-0.249805	-0.180554	-0.03137	-0.110542	-0.0395608	-0.375805	-0.0402786	-0.11839	-0.299719	0.017277	-0.0301019	-0.115432	0.0693183	0.05307	0.310922	0.397974	0.444395	0.446412	0.312974	0.131382	0.312883	0.228373	0.200349	0.12602	-0.046322	-0.157966	0.118396	0.0689835	0.0289569	0.279502	0.434604	0.140811	-0.0113366	0.295198	0.238156	0.115196	0.301043	-0.0352492	-0.237261	-0.138656	-0.394657	-0.168688	-0.209446	-0.25807	-0.255131	-0.141466	-0.324529	-0.355331	-0.23341	-0.243816	-0.282855	-0.209277	-0.00834444	M8 pink|0.4464
8256	RNASEH1|O60930	pink	0.22298	-0.195342	0.00876719	0.0457449	0.111493	-0.207031	-0.0880383	-0.16965	-0.0360562	-0.117875	-0.128752	0.0498226	-0.0722193	-0.178892	-0.19172	-0.216528	-0.14077	-0.314334	0.0930387	-0.0297895	0.145087	-0.0390721	-0.430841	-0.419082	-0.309473	-0.084117	-0.198368	-0.157448	-0.293632	-0.15943	-0.0989173	-0.0823718	0.158804	0.136551	0.0854737	0.245909	0.294535	0.344965	0.424623	0.463674	0.445964	0.281478	0.272837	0.340907	0.335226	0.216118	0.155615	0.0213803	-0.116341	0.220476	0.148771	0.102539	0.254477	0.358915	0.124166	0.192899	0.290222	0.241383	0.246513	0.404886	0.0262816	-0.0780354	0.11892	-0.383827	-0.116724	-0.0992078	-0.0697146	-0.218143	-0.173568	-0.373647	-0.449722	-0.353352	-0.290442	-0.209646	-0.131765	0.0175788	M8 pink|0.446
6925	PDE4DIP|Q5VU43	pink	0.417099	-0.202802	0.103347	-0.239535	-0.231114	-0.252669	-0.263369	0.0487907	-0.113186	0.057866	0.152074	0.00490823	0.0838676	0.203876	0.19286	0.0696521	-0.0745412	0.00837592	-0.08409	0.225657	0.114669	0.12608	-0.0301683	-0.120613	0.109345	0.329121	-0.0848441	0.0732362	-0.121591	0.248842	-0.10366	-0.239906	-0.279623	-0.153397	-0.280219	-0.18199	-0.160706	0.0138796	0.39658	0.328151	0.437719	0.333449	0.0262532	0.189954	0.0793125	0.194228	0.278327	-0.206869	-0.106071	-0.251248	-0.11598	-0.145411	0.114237	0.327754	-0.137236	-0.0478508	0.0687249	0.13994	-0.101078	0.125456	-0.246789	-0.360249	-0.364858	-0.320035	-0.324078	-0.392903	-0.361901	-0.218622	-0.22976	-0.211764	-0.0859064	-0.11988	-0.202047	-0.360354	-0.173424	-0.200498	M8 pink|0.4377
6136	NARF|Q9UHQ1	pink	0.409843	-0.159577	0.116669	0.101767	0.117915	-0.127086	0.067721	0.00108668	0.141899	0.0943028	-0.0157715	0.363125	0.228118	0.249952	0.20436	0.182234	-0.0411954	-0.189735	-0.154991	0.278814	0.0868338	0.018578	-0.316174	-0.199653	-0.0451672	0.181567	-0.139982	-0.0421438	-0.199303	0.275303	-0.367443	-0.319037	-0.0407671	-0.19597	-0.291612	0.211414	0.197533	0.370102	0.437707	0.358639	0.43218	0.387986	0.252213	0.208454	0.118284	0.151054	0.356715	-0.271058	-0.168617	-0.00225542	0.00575912	0.0679163	0.264454	0.315897	-0.094201	-0.250563	0.0694716	-0.0325264	-0.0645279	0.166275	-0.294324	-0.477488	-0.330191	-0.508367	-0.350734	-0.350542	-0.295789	-0.441848	-0.380547	-0.402204	-0.370603	-0.297595	-0.333963	-0.495138	-0.181539	-0.19014	M8 pink|0.4322
6521	NSMCE2|Q96MF7	pink	-0.0381375	-0.31273	-0.246995	0.00392749	5.97544e-05	0.0497734	0.0165469	0.0335479	0.152717	-0.0261822	-0.272604	-0.0173733	-0.167382	-0.25255	-0.192413	-0.151462	-0.20669	-0.35993	-0.0211577	-0.0711231	0.0585457	-0.0977181	-0.336421	-0.215804	-0.293131	-0.0170978	-0.155222	-0.143652	-0.135997	-0.0217767	-0.0733769	0.0696937	0.0475738	0.136506	0.125794	0.270604	0.26752	0.341501	0.396811	0.38974	0.431826	0.204155	0.252848	0.20169	0.229091	0.0488958	0.194213	-0.033616	-0.0775558	0.148975	0.0280536	0.190822	0.36116	0.372321	0.129219	0.132782	0.207532	0.0873599	0.141701	0.239706	-0.102807	-0.179923	-0.0426698	-0.375939	-0.260882	-0.272822	-0.00380971	-0.0564089	-0.133129	-0.160865	-0.281925	-0.303691	-0.269331	-0.254757	-0.0142545	0.112287	M8 pink|0.4318
1882	CLK2|P49760	pink	0.317582	-0.223763	0.0226402	-0.17262	-0.164129	-0.228384	-0.139936	0.0324278	0.0230542	0.106177	-0.0329772	0.104381	0.158089	0.0539579	0.0120242	-0.0582025	-0.186917	-0.179506	-0.0771882	0.143751	0.118538	-0.00542138	-0.137994	-0.233943	-0.132149	0.0711873	-0.30479	-0.198488	-0.180327	0.168993	-0.102642	-0.18526	-0.217963	-0.119673	-0.21666	-0.0414837	-0.0635339	0.174261	0.419443	0.361869	0.421461	0.34902	0.0934128	0.211629	0.120602	0.212473	0.271956	-0.136777	0.0396068	-0.127825	0.0233425	-0.04275	0.27091	0.375803	0.0277273	-0.0891169	0.143452	0.219721	-0.0405244	0.17791	-0.290616	-0.343522	-0.288188	-0.311158	-0.294564	-0.349069	-0.357712	-0.374229	-0.101261	-0.201565	-0.15757	-0.096197	-0.177452	-0.304861	-0.157884	-0.162435	M8 pink|0.4215
6105	NAB1|Q13506	pink	0.0890882	-0.308444	-0.151631	-0.0819719	-0.117313	0.210677	0.0827837	-0.117166	-0.0241366	0.160793	-0.212759	0.0440315	0.0800342	-0.00561856	0.00983835	0.0369911	-0.185388	-0.257142	-0.210818	0.0903599	0.0358952	-0.0866486	-0.225735	-0.0669663	-0.0938529	0.201634	-0.178858	-0.0337084	-0.0685034	0.296719	-0.213514	-0.0820547	-0.208345	-0.0899001	-0.161205	0.246492	0.125749	0.238994	0.401951	0.329028	0.421289	0.269108	0.238308	0.143658	0.0801884	-0.0183978	0.261831	-0.272815	-0.158982	-0.123556	-0.0641984	0.15646	0.348059	0.35148	-0.0537811	-0.145966	0.0668475	-0.0158818	-0.17177	0.0112545	-0.354935	-0.489989	-0.336396	-0.462782	-0.386586	-0.519898	-0.153916	-0.277412	-0.161574	-0.235049	-0.242338	-0.320084	-0.382629	-0.527821	-0.104529	-0.0976456	M8 pink|0.4213
2945	ELL2|O00472	pink	0.169149	-0.260617	-0.0945082	-0.0901518	-0.037553	-0.153302	-0.155507	0.0485131	0.117496	0.0761216	-0.179244	0.112376	-0.122585	-0.000706591	0.0465409	-0.0227705	-0.0966234	-0.146991	-0.0947275	-0.00925177	0.0980617	-0.0234461	-0.239055	-0.154923	-0.0163591	0.134057	-0.128029	0.0123827	-0.251147	0.0122837	-0.104399	-0.129207	-0.0218004	0.0144682	-0.0225106	0.12101	0.15203	0.246958	0.391269	0.358868	0.416976	0.210193	0.191045	0.230868	0.237067	0.136137	0.214652	-0.057272	-0.0590161	0.0645429	0.0092099	-0.037024	0.19753	0.333536	-0.0376606	0.0577892	0.18722	0.0307738	0.0730527	0.233576	-0.15299	-0.262563	-0.187232	-0.356822	-0.289693	-0.311286	-0.179561	-0.22795	-0.18571	-0.187487	-0.223789	-0.22011	-0.294282	-0.305461	-0.114621	-0.171425	M8 pink|0.417
10334	TRERF1|Q96PN7	pink	0.275834	-0.218012	-0.0167205	0.0734	0.0589177	-0.141047	0.0436157	-0.000850121	-0.15381	0.0228209	0.046273	0.070634	0.204567	0.0843063	0.0493747	0.0342172	0.0373907	-0.0155204	0.0124383	0.169682	0.0667921	0.0704373	-0.131044	-0.138375	0.0417801	0.22796	-0.225299	-0.0796985	-0.201991	0.067699	-0.263022	-0.28223	-0.15571	-0.15656	-0.273604	0.0087192	-0.0615877	0.0693502	0.31697	0.348438	0.415979	0.278886	0.0101835	0.0828792	0.02136	0.137808	0.117823	-0.122442	-0.169623	-0.0226928	-0.0749727	-0.0337449	0.215696	0.363139	0.0830316	0.104402	0.217927	0.170617	-0.0625282	0.0740032	-0.0718532	-0.188085	-0.060585	-0.281686	-0.136027	-0.224327	-0.27167	-0.282657	-0.229425	-0.265106	-0.235419	-0.226115	-0.290013	-0.275419	-0.116656	-0.149656	M8 pink|0.416
958	BANF1|O75531	pink	0.163662	-0.360809	-0.240039	-0.227501	-0.202347	-0.116295	-0.0694085	0.0305005	-0.055748	0.462788	0.0203612	0.169879	0.0169315	0.0984866	0.186988	0.143068	-0.048965	-0.100525	-0.143855	0.172263	0.199617	0.114946	-0.260391	-0.297901	-0.0392159	0.42031	-0.145505	0.168611	-0.253802	0.213911	-0.100707	-0.199567	-0.144007	-0.0940421	-0.196501	0.298758	0.145419	0.238475	0.358703	0.34111	0.415105	0.326808	0.29594	0.245304	0.171935	0.109723	0.288438	-0.263224	-0.121638	-0.0833188	0.0316557	-0.315677	-0.0173493	0.267205	-0.400868	-0.255691	-0.0309002	-0.03288	-0.206537	0.0124953	-0.327347	-0.516085	-0.405368	-0.593737	-0.471714	-0.533775	-0.166516	-0.394013	-0.305814	-0.192742	-0.274676	-0.0906216	-0.294906	-0.449715	-0.104152	-0.0888116	M8 pink|0.4151
6523	NSMCE4A|Q9NXX6	pink	0.154994	-0.241142	-0.0806613	-0.0674258	0.0537993	0.086075	-0.0630665	0.00197399	-0.144031	0.129634	-0.0673314	0.158989	0.0411122	-0.039166	-0.0451714	0.0341178	-0.0949422	-0.239612	-0.0447327	0.188426	0.175167	0.0698822	-0.229417	-0.167206	-0.18599	0.0900349	-0.214317	-0.119989	-0.170793	0.242842	-0.0483366	-0.0589155	-0.0443469	-0.0487997	-0.137905	0.22218	0.170049	0.223628	0.374838	0.364836	0.413283	0.363497	0.28874	0.269753	0.136452	-0.0679205	0.0923377	-0.378394	-0.229534	-0.167894	-0.0713488	0.0572307	0.228405	0.272313	-0.121986	-0.24666	-0.0404776	0.142716	-0.169547	0.0826625	-0.278804	-0.490535	-0.374313	-0.494063	-0.433227	-0.443476	-0.177264	-0.338605	-0.151958	-0.312551	-0.291995	-0.173578	-0.256816	-0.417817	-0.179698	-0.068964	M8 pink|0.4133
6985	PEG10|Q86TG7	pink	0.495135	-0.0880921	0.246737	-0.245314	-0.183743	-0.0760308	-0.0847667	-0.0458548	-0.179756	0.328383	-0.0467511	0.0593504	0.273316	0.216827	0.287187	0.15495	-0.0789857	-0.0184568	-0.129127	0.288777	0.144123	0.108682	-0.0717979	-0.0105438	0.126695	0.315639	-0.180528	0.0173644	-0.230868	0.285957	-0.169968	-0.328884	-0.198841	-0.167552	-0.35517	-0.0481593	-0.0843801	0.148338	0.396526	0.31551	0.411841	0.3912	0.132155	0.238322	0.0667697	0.0712882	0.190329	-0.337415	-0.233845	-0.280264	-0.248725	-0.213172	0.0434805	0.266093	-0.257352	-0.183994	0.0337744	0.0675589	-0.235949	0.0487566	-0.287259	-0.466343	-0.44283	-0.347051	-0.299279	-0.325772	-0.460841	-0.46578	-0.247284	-0.332952	-0.193975	-0.140594	-0.242026	-0.408769	-0.284233	-0.309806	M8 pink|0.4118
6379	NLK|Q9UBE8	pink	0.345539	-0.193853	0.0346108	-0.155021	-0.0139776	-0.177596	-0.146588	-0.140907	-0.0743839	-0.0525358	-0.132136	-0.0412933	0.0310358	-0.121901	0.00445709	-0.0751246	-0.152503	-0.23062	-0.0354162	0.056898	0.0919306	-0.0243754	-0.181896	-0.178143	-0.222451	-0.0901224	-0.35082	-0.297187	-0.193084	0.0589252	-0.0176875	-0.0900635	-0.142071	0.0231196	-0.0843685	-0.0383088	-0.0261867	0.0948447	0.431739	0.384565	0.409962	0.28487	0.0895967	0.274852	0.195365	0.251093	0.264286	-0.0892104	-0.030973	-0.068921	0.0579398	0.0519834	0.299071	0.355018	0.0717789	-0.0200261	0.205663	0.314013	0.097991	0.299682	-0.208506	-0.196741	-0.188851	-0.237014	-0.2477	-0.244387	-0.263641	-0.261974	-0.0554922	-0.215594	-0.136455	-0.0867769	-0.119926	-0.180546	0.00131672	0.044996	M8 pink|0.41
922	B3GAT1|Q9P2W7	pink	0.327033	-0.278982	0.018665	-0.242762	-0.0570646	-0.143889	-0.128759	-0.104065	-0.313879	0.193061	0.0901773	0.150321	0.0843556	0.155207	0.130199	0.0740749	0.0982501	0.170275	0.0266168	0.0102748	0.181803	0.142519	-0.179818	-0.0467811	0.274224	0.329327	-0.278452	-0.0272088	-0.509119	-0.141903	0.00365806	-0.231539	0.0753387	0.0865996	-0.0493166	0.0266879	0.0663325	0.13185	0.323741	0.39012	0.408723	0.197193	0.160795	0.356904	0.263981	0.116584	-0.0593041	-0.102642	-0.164029	0.000516531	-0.140961	-0.342943	-0.0523208	0.290573	-0.110797	0.112384	0.235752	0.160463	0.0532869	0.223398	0.0591055	-0.200802	-0.0930719	-0.302383	-0.074553	-0.243594	-0.374647	-0.337694	-0.280629	-0.254144	-0.240152	-0.150825	-0.371618	-0.260954	-0.303824	-0.320667	M8 pink|0.4087
9839	TCEAL7|Q9BRU2	pink	0.289735	-0.181554	0.11311	0.00727808	-0.00967575	-0.156534	0.0311471	-0.0577687	-0.281765	-0.00235946	0.231337	0.0692138	0.303178	0.174407	-0.0475458	-0.010675	0.107082	0.0953801	0.18484	0.203762	0.219382	0.211214	-0.0786034	0.065556	0.127107	0.05805	-0.306513	-0.170075	-0.383564	-0.104341	0.0299754	-0.212078	-0.030853	0.0727824	-0.130945	-0.155345	-0.0194995	0.0855629	0.369232	0.419795	0.406411	0.337963	0.0824883	0.348136	0.170734	0.0537033	-0.0732681	-0.111451	-0.254172	-0.0900778	-0.194359	-0.163814	-0.0544869	0.216317	0.0244442	0.221369	0.224622	0.309717	0.107677	0.195231	0.144505	-0.119589	-0.0160821	-0.158578	-0.0444804	-0.0961374	-0.369227	-0.31402	-0.183689	-0.308936	-0.201073	-0.24823	-0.286684	-0.19955	-0.321072	-0.378086	M8 pink|0.4064
10009	TLE3|Q04726	pink	0.165998	-0.124996	0.05097	0.0182125	-0.0673277	-0.234505	-0.0458623	0.102123	0.163322	-0.0332842	-0.0805271	0.118737	0.0467464	0.102381	0.121288	0.0213312	-0.0644468	-0.123996	0.0992743	0.246888	0.180054	0.0862349	-0.0857965	-0.0870101	-0.0698911	0.0306393	-0.206008	-0.155027	-0.141365	0.170766	-0.0388636	-0.143354	-0.0841307	0.0375075	-0.133754	-0.0567699	0.0183772	0.174097	0.460964	0.369593	0.404318	0.417432	0.168012	0.255322	0.187889	0.0815798	0.217393	-0.164535	-0.122547	-0.107381	-0.0453019	0.103236	0.208378	0.261049	-0.00360587	-0.023861	0.0790848	0.159886	0.026285	0.20514	-0.159134	-0.276155	-0.251173	-0.267006	-0.227375	-0.196986	-0.301262	-0.305448	-0.167988	-0.269461	-0.204257	-0.273661	-0.293225	-0.345665	-0.250788	-0.254804	M8 pink|0.4043
5357	MAD2L2|Q9UI95	pink	0.0677118	-0.215902	-0.148244	0.0280396	0.00914256	-0.123348	0.0125419	0.173246	0.351621	0.0735383	-0.151716	0.0954826	-0.111622	0.0327631	-0.020841	0.00757618	-0.168053	-0.335981	-0.0128305	0.212915	0.18841	0.0177068	-0.327227	-0.319343	-0.199014	0.0957176	-0.189436	-0.0524953	-0.0705835	0.247638	-0.129335	-0.0834554	-0.0601916	-0.00493165	-0.110482	0.225249	0.223404	0.450964	0.462407	0.3611	0.403092	0.422411	0.347557	0.232249	0.255435	0.0315493	0.397143	-0.264069	-0.13782	-0.00991497	0.0825824	0.127726	0.24868	0.257631	-0.122546	-0.217363	-0.012592	0.0639583	-0.0318842	0.210104	-0.280623	-0.449067	-0.343825	-0.52328	-0.419871	-0.38494	-0.163542	-0.272168	-0.113488	-0.324334	-0.320057	-0.318622	-0.244959	-0.447844	-0.0801258	-0.0292595	M8 pink|0.4031
11369	ZNF771|Q7L3S4	pink	0.398093	-0.188013	0.132829	-0.254748	-0.245611	-0.176514	-0.144657	0.0527255	-0.146644	0.262216	0.0984002	0.0844972	0.152615	0.111653	0.0942685	-0.0494154	-0.0759521	0.0527785	-0.0323174	0.104525	0.0779804	0.0703463	-0.0121348	-0.0240248	0.0411021	0.152224	-0.228513	-0.10245	-0.364734	0.105005	-0.0388611	-0.233346	-0.258415	-0.164769	-0.309291	-0.156597	-0.173379	-0.0351309	0.315666	0.326395	0.401013	0.26524	-0.00389396	0.228408	0.0134822	0.141455	0.0868899	-0.174509	-0.0869134	-0.185067	-0.237121	-0.174235	0.0684367	0.347642	-0.0510067	-0.0582609	0.15251	0.155757	-0.128896	0.0908728	-0.289832	-0.372094	-0.385561	-0.273813	-0.243733	-0.282617	-0.458099	-0.363653	-0.217347	-0.132812	-0.0832755	-0.0614254	-0.243857	-0.299008	-0.347582	-0.277676	M8 pink|0.401
4949	KLHDC10|Q6PID8	pink	0.285209	-0.268825	0.0215017	-0.252417	-0.117983	0.0083662	-0.172195	-0.157303	-0.285949	0.100121	0.0137097	-0.00813918	0.0544397	-0.0174815	0.0736741	-0.132301	-0.170003	0.044389	0.0063727	-0.143166	0.00681114	-0.0594664	-0.00309744	0.0761535	0.126659	0.0651611	-0.301331	-0.205353	-0.391313	-0.0833987	0.0484077	-0.0866637	-0.107609	-0.031609	-0.0193307	-0.153765	-0.0540089	0.03866	0.269426	0.35528	0.400376	0.113209	0.0224921	0.216183	0.114857	0.125882	-0.0277439	-0.0957581	-0.11864	-0.135548	-0.130673	-0.135623	0.151751	0.355986	0.0807286	0.0831423	0.269673	0.267131	0.083387	0.248164	-0.1246	-0.163357	-0.205315	-0.133989	-0.143324	-0.288971	-0.371293	-0.172918	-0.0165807	-0.0715512	0.0121067	-0.0217286	-0.206953	-0.152649	-0.152032	-0.204507	M8 pink|0.4004
7235	PLEKHB2|Q96CS7	pink	0.291102	-0.246768	-0.0267168	0.0224672	0.0859793	-0.0409273	0.130379	-0.0247182	0.153445	0.192103	-0.056164	0.173391	0.167378	0.112889	-0.0575927	0.164993	-0.0862904	-0.273788	-0.247129	0.101013	-0.0178862	-0.104199	-0.367767	-0.324499	-0.0290637	0.303794	-0.146525	0.0099499	-0.150405	0.166261	-0.385909	-0.304558	-0.0863575	-0.171458	-0.226689	0.372784	0.218033	0.327815	0.301331	0.273521	0.399075	0.263704	0.215412	0.0765567	0.075617	0.194475	0.422898	-0.138623	-0.012928	0.093843	0.135782	0.0449524	0.257804	0.330518	-0.137518	-0.123186	0.0852769	-0.102088	-0.0546872	0.103333	-0.289265	-0.375506	-0.216768	-0.496405	-0.326128	-0.383526	-0.146653	-0.428507	-0.289529	-0.29451	-0.428765	-0.218369	-0.255194	-0.361495	8.33714e-05	-0.0601466	M8 pink|0.3991
2241	CTC1|Q2NKJ3	pink	0.19224	-0.235828	-0.0601165	-0.200641	-0.0345372	0.0900022	-0.0730697	-0.1298	-0.245435	0.193721	0.00520873	0.141374	0.129135	0.0358143	0.0199745	-0.063271	-0.190039	-0.154515	-0.0915731	0.0918651	0.169942	0.0345417	-0.142583	-0.0571993	-0.0194941	0.148521	-0.212076	-0.0495	-0.179447	0.203647	-0.0520116	-0.107145	-0.106453	-0.0986962	-0.179449	0.100092	0.0916598	0.12154	0.369063	0.342353	0.396627	0.310473	0.229093	0.237988	0.10389	-0.0849672	0.016351	-0.333416	-0.276373	-0.218259	-0.124058	-0.0447278	0.182875	0.286431	-0.10922	-0.167275	-0.00213667	0.143271	-0.175175	0.0101453	-0.190232	-0.420524	-0.336109	-0.382738	-0.318702	-0.39491	-0.244351	-0.307956	-0.149701	-0.226911	-0.157496	-0.173936	-0.264977	-0.336851	-0.0693955	-0.16542	M8 pink|0.3966
8316	RNMT|O43148	pink	0.397554	-0.148891	0.12905	0.0118135	0.139395	-0.21601	-0.254633	-0.141814	-0.189786	0.144257	0.00269467	0.241585	0.0951006	0.0203955	0.192269	0.229371	0.241274	0.0640605	0.29688	0.345697	0.224464	0.261769	-0.342206	-0.235181	-0.196051	-0.0586519	-0.284367	-0.206122	-0.422242	-0.0494081	-0.182955	-0.394891	0.053983	-0.137251	-0.284057	0.153984	0.0638035	0.139217	0.277094	0.392105	0.395969	0.435705	0.152611	0.319117	0.147536	0.173163	0.149768	-0.216141	-0.190166	0.00398142	0.0337526	-0.14088	0.0637857	0.290575	-0.0580221	-0.0977517	0.178116	0.18229	-0.0142896	0.191327	-0.0983155	-0.314368	-0.221556	-0.387124	-0.123918	-0.164279	-0.294718	-0.493989	-0.1838	-0.331525	-0.366494	-0.18608	-0.252227	-0.2794	-0.245978	-0.120137	M8 pink|0.396
9385	SPIN3|Q5JUX0	pink	0.356714	-0.0740102	0.202184	-0.22807	-0.218361	0.0483892	-0.0627919	-0.243502	-0.285024	0.00860601	-0.206662	-0.134377	-0.0267469	-0.0992904	0.0938084	-0.0687667	-0.137582	-0.0580646	-0.017712	0.0819709	0.00371831	-0.00810107	0.00341982	-0.037798	-0.0408056	0.0644611	-0.232217	-0.190837	-0.231869	0.0920163	-0.0598208	-0.0358048	-0.168861	-0.0885308	-0.218354	-0.145738	-0.138278	-0.064968	0.305546	0.337122	0.395782	0.214807	0.0330702	0.207418	0.037962	-0.0344887	-0.0454462	-0.330677	-0.222299	-0.319822	-0.303874	0.0322673	0.238056	0.33134	0.0304305	-0.0938067	0.127361	0.228665	-0.15638	0.141535	-0.318503	-0.38595	-0.367617	-0.250375	-0.216259	-0.234094	-0.370063	-0.17999	-0.0544708	-0.123691	0.000650714	-0.124104	-0.239107	-0.321808	-0.352935	-0.153545	M8 pink|0.3958
9734	TAF1C|Q15572	pink	0.268387	-0.207566	-0.00679232	-0.14296	-0.0842856	0.0511044	-0.123791	-0.0653889	0.00550808	0.0890535	-0.0901728	0.0326553	-0.0772265	-0.036387	-0.0497295	0.0821985	-0.131886	-0.183897	-0.177538	0.157378	0.0666122	-0.0020163	-0.211117	-0.149798	-0.0433213	0.206737	-0.186858	-0.0336858	-0.100344	0.275168	-0.21231	-0.0699149	-0.138257	-0.0940546	-0.209237	0.218933	0.0878374	0.157525	0.311515	0.276714	0.395213	0.289802	0.202298	0.128821	0.0693408	0.0744671	0.274168	-0.268384	-0.148159	-0.154418	-0.0360096	0.0560171	0.211133	0.299309	-0.192822	-0.282646	-0.023589	-0.0270476	-0.158983	0.066142	-0.330548	-0.466901	-0.396773	-0.457696	-0.389022	-0.448521	-0.200251	-0.312517	-0.306348	-0.206089	-0.203778	-0.189246	-0.196544	-0.406779	-0.0671679	-0.0500716	M8 pink|0.3952
1181	C18orf25|Q96B23	pink	0.0472793	-0.339341	-0.173817	-0.196656	-0.00276544	0.0482319	-0.0990418	-0.254298	-0.0835394	-0.0765206	-0.15424	0.0604059	0.0890248	-0.107113	-0.0554469	-0.327468	-0.279006	-0.170425	0.173828	0.0182816	0.23712	0.029355	-0.219374	-0.133476	-0.116595	0.0472213	-0.239048	-0.0608815	-0.319306	-0.082758	0.0554479	-0.0983099	0.0302848	0.130255	0.0394986	0.135235	0.16738	0.225895	0.366453	0.434231	0.393934	0.329965	0.225833	0.343641	0.282642	0.143912	0.0944719	-0.0128313	-0.122475	0.0450373	0.12889	0.0827316	0.215428	0.329699	0.0503081	-0.0606358	0.208002	0.231625	0.158946	0.20901	-0.00681335	-0.190525	-0.104354	-0.295365	-0.17756	-0.276052	-0.0713432	-0.267213	-0.107093	-0.178395	-0.259216	-0.147797	-0.292904	-0.219677	-0.125433	-0.169748	M8 pink|0.3939
9818	TBPL1|P62380	pink	0.363147	-0.137665	0.168368	-0.135871	-0.00116305	-0.00434378	-0.067222	-0.234217	-0.553905	0.142243	0.150659	-0.0267699	0.134094	-0.0218725	0.068135	-0.180042	0.0338625	0.213877	0.259521	0.0460431	0.21724	0.184212	-0.0513478	0.13536	0.0374926	-0.0111856	-0.32654	-0.247873	-0.532	-0.212606	0.096944	-0.224142	0.10016	0.12428	-0.0600032	-0.208014	-0.093748	0.0039362	0.334215	0.449155	0.392927	0.24343	0.0271579	0.397465	0.198196	-0.00126452	-0.346395	-0.0827503	-0.283689	-0.0796962	-0.30142	-0.2085	0.0697109	0.374103	0.241057	0.330724	0.46357	0.432235	0.0929338	0.213538	0.272027	0.00380833	0.0778583	-0.0120838	0.270666	0.0528421	-0.4443	-0.280745	-0.0414183	-0.282935	-0.177206	-0.242471	-0.400354	-0.165156	-0.421959	-0.388269	M8 pink|0.3929
1071	BOD1|Q96IK1	pink	0.334283	-0.0737934	0.179929	-0.0232539	-0.0873525	-0.14511	-0.0602047	-0.093307	-0.122401	0.00739581	0.00164321	0.0216281	0.0795088	0.0785828	0.0980637	0.0422677	-0.0963144	-0.109918	-0.103981	0.180033	0.0692483	0.0371639	0.0178875	-0.0571158	0.0661365	0.211453	-0.201346	-0.224435	-0.0536489	0.342664	-0.0662229	-0.106066	-0.178295	-0.120894	-0.249566	-0.149055	-0.0810756	0.0363519	0.411467	0.322154	0.391113	0.31407	0.0714214	0.198445	0.0579999	0.0314932	0.17813	-0.339098	-0.177166	-0.290605	-0.138006	0.058158	0.258816	0.299247	0.0193122	-0.0358859	0.0562611	0.197672	-0.110952	0.117174	-0.281913	-0.348343	-0.339608	-0.234043	-0.279548	-0.295559	-0.367274	-0.221025	-0.126989	-0.2965	-0.0751742	-0.187367	-0.209266	-0.379598	-0.172775	-0.155982	M8 pink|0.3911
11327	ZNF578|Q96N58	pink	-0.0138769	-0.380699	-0.227643	-0.047131	-0.0743247	-0.227426	0.0897686	-0.0214532	0.0464574	0.117998	0.0033934	0.106173	0.113588	0.154256	-0.0556608	-0.213655	-0.107593	-0.095025	0.13877	-0.121125	0.078822	-0.0469961	-0.240494	-0.306708	-0.0854835	0.084922	-0.294835	-0.119579	-0.397567	-0.342983	0.0407223	-0.0714224	-0.0252245	0.126629	0.142131	0.104282	0.167548	0.182488	0.283276	0.366169	0.384093	0.163526	0.0854486	0.184292	0.263386	0.235305	0.148407	0.231276	0.0770371	0.254566	0.183484	-0.0691769	0.12452	0.339775	0.177363	0.392732	0.452725	0.359235	0.361735	0.286301	0.094349	0.0313908	0.17828	-0.220652	-0.0396329	-0.194852	-0.044444	-0.137528	0.0318212	0.00530755	-0.15132	-0.283398	-0.320569	-0.112824	-0.101656	-0.220623	M8 pink|0.3841
2944	ELL|P55199	pink	-0.0262578	-0.411871	-0.219387	-0.13672	-0.138667	0.0744822	-0.0530837	-0.0267912	0.0352379	0.0214687	-0.161319	0.0293169	-0.0562311	-0.132782	-0.228192	-0.413971	-0.272507	-0.181102	0.0921457	-0.201281	0.130407	-0.0790984	-0.211986	-0.0568984	-0.043816	-0.00517844	-0.318792	-0.194305	-0.342812	-0.22606	0.0889369	-0.00786462	0.0626106	0.31418	0.232997	0.042447	0.160268	0.295432	0.411813	0.432786	0.383818	0.146643	0.177259	0.303027	0.353698	0.109041	0.00990913	0.101701	-0.0155977	0.192487	0.00789536	0.0998447	0.283536	0.379599	0.286096	0.329554	0.431124	0.218992	0.313807	0.372201	0.0914856	-0.00148116	0.140337	-0.194786	-0.0610328	-0.219431	-0.163694	-0.132418	-0.0378082	-0.203163	-0.265	-0.300781	-0.433058	-0.21076	-0.269782	-0.211722	M8 pink|0.3838
6155	NBPF1|Q3BBV0	pink	0.134435	-0.220933	-0.0971744	-0.177509	-0.103373	-0.10112	-0.128551	0.172611	-0.153887	0.230671	-0.00482842	0.112282	-0.0252667	0.030803	0.107774	0.0223367	-0.104798	-0.121082	-0.170494	-0.0431646	0.0526931	-0.0498769	-0.127177	-0.180934	0.0364217	0.296651	-0.208642	-0.0479331	-0.146141	0.112663	0.0544397	0.0400918	-0.107388	-0.072688	-0.0775405	0.0738864	0.0866081	0.113093	0.220418	0.325922	0.383684	0.125536	0.197839	0.149878	0.129128	-0.0306934	0.0708286	-0.258976	-0.0619387	-0.196174	-0.088074	-0.123243	0.119378	0.280848	-0.171076	-0.0643103	-0.0237967	0.269235	-0.173695	0.0864186	-0.231636	-0.321364	-0.242884	-0.364487	-0.279572	-0.339416	-0.180659	-0.148505	-0.149211	-0.137819	-0.167328	-0.139045	-0.212967	-0.317879	-0.102424	-0.11739	M8 pink|0.3837
891	ATRIP|Q8WXE1	pink	0.0827949	-0.395041	-0.151348	-0.135832	-0.0263106	-0.220974	-0.133553	0.0249923	-0.128743	0.117908	0.0176407	0.0458959	0.106477	0.0988767	0.083148	-0.176993	-0.0823174	-0.0822411	0.213446	-0.0699571	0.156599	0.0364486	-0.223995	-0.272386	-0.104848	-0.0181843	-0.256727	-0.113665	-0.364346	-0.208737	0.148174	-0.0353103	0.0363215	0.123027	0.146496	-0.00982332	0.149536	0.22049	0.355843	0.407719	0.381568	0.205357	0.171417	0.321486	0.311718	0.155811	0.118035	0.00664836	-0.0573431	0.0993954	0.0952954	-0.124664	0.0740081	0.287178	0.1097	0.110793	0.279713	0.42527	0.281201	0.367272	-0.0668062	-0.0984589	-0.0771403	-0.276392	-0.189	-0.333135	-0.162421	-0.0819278	0.0831772	-0.156612	-0.195901	-0.174273	-0.273923	-0.166753	-0.154647	-0.0483911	M8 pink|0.3816
3251	FAM204A|Q9H8W3	pink	0.287061	-0.0977157	0.145865	-0.137019	-0.0149307	-0.0697807	-0.0365252	-0.103488	-0.167658	0.124231	-0.145678	0.179429	0.0358998	-0.0349147	-0.0611761	-0.12878	-0.125706	-0.195382	-0.00583847	0.135165	0.264286	0.0796741	-0.270106	-0.143637	-0.129568	0.0367461	-0.137814	-0.00237125	-0.286636	0.0253067	-0.0555752	-0.187422	0.121506	0.0896487	-0.0950147	0.151316	0.135981	0.21507	0.43798	0.410785	0.381028	0.404541	0.259322	0.376002	0.24194	0.0322293	-0.00210462	-0.176368	-0.235901	-0.0420492	-0.0681939	-0.00360547	0.1766	0.268937	-0.00684644	0.0258713	0.139209	0.0935978	-0.0160403	0.1783	-0.0359074	-0.292157	-0.142439	-0.341719	-0.190817	-0.157282	-0.179121	-0.358797	-0.301347	-0.382732	-0.371645	-0.243776	-0.289204	-0.30809	-0.321647	-0.220743	M8 pink|0.381
9336	SOX2|P48431	pink	0.244392	-0.24884	-0.0653758	-0.326489	-0.310882	-0.18909	-0.190659	0.083007	-0.301076	0.28416	0.122046	0.144793	0.0438255	0.155708	0.273136	0.140073	0.100783	0.26286	-0.11096	0.197003	0.200483	0.217667	0.0361005	-0.029285	0.205859	0.376235	-0.0353989	0.231224	-0.229431	0.173415	-0.0163288	-0.246997	-0.242907	-0.105567	-0.293282	-0.152538	-0.213783	-0.087976	0.338169	0.314419	0.377979	0.262718	0.0580879	0.215367	0.0694187	-0.0242198	-0.0477407	-0.269493	-0.199863	-0.291973	-0.303032	-0.435814	-0.0889332	0.285624	-0.210725	-0.0914519	0.0436228	0.0183938	-0.310452	-0.121445	-0.185469	-0.438807	-0.378771	-0.28669	-0.225899	-0.392228	-0.379557	-0.245912	-0.333573	-0.121639	-0.0442073	-0.138729	-0.385738	-0.442882	-0.339878	-0.365722	M8 pink|0.378
6300	NEUROD2|Q15784	pink	0.304024	-0.11196	0.130817	-0.0686597	-0.133166	-0.146726	-0.0879029	-0.0263535	-0.104299	0.0664376	-0.103858	0.156792	0.116257	0.0525295	0.171748	0.077418	-0.0622079	-0.0791303	-0.0940982	0.299246	0.151506	0.0598065	-0.0552155	-0.0765247	0.0145872	0.285769	-0.161395	-0.0511883	-0.0967851	0.313692	-0.11286	-0.166308	-0.174814	-0.0900075	-0.29557	0.0107592	-0.0317459	0.0896489	0.40348	0.310077	0.373989	0.401402	0.189584	0.191385	0.0632513	-0.0267641	0.115646	-0.343194	-0.239429	-0.252427	-0.189146	-0.0356509	0.124791	0.246084	-0.166687	-0.135477	-0.016645	0.0466884	-0.276449	-0.0250566	-0.246857	-0.428249	-0.32345	-0.323462	-0.272086	-0.308347	-0.329236	-0.417511	-0.342387	-0.335162	-0.199434	-0.228677	-0.307354	-0.434727	-0.249706	-0.347599	M8 pink|0.374
9932	THAP4|Q8WY91	pink	0.183722	-0.129059	0.0174262	-0.174733	-0.228828	0.0376341	0.147198	0.120071	0.00509149	0.0682815	0.0344839	0.078508	0.0999542	0.0859171	0.131198	0.0638516	-0.187179	-0.152218	-0.201298	0.198138	0.127866	0.00754311	-0.00156791	0.0251829	0.0109159	0.172925	-0.165529	-0.0411701	-0.0227755	0.356989	-0.0953722	0.0249568	-0.152675	-0.0186093	-0.181396	0.0193323	-0.00122742	0.159327	0.431156	0.305823	0.371106	0.379533	0.215334	0.210773	0.0734522	-0.144318	0.0831122	-0.359987	-0.26643	-0.309526	-0.281896	0.0378328	0.225581	0.224845	-0.182161	-0.209213	-0.097536	-0.0482625	-0.269976	-0.0258332	-0.29548	-0.493996	-0.405176	-0.351176	-0.370119	-0.350717	-0.300189	-0.233262	-0.320792	-0.202796	-0.0777988	-0.162989	-0.324701	-0.458614	-0.219745	-0.281887	M8 pink|0.3711
7655	PSAP|P07602	pink	0.378082	-0.208583	0.0972202	0.0769142	0.154311	-0.0832353	-0.150082	-0.145439	-0.0140388	-0.0382918	-0.090911	0.174468	-0.0813955	-0.161893	-0.0973224	-0.019833	-0.109086	-0.323669	-0.0799673	0.0766406	0.0648351	-0.0414062	-0.317481	-0.222321	-0.174714	0.0756166	-0.160636	-0.0788682	-0.16975	0.0759894	-0.240472	-0.199215	0.0242219	-0.0923721	-0.157857	0.290946	0.20855	0.161281	0.304991	0.325998	0.369946	0.299822	0.198903	0.192358	0.130572	0.264299	0.373134	-0.122459	-0.0124574	0.0711416	0.241526	0.127619	0.272031	0.2705	-0.074056	-0.0313494	0.0979658	0.0260427	0.0318397	0.269791	-0.175596	-0.228424	-0.142782	-0.41593	-0.294652	-0.269077	-0.0968282	-0.355044	-0.254945	-0.249119	-0.322849	-0.0590905	-0.0850544	-0.172693	0.139051	0.045269	M8 pink|0.3699
7459	PPP1CA|P62136	pink	0.117111	-0.248333	-0.070239	0.100532	0.168212	-0.131389	-0.116645	0.0135376	0.141048	-0.0177714	-0.0872863	0.101149	-0.104422	-0.0790463	0.00170555	0.0139336	-0.0299635	-0.209565	0.253484	0.0508039	0.0791826	-0.00873489	-0.439	-0.367568	-0.366464	-0.221268	-0.265316	-0.265027	-0.26131	-0.200384	-0.0786387	-0.0615173	0.150744	0.00204533	0.0556677	0.212126	0.255278	0.35416	0.255635	0.371334	0.36979	0.267643	0.18465	0.24678	0.259767	0.247968	0.343239	0.0149876	0.0633759	0.212775	0.310252	0.155727	0.250956	0.308494	0.147812	0.0134858	0.292638	0.264583	0.322775	0.417976	-0.123634	-0.120075	-0.0686569	-0.353836	-0.203159	-0.23996	-0.0113964	-0.144729	0.0687781	-0.147354	-0.294295	-0.13242	-0.1323	-0.130286	-0.0116737	0.0146862	M8 pink|0.3698
11074	YPEL3|P61236	pink	0.363595	-0.0750693	0.107029	-0.182179	-0.15086	-0.168531	-0.0680055	-0.0747427	-0.224826	0.184631	0.067364	0.16553	0.188051	0.199822	0.308311	0.113513	0.013969	0.119673	-0.0184881	0.318959	0.174199	0.183351	0.0316692	0.0112053	0.136939	0.319183	-0.331633	-0.152093	-0.341211	0.300879	-0.0832321	-0.314311	-0.301867	-0.217696	-0.425088	-0.153482	-0.187389	0.0620435	0.320598	0.294055	0.365277	0.357181	0.0519203	0.196811	0.0302574	-0.0172382	0.0277464	-0.417573	-0.278992	-0.300202	-0.177895	-0.273227	-0.0223113	0.249139	-0.195732	-0.214138	0.0464242	0.13101	-0.275713	-0.0379093	-0.226204	-0.404152	-0.431104	-0.259868	-0.19662	-0.243187	-0.556539	-0.495174	-0.226326	-0.260302	-0.054514	-0.0780775	-0.208575	-0.316355	-0.182284	-0.313394	M8 pink|0.3653
3206	FAM118A|Q9NWS6	pink	0.126687	-0.23689	-0.0381676	0.00690169	0.114372	0.0919349	-0.0788378	-0.191722	-0.167218	-0.106139	-0.145644	0.0207167	-0.00382937	-0.216581	-0.13074	-0.0746902	-0.165566	-0.356138	-0.125161	-0.0469818	0.049456	-0.140292	-0.335928	-0.139671	-0.254264	-0.0987389	-0.157219	-0.130559	-0.111764	-0.0172328	-0.0857876	0.0693019	0.144504	0.143979	0.140549	0.273007	0.318645	0.218546	0.348527	0.347566	0.363771	0.217326	0.273522	0.219304	0.229329	0.0505765	0.155221	-0.0743783	-0.100778	0.0443047	0.109451	0.194434	0.286443	0.248602	0.0694855	0.11599	0.163666	0.136421	0.146502	0.298282	-0.0705715	-0.104581	0.00308554	-0.256181	-0.180101	-0.253533	0.0676732	-0.13009	-0.120689	-0.269676	-0.311527	-0.255611	-0.212634	-0.193629	0.034407	0.0485647	M8 pink|0.3638
2938	ELF1|P32519	pink	-0.0102152	-0.299609	-0.192469	-0.0984866	-0.0600664	0.109407	0.117709	0.111435	0.0884421	0.0816354	-0.222448	0.0207396	-0.134531	-0.171206	-0.151045	-0.215685	-0.262347	-0.262041	-0.18029	-0.163877	0.0585863	-0.165733	-0.272411	-0.173297	-0.106901	0.137551	-0.235827	-0.0786857	-0.230178	-0.0336722	-0.0473849	0.0914286	0.0281935	0.16238	0.177373	0.24349	0.278715	0.400085	0.370849	0.324494	0.363389	0.116233	0.293133	0.204285	0.259535	-0.0206549	0.0706989	-0.091556	-0.106187	0.125461	0.0126416	0.0790676	0.288747	0.347461	0.0466695	0.0271383	0.188025	0.0361998	0.0638131	0.203094	-0.117505	-0.251059	-0.109268	-0.368102	-0.190577	-0.303034	-0.0984487	-0.160558	-0.137681	-0.237524	-0.283216	-0.333939	-0.353295	-0.340949	-0.0568404	-0.0748651	M8 pink|0.3634
4024	GTF2IRD1|Q9UHL9	pink	0.35566	-0.134091	0.101568	-0.176973	0.0456776	-0.0807732	-0.0105244	-0.11839	-0.0752078	0.0397593	-0.172095	0.0544013	0.0622648	0.0278865	0.0846057	0.065698	-0.122733	-0.199319	-0.0758878	0.0920344	0.0685367	0.00507423	-0.0795026	-0.106108	-0.0652075	0.06585	-0.35886	-0.285388	-0.218106	0.167061	-0.102714	-0.166858	-0.146839	-0.139277	-0.224266	-0.0385956	-0.0196603	0.0982792	0.311628	0.307913	0.362737	0.3084	0.0956179	0.196277	0.0739129	0.128464	0.250023	-0.202824	-0.0626562	-0.193539	-0.0441173	-0.016979	0.220319	0.264251	-0.0925413	-0.0272553	0.0732639	0.173822	-0.0356654	0.170206	-0.22035	-0.287437	-0.294593	-0.246964	-0.271421	-0.247796	-0.352751	-0.369468	-0.0750522	-0.19152	-0.0940429	0.0100857	-0.0718198	-0.19127	-0.0296082	-0.0726727	M8 pink|0.3627
1165	C14orf93|Q9H972	pink	0.185609	-0.192035	-0.03634	-0.107169	-0.076042	0.15839	0.0795284	-0.0740443	-0.132412	0.164674	0.036441	0.0370975	0.173691	0.151092	0.0552313	-0.0598674	-0.189627	-0.119403	-0.133313	0.0988495	0.0275474	-0.0355118	-0.033879	-0.00799377	0.0548565	0.265473	-0.0619385	0.0451878	-0.0319547	0.351543	-0.193015	-0.141262	-0.229767	-0.149955	-0.238236	0.0348761	-0.0238452	0.132644	0.321465	0.275687	0.361986	0.248767	0.0849008	0.0967841	-0.0276256	-0.0189094	0.0907325	-0.237626	-0.161633	-0.197923	-0.153567	0.0746611	0.268799	0.312372	0.0493095	-0.127329	0.0633901	0.0768448	-0.173195	-0.0228843	-0.269828	-0.406158	-0.280042	-0.279231	-0.305951	-0.402897	-0.190256	-0.128289	-0.167188	-0.213329	-0.11298	-0.168803	-0.259202	-0.41877	-0.188276	-0.120787	M8 pink|0.362
5000	KRCC1|Q9NPI7	pink	0.130176	-0.330883	-0.167621	-0.271556	-0.181315	-0.0323641	0.000352557	0.0410601	-0.232507	0.268412	0.106171	0.0745135	0.249301	0.240002	0.295674	-0.0540581	-0.081036	0.175487	0.0677439	0.0996143	0.154861	0.137524	0.085905	0.0792983	0.205522	0.327776	-0.350207	-0.110223	-0.368671	0.105722	0.0575708	-0.214019	-0.339029	-0.106098	-0.239193	-0.242424	-0.228201	0.029638	0.270391	0.334389	0.361245	0.259234	-0.0157112	0.232775	0.101458	0.028765	-0.00522198	-0.175074	-0.122185	-0.199755	-0.198541	-0.227409	0.08589	0.337119	-0.0200077	-0.063162	0.211145	0.297006	-0.112035	-0.00438824	-0.177216	-0.325036	-0.343266	-0.20863	-0.237099	-0.39236	-0.498037	-0.284331	-0.0265114	-0.0813379	-0.0156657	-0.031289	-0.321323	-0.326257	-0.248306	-0.358884	M8 pink|0.3612
11252	ZNF195|O14628	pink	0.109061	-0.363342	-0.146968	-0.193822	-0.0575078	-0.0415996	0.0522696	-0.0927768	-0.111426	0.138802	0.0601536	-0.0478627	0.0960275	0.0914473	-0.0350832	-0.0740594	-0.193487	-0.283986	-0.0242526	-0.0913238	-0.0550822	-0.15044	-0.282346	-0.323696	-0.245262	0.0360889	-0.387765	-0.23525	-0.173957	-0.121541	-0.0793809	0.0392354	-0.0548327	0.0178684	0.118649	0.210342	0.215104	0.210198	0.251397	0.289846	0.351692	0.164552	0.130678	0.116305	0.197663	0.292224	0.385833	0.105169	0.147182	0.0811814	0.254611	0.0785894	0.205088	0.265429	0.0408829	0.121193	0.23566	0.263477	0.259149	0.307935	-0.216704	-0.0837851	-0.016802	-0.283773	-0.265676	-0.353387	-0.0044898	-0.176229	-0.0308688	-0.0172447	-0.165474	-0.00601049	-0.0805184	-0.081327	0.0832535	0.0402284	M8 pink|0.3517
9449	SRPK1|Q96SB4	pink	0.412915	-0.129131	0.146702	-0.122117	-0.0646597	-0.281908	-0.162038	-0.0371567	0.0701822	0.117024	0.0128089	0.0397842	0.186993	0.167692	0.188315	0.164317	-0.0116428	-0.0418484	0.0613255	0.331666	0.106093	0.146319	-0.0615984	-0.12243	0.029669	0.210083	-0.361223	-0.31544	-0.17542	0.209187	-0.0951792	-0.271739	-0.244403	-0.183691	-0.318534	-0.106373	-0.139918	0.0539939	0.354159	0.283717	0.350014	0.37302	0.0130692	0.149701	0.0616795	0.271203	0.380994	-0.152428	-0.0380874	-0.123336	-0.0260874	-0.081615	0.166121	0.275852	-0.0955776	-0.0964894	0.129752	0.23969	-0.0428677	0.158628	-0.254921	-0.28391	-0.313474	-0.263631	-0.233073	-0.246589	-0.433485	-0.428449	-0.0714429	-0.164609	-0.108577	-0.13505	-0.105014	-0.223946	-0.111803	-0.147995	M8 pink|0.35
2338	CYP2J2|P51589	pink	0.101481	-0.18821	-0.0699606	-0.150604	-0.175025	-0.281115	-0.133226	-0.0101417	-0.159307	0.042264	0.061772	-0.128658	-0.171355	-0.0739361	0.0351357	-0.0197581	0.041175	0.0749462	0.020723	-0.00999972	0.0657744	0.0686212	-0.0415187	-0.138365	0.0667834	0.0971274	-0.152663	-0.0252838	-0.291084	-0.138695	0.104523	0.0035436	-0.157053	0.0485661	-0.0129763	-0.11642	-0.0883848	-0.0199475	0.248472	0.28919	0.348103	0.109346	0.00697771	0.185309	0.141655	0.152463	0.0717412	-0.016064	-0.00520297	-0.0424852	-0.0956947	-0.204185	0.00844275	0.278626	-0.0551797	0.122288	0.189498	0.258273	0.0661704	0.176139	-0.141266	-0.131353	-0.105158	-0.211711	-0.183245	-0.196259	-0.234122	-0.112864	-0.126751	0.00475689	-0.0179291	-0.0479688	-0.144685	-0.127811	-0.213936	-0.144004	M8 pink|0.3481
2510	DEPTOR|Q8TB45	pink	0.0029779	-0.320432	-0.184968	-0.137289	-0.163769	0.0700955	0.0275232	0.00598558	0.0233696	-0.06393	-0.0909399	-0.0852313	-0.0377828	-0.113585	-0.153855	-0.142267	-0.312446	-0.337934	-0.169972	-0.145457	-0.071742	-0.230165	-0.131719	-0.250277	-0.210861	-0.0223784	-0.214428	-0.173875	0.084201	0.0659907	0.0545884	0.356745	-0.037407	0.14817	0.243968	0.101321	0.18683	0.172885	0.326442	0.270661	0.347673	0.0712134	0.18189	0.0902025	0.177767	0.0854902	0.228434	-0.0313608	0.0884247	-0.0737797	0.053449	0.218323	0.326936	0.267715	0.101642	0.0582261	0.0928535	0.2016	0.150378	0.291936	-0.277357	-0.154244	-0.10644	-0.223696	-0.34017	-0.407169	0.0591197	0.096067	0.0377184	-0.0298875	-0.044497	-0.164458	-0.154591	-0.199682	0.0516185	0.126808	M8 pink|0.3477
3353	FBXO44|Q9H4M3	pink	0.371309	-0.0677418	0.224361	-0.103552	0.0244079	-0.195787	-0.0461721	-0.116904	-0.288695	0.0677372	0.0842915	0.0925995	0.112552	0.0365738	-0.0318687	-0.148477	-0.0396877	-0.0581053	0.0696672	0.167075	0.272709	0.163807	-0.166522	-0.0807212	-0.0558482	0.0270013	-0.196552	-0.0933505	-0.348385	-0.0601435	0.0123753	-0.165529	0.0723325	0.0878356	-0.0787377	-0.0336591	0.0317731	0.0571469	0.340757	0.370136	0.347216	0.356363	0.15858	0.359901	0.220009	0.0493572	-0.0886926	-0.152929	-0.283971	-0.0901661	-0.0723493	-0.178213	0.00423509	0.211526	-0.0647077	0.0743475	0.138574	0.241036	0.0144744	0.190089	0.102497	-0.139435	-0.0550433	-0.21342	-0.0379443	-0.0130419	-0.307804	-0.31366	-0.259989	-0.312442	-0.24247	-0.189696	-0.207454	-0.133778	-0.158555	-0.236774	M8 pink|0.3472
9606	STXBP6|Q8NFX7	pink	0.173537	-0.156467	0.0541448	-0.328036	-0.207561	-0.0609727	-0.168273	-0.200788	-0.154165	-0.0347056	-0.158986	-0.105695	-0.194769	-0.368257	-0.176516	-0.224981	-0.460035	-0.458205	-0.221024	-0.259622	-0.0661895	-0.340536	-0.225908	-0.269772	-0.365516	-0.124983	-0.310801	-0.311978	-0.0724185	-0.113208	0.096747	0.26477	0.0498425	0.0911174	0.222563	0.137949	0.235504	0.161612	0.285285	0.289041	0.346585	0.0868672	0.223207	0.183376	0.22396	0.184498	0.196569	0.0341064	0.190066	-0.0257381	0.186901	0.108463	0.248325	0.262507	-0.00466234	0.0935751	0.12948	0.239014	0.163375	0.342262	-0.21335	-0.0165311	-0.0596164	-0.193992	-0.194326	-0.186727	0.0879387	-0.0837337	0.161499	0.0378981	-0.0318183	0.0395168	0.0605294	0.0597364	0.216075	0.114218	M8 pink|0.3466
1493	CCDC97|Q96F63	pink	-0.114159	-0.321515	-0.25743	-0.0879546	-0.116279	0.0402863	-0.0435931	0.0642364	-0.0875303	0.0584042	-0.117157	-0.0856863	8.79121e-05	-0.0816479	0.00770933	-0.147473	-0.119457	-0.0787422	-0.00408362	0.070348	0.158704	0.0449503	0.0160422	-0.0447556	0.0581956	0.222947	-0.168879	-0.105129	-0.0248163	0.184866	0.138274	0.158866	-0.117207	0.193156	0.0756784	-0.0403285	0.0385724	0.11754	0.430853	0.331616	0.345611	0.227634	0.203139	0.200649	0.186057	-0.114414	0.00238475	-0.215243	-0.205527	-0.178757	-0.125297	0.0358266	0.210832	0.280398	0.087907	0.0751759	0.118865	0.23638	-0.0534244	0.114366	-0.150328	-0.245219	-0.151537	-0.191042	-0.201553	-0.381052	-0.203379	-0.0625816	-0.155957	-0.255692	-0.125647	-0.345886	-0.403335	-0.415571	-0.166133	-0.0753934	M8 pink|0.3456
5039	L3MBTL4|Q8NA19	pink	0.135382	-0.248666	-0.0782485	-0.321153	-0.190317	0.0878433	-0.0823283	-0.0431734	-0.319813	0.0790818	0.15824	-0.0991407	0.140948	0.0626372	0.00104501	-0.187733	-0.205123	0.0432594	0.0124191	0.023346	0.165645	0.080541	0.196196	0.295491	0.200683	0.1496	-0.312883	-0.192417	-0.228892	0.167589	0.260033	0.00726767	-0.194788	0.0945055	-0.0568889	-0.346659	-0.213078	-0.0690083	0.369373	0.34891	0.339401	0.242631	0.0268607	0.308956	0.107919	-0.0770846	-0.127311	-0.256434	-0.192916	-0.392101	-0.328435	-0.0942005	0.119049	0.232642	-0.0204472	0.00142462	0.0620888	0.322921	-0.098159	0.0731099	-0.116298	-0.249062	-0.319215	-0.0625545	-0.216535	-0.314289	-0.434168	-0.178021	-0.0111488	-0.110999	0.0595697	-0.00719097	-0.180981	-0.204848	-0.208216	-0.239126	M8 pink|0.3394
11373	ZNF787|Q6DD87	pink	0.104781	-0.149652	-0.0369989	-0.0401023	0.031157	0.118061	-0.00481403	-0.19785	-0.241932	-0.0562793	-0.0293885	-0.0993235	-0.0394206	-0.0821568	0.139283	-0.153679	-0.153835	-0.0643646	0.118775	-0.0707166	0.0561953	-0.0544135	-0.148005	0.00279245	-0.0887767	-0.00825325	-0.177469	-0.0884108	-0.32307	-0.0736871	-0.0225543	-0.136068	0.0300658	0.00249071	-0.0181288	-0.0144752	0.0628094	0.207249	0.236631	0.354167	0.329944	0.184902	0.103006	0.259384	0.177275	0.0120411	-0.0569738	-0.0934945	-0.205599	-0.0245744	-0.0937283	0.0929033	0.190151	0.28639	0.154565	0.0381997	0.254088	0.242878	0.086321	0.200212	-0.0445463	-0.139955	-0.124623	-0.175657	-0.0628727	-0.16166	-0.155662	-0.144185	0.109264	-0.240721	-0.186385	-0.178613	-0.230104	-0.202131	-0.222314	-0.141031	M8 pink|0.3299
4834	KCTD4|Q8WVF5	pink	0.275051	-0.187045	-0.0643892	0.00836032	-0.0603049	-0.305773	0.154319	0.208455	0.0471263	0.263028	0.31793	0.160173	0.262026	0.305004	0.253905	0.233148	0.201788	0.15036	-0.00602963	0.211171	0.107831	0.180359	-0.107125	-0.14167	0.0527806	0.169739	-0.121479	0.0486132	-0.262542	0.0949839	-0.144867	-0.349576	-0.199764	-0.153427	-0.260171	-0.0879604	-0.120081	0.113093	0.29298	0.232481	0.322855	0.234883	-0.0160312	0.108602	0.0363526	0.100083	0.101873	-0.111026	-0.154004	-0.00615175	-0.115838	-0.295788	0.0316245	0.288488	-0.0651504	0.00626439	0.16	0.0576823	-0.0995979	0.0232971	-0.133939	-0.253805	-0.199376	-0.250874	-0.131695	-0.237406	-0.394209	-0.311117	-0.198058	-0.230035	-0.200624	-0.169888	-0.334804	-0.323035	-0.238084	-0.283948	M8 pink|0.3229
7108	PIAS2|O75928	pink	0.337204	-0.00191285	0.211932	-0.0463654	-0.0183436	0.133136	-0.0752544	-0.165327	-0.181528	-0.100189	-0.0457659	-0.0127359	0.144158	0.0170746	0.0747836	0.0703446	-0.0883683	0.0453822	-0.107848	0.118823	-0.0512585	-0.0485153	0.0439295	0.142538	0.0504322	-0.0356978	-0.0443829	-0.0136166	-0.0599433	0.236547	-0.181665	-0.212625	-0.233469	-0.222928	-0.292729	-0.142166	-0.217614	-0.0551422	0.254556	0.203124	0.322838	0.163799	-0.0899419	0.0484091	-0.148451	-0.0232916	-0.0363034	-0.251581	-0.22877	-0.305467	-0.261463	0.136378	0.257625	0.296304	0.0554876	-0.130337	0.0401068	0.0797471	-0.198425	-0.0535695	-0.224257	-0.337152	-0.32589	-0.13789	-0.161998	-0.233052	-0.300695	-0.185401	-0.0751028	-0.175762	-0.0570614	-0.13885	-0.15178	-0.286999	-0.209197	-0.188393	M8 pink|0.3228
7342	POLD1|P28340	pink	0.105653	-0.216516	-0.086798	0.151252	0.0924119	-0.0572527	0.0887186	0.0953065	0.236318	0.0502689	-0.0748601	0.154735	0.0323144	0.0971573	-0.00650136	0.113451	-0.0577014	-0.284297	-0.0869887	0.199244	0.103833	0.0437957	-0.29356	-0.2411	-0.1652	0.113305	-0.0295575	0.0224348	-0.0152753	0.268782	-0.208592	-0.103867	-0.00358569	-0.0628692	-0.110919	0.287248	0.277149	0.385949	0.371883	0.253622	0.321538	0.30584	0.287822	0.148493	0.149449	0.0619633	0.383208	-0.200058	-0.102328	0.0985085	0.088281	0.103473	0.19258	0.195406	-0.0884549	-0.156792	-0.0144599	-0.105572	0.00531164	0.129865	-0.257764	-0.339349	-0.231679	-0.442338	-0.403573	-0.372251	-0.0687529	-0.19959	-0.237467	-0.262308	-0.316499	-0.242401	-0.198253	-0.3647	-0.0090704	0.00792214	M8 pink|0.3215
5962	MTF2|Q9Y483	pink	0.159071	-0.143192	-0.0229289	0.0384635	0.0571242	-0.0800681	0.0879477	-0.110271	-0.0865814	0.31862	-0.0281088	0.207513	-0.012364	0.0410506	0.180794	0.114488	0.0720949	-0.0485335	0.0133975	0.23376	0.197535	0.141438	-0.260468	-0.158306	-0.165948	0.0389651	-0.145888	0.0581531	-0.336243	0.166409	-0.103162	-0.229069	-0.0721842	-0.0704677	-0.18916	0.20181	0.0938416	0.188385	0.291916	0.296537	0.320866	0.31772	0.20694	0.272688	0.14588	0.0246221	0.137779	-0.264152	-0.227378	-0.0293787	0.0232004	-0.127545	0.0445466	0.209886	-0.13552	-0.183855	0.0581661	0.0932631	-0.100232	0.0759936	-0.201161	-0.356392	-0.265887	-0.412181	-0.24271	-0.248715	-0.214184	-0.386371	-0.101135	-0.304741	-0.29442	-0.213673	-0.250761	-0.332994	-0.109895	-0.0210876	M8 pink|0.3209
3263	FAM221A|A4D161	pink	0.0041632	-0.243799	-0.147852	0.00752726	0.088025	-0.0400925	0.0140109	0.0307192	-0.168844	0.135496	0.106836	0.0763539	0.205007	0.0930756	-0.105114	-0.113279	-0.016469	-0.116166	0.0848969	0.0723567	0.245418	0.10388	-0.134207	-0.0514012	-0.0306841	0.0808087	-0.208698	-0.101263	-0.193462	0.0442646	0.127114	-0.0474421	0.0135277	0.1649	0.0729794	-0.00274017	0.140948	0.222214	0.369338	0.329776	0.319838	0.297888	0.209265	0.296539	0.225349	-0.0670768	-0.0329651	-0.100946	-0.253692	-0.0127645	-0.00219915	-0.101368	0.0615257	0.18898	0.0453083	0.24722	0.167685	0.21704	0.102318	0.14775	0.124346	-0.0511219	0.0619505	-0.159472	-0.0664602	-0.200242	-0.196257	-0.18065	-0.0881779	-0.329558	-0.241273	-0.318194	-0.335118	-0.219471	-0.0788045	-0.215727	M8 pink|0.3198
8289	RNF168|Q8IYW5	pink	0.141042	-0.183643	-0.0398608	-0.0702978	0.0058442	0.0519197	0.181194	-0.0401469	0.0236708	0.00208261	-0.0337144	0.0427514	0.13105	0.0172755	-0.140293	-0.0687334	-0.164194	-0.210268	-0.132142	-0.0639372	0.00651702	-0.117817	-0.22386	-0.0184083	-0.0953252	-0.0759342	-0.102438	-0.0168823	-0.263173	-0.016237	-0.13191	-0.158029	-0.0391045	0.0086468	-0.0385061	0.116393	0.0658117	0.156084	0.25282	0.280154	0.315872	0.139567	0.0736748	0.171189	0.0898524	0.114572	0.0995363	-0.0250658	-0.0720106	0.0594872	-0.0561542	0.110886	0.231447	0.292466	0.0551012	0.0519558	0.222924	0.0666783	0.0882596	0.12646	-0.0597346	-0.190449	-0.119285	-0.272749	-0.166023	-0.188075	-0.126734	-0.218139	-0.107539	-0.171511	-0.250187	-0.150952	-0.240231	-0.221762	-0.11901	-0.13824	M8 pink|0.3159
11097	ZBED8|Q8IZ13	pink	0.133445	-0.177168	-0.083515	-0.213679	-0.0420772	0.0478147	-0.11831	-0.101686	-0.183382	0.186084	0.0379464	-0.00998871	0.132555	0.044279	0.10896	-0.134428	-0.098792	-0.0163843	0.131267	0.157154	0.215353	0.144727	-0.00295694	0.0239211	-0.00763386	0.124549	-0.232675	-0.0852568	-0.275519	0.151155	0.0916921	-0.157147	-0.118356	0.0261033	-0.15345	-0.102432	-0.0301165	0.0440286	0.324869	0.30588	0.312407	0.323722	0.128538	0.267022	0.124541	-0.0294102	0.0254494	-0.275857	-0.195901	-0.233641	-0.10879	-0.0956194	0.0190745	0.183581	-0.0823085	-0.14105	0.0261124	0.242843	-0.0605608	0.0792624	-0.100005	-0.284782	-0.273272	-0.184051	-0.15066	-0.245699	-0.344284	-0.280033	-0.142415	-0.211337	-0.109468	-0.15401	-0.277664	-0.28568	-0.203612	-0.192532	M8 pink|0.3124
6482	NR2F6|P10588	pink	0.150563	-0.196551	0.00427845	-0.121254	-0.265861	-0.141653	-0.0452922	0.0243671	0.163694	-0.0453973	-0.146646	0.101919	0.0583154	-0.0155436	-0.0379744	0.038	-0.184117	-0.198735	-0.152729	0.0610879	-0.0212285	-0.0810393	-0.0540439	-0.243705	-0.0690289	0.130674	-0.105876	-0.117225	0.0663438	0.239504	-0.0447915	0.0854582	-0.180538	0.0109379	-0.0583209	0.0517706	-0.00911655	0.0413592	0.291153	0.212773	0.310571	0.171114	0.100336	0.0857803	0.0558174	0.153832	0.31394	-0.103198	0.0255504	-0.120473	-0.00904194	0.122342	0.247493	0.250646	-0.0870549	-0.134378	-0.0107315	0.0325482	-0.0745483	0.0929696	-0.365186	-0.324797	-0.269546	-0.302786	-0.374049	-0.354631	-0.114349	-0.120931	-0.24367	-0.0520348	-0.0860752	-0.140292	-0.197038	-0.310097	-0.141764	-0.0906336	M8 pink|0.3106
3029	EPB42|P16452	blue2	0.0525354	-0.0814149	-0.0694383	-0.0729681	0.0728386	-0.152773	0.178783	0.188907	-0.0952393	0.957477	0.342085	0.301289	0.287644	0.458237	0.248278	0.281116	0.301805	0.210759	0.0948093	0.257262	0.299064	0.330541	-0.124413	-0.104001	0.120053	0.367447	-0.209568	0.03963	-0.304421	0.0172576	0.10438	-0.19244	0.0974377	0.0415009	-0.0880847	0.115912	0.10944	0.18621	0.107718	0.0945447	0.0610107	0.225374	0.2478	0.227059	0.187514	-0.0578433	-0.0330727	-0.178186	-0.1295	0.00944761	-0.0703237	-0.574005	-0.396736	-0.0751933	-0.368896	-0.046582	-0.059086	0.058347	-0.112597	-0.0629542	0.0780413	-0.203826	-0.0954466	-0.23673	0.00652702	-0.0721252	-0.263973	-0.3504	-0.16424	-0.154683	-0.1642	-0.0987738	-0.235285	-0.192355	-0.196132	-0.239683	M76 blue2|0.9575
9413	SPTB|P11277	blue2	0.0706338	-0.0371844	-0.00963664	-0.0789105	-0.00559751	-0.142635	0.168883	0.190717	-0.0847581	0.955263	0.325709	0.267993	0.266095	0.436012	0.269626	0.285449	0.242862	0.200581	0.0628277	0.243491	0.245593	0.274308	-0.0530498	-0.073378	0.126161	0.352905	-0.196413	-0.00498402	-0.242528	0.0727832	0.106742	-0.137282	0.051072	-0.00774884	-0.115968	0.0681344	0.0631265	0.135428	0.0940414	0.0634149	0.0426501	0.199797	0.215115	0.186031	0.12834	-0.0879926	-0.0386339	-0.216931	-0.135297	-0.0618864	-0.119903	-0.525116	-0.351986	-0.0764969	-0.362399	-0.0731654	-0.0953526	0.0523818	-0.164549	-0.0964774	-0.00612898	-0.229204	-0.155744	-0.20923	-0.0241756	-0.0738048	-0.259594	-0.31693	-0.12019	-0.113434	-0.0863831	-0.0805235	-0.203005	-0.198785	-0.193797	-0.228709	M76 blue2|0.9553
455	ANK1|P16157	blue2	0.078792	-0.0618474	-0.0263849	-0.0489461	0.0264026	-0.102997	0.193775	0.156656	-0.0852448	0.948767	0.29888	0.254855	0.239692	0.400879	0.224044	0.260586	0.197296	0.128642	0.0324017	0.228465	0.234259	0.23592	-0.115464	-0.101285	0.0879855	0.357632	-0.207261	-0.0150017	-0.246852	0.0839461	0.0632368	-0.134582	0.0538164	-0.0224794	-0.125721	0.134163	0.104599	0.175183	0.119896	0.103412	0.0943892	0.219284	0.248424	0.19114	0.133568	-0.0870893	-0.00855609	-0.240157	-0.167498	-0.0457145	-0.0921832	-0.465465	-0.275937	-0.0208669	-0.339276	-0.0932794	-0.0777727	0.0517224	-0.168315	-0.0803965	-0.0432374	-0.26707	-0.172291	-0.273713	-0.0663484	-0.120397	-0.242257	-0.335977	-0.131149	-0.156165	-0.140467	-0.12412	-0.225061	-0.234295	-0.154842	-0.196269	M76 blue2|0.9488
9411	SPTA1|P02549	blue2	0.0486617	-0.09384	-0.0751265	-0.0499942	0.0420648	-0.179868	0.165022	0.212677	-0.0484536	0.946611	0.330671	0.300936	0.251845	0.43248	0.243958	0.287886	0.253543	0.152185	0.0649909	0.244551	0.272716	0.276876	-0.137203	-0.135893	0.0944191	0.370803	-0.213611	-0.00278267	-0.274493	0.0451102	0.0892098	-0.140994	0.0800819	0.0176046	-0.0880451	0.13625	0.139789	0.203721	0.14997	0.117312	0.0964408	0.237528	0.276254	0.211173	0.182202	-0.0720683	0.00894469	-0.207485	-0.157313	-0.000231052	-0.0704888	-0.531542	-0.333101	-0.0451303	-0.373773	-0.0319892	-0.0676626	0.0507317	-0.127506	-0.0571252	0.0135882	-0.235608	-0.121516	-0.282154	-0.0594858	-0.112547	-0.243597	-0.335021	-0.179399	-0.162036	-0.160977	-0.141734	-0.257876	-0.23124	-0.173574	-0.236213	M76 blue2|0.9466
9102	SLC4A1|P02730	blue2	0.05426	-0.11344	-0.1096	-0.0918835	0.0267548	-0.177142	0.164346	0.150666	-0.0444162	0.939592	0.275015	0.28624	0.219075	0.369852	0.220586	0.232336	0.18853	0.0789774	0.0453481	0.202886	0.288669	0.244501	-0.197529	-0.189939	0.0193677	0.327531	-0.221115	0.0383599	-0.304289	0.0121935	0.0865601	-0.142638	0.127033	0.0459678	-0.0555308	0.22188	0.197131	0.244187	0.14069	0.138526	0.0981609	0.251373	0.320344	0.247216	0.23604	0.00677149	0.0641307	-0.151488	-0.0630786	0.0351284	0.0216399	-0.524687	-0.342338	-0.0566182	-0.411574	-0.100025	-0.0829277	0.0467404	-0.0989335	-0.011616	-0.00809827	-0.231095	-0.123571	-0.316327	-0.098606	-0.117564	-0.178016	-0.367286	-0.170558	-0.109236	-0.187563	-0.0266116	-0.205154	-0.180515	-0.130841	-0.211555	M76 blue2|0.9396
3022	EPB41|P11171	blue2	0.028556	-0.127621	-0.109096	-0.163042	-0.0635963	-0.105678	0.108225	0.122802	-0.145353	0.908072	0.293365	0.201901	0.237786	0.345897	0.173197	0.0716094	0.0322061	0.0954093	-0.0136747	0.087078	0.200225	0.137203	-0.0600693	-0.118524	0.104313	0.389174	-0.200977	0.0375594	-0.23302	0.0327715	0.126956	-0.0920784	0.00335091	0.0129707	-0.0474318	0.0914374	0.0811681	0.125923	0.0968613	0.100907	0.0928116	0.143934	0.198686	0.157739	0.139756	-0.0197969	-0.028427	-0.121379	-0.0647373	-0.0317286	-0.0395981	-0.47975	-0.256054	0.019656	-0.284213	-0.0413014	-0.0248232	0.118938	-0.12074	-0.0776952	-0.0211383	-0.166462	-0.107866	-0.194485	-0.0429943	-0.140265	-0.165427	-0.258409	-0.0502871	-0.0729733	-0.0819355	-0.0546177	-0.194675	-0.153985	-0.110366	-0.193775	M76 blue2|0.9081
4861	KEL|P23276	blue2	0.0968613	-0.0521326	-0.0261152	-0.182119	-0.0533761	-0.0884193	0.102386	0.0464535	-0.151096	0.856256	0.220583	0.233753	0.301211	0.365791	0.227099	0.237439	0.181307	0.153789	0.0524325	0.222001	0.218342	0.24335	-0.0733025	-0.0661231	0.0705438	0.288956	-0.230707	-0.0144485	-0.237859	0.0732849	0.0969139	-0.188512	0.0183187	-0.00317026	-0.126066	0.0860784	0.0192251	0.107501	0.0565265	0.0458026	0.0332345	0.201735	0.166628	0.177795	0.101541	0.0130545	0.00890095	-0.142954	-0.0862632	-0.0602515	-0.0564859	-0.48707	-0.328364	-0.0663925	-0.342917	-0.179861	-0.0987187	0.0330977	-0.13039	-0.0954734	-0.0222272	-0.185864	-0.141706	-0.177174	-0.0428457	-0.0935166	-0.225172	-0.35744	-0.137569	-0.0989753	-0.112673	0.038853	-0.126804	-0.124019	-0.170778	-0.174095	M76 blue2|0.8563
8184	RHAG|Q02094	blue2	0.197663	-0.0886468	-0.0316025	-0.204854	-0.11769	-0.162755	0.123682	0.108912	-0.0211962	0.803679	0.17322	0.281069	0.211226	0.367742	0.313114	0.268176	0.0332566	-0.00492985	-0.10984	0.29945	0.25722	0.195453	-0.11809	-0.128086	0.0300792	0.334152	-0.199642	0.0558134	-0.241969	0.239626	-0.00155637	-0.174551	-0.0513225	-0.120019	-0.257806	0.15854	0.0476257	0.156834	0.195015	0.165576	0.168213	0.355571	0.2788	0.243916	0.115289	0.00829421	0.175442	-0.310328	-0.130806	-0.189908	-0.0848167	-0.444144	-0.215488	-0.00431423	-0.514069	-0.404338	-0.225547	-0.0436005	-0.292047	-0.0955584	-0.273639	-0.489125	-0.44696	-0.427063	-0.379485	-0.284939	-0.27814	-0.450851	-0.272141	-0.107141	-0.102566	0.113395	-0.140898	-0.285964	-0.143957	-0.212067	M76 blue2|0.8037
4052	GYPA|P02724	blue2	0.213309	0.0623677	0.0792654	-0.146464	-0.125056	-0.171435	0.116599	0.0553832	-0.0288794	0.791643	0.220752	0.0947987	0.223142	0.339813	0.348497	0.389859	0.126442	0.0545646	-0.111455	0.400772	0.225392	0.231912	-0.0499695	-0.142191	0.10019	0.450864	-0.129635	0.0651136	-0.0592777	0.342026	-0.0667336	-0.160297	-0.105636	-0.154272	-0.335126	0.140331	0.0108055	0.112325	0.184554	0.0808496	0.128915	0.345753	0.260732	0.138814	0.039245	-0.0613197	0.152462	-0.350169	-0.201266	-0.241489	-0.175198	-0.404604	-0.221989	-0.029238	-0.525079	-0.304609	-0.27933	-0.0966079	-0.405435	-0.2282	-0.255775	-0.466965	-0.38776	-0.370176	-0.264467	-0.189119	-0.265987	-0.418711	-0.301952	-0.153504	-0.0904167	-0.0478876	-0.161267	-0.331603	-0.167686	-0.239106	M76 blue2|0.7916
8191	RHCE|P18577	blue2	0.0369786	-0.093675	-0.0779708	0.00716087	0.14628	-0.113037	0.184404	0.0430615	-0.126032	0.74074	0.297692	0.271519	0.302418	0.35316	0.14699	0.137817	0.231095	0.178546	0.150791	0.0502564	0.209365	0.19387	-0.182212	-0.0876568	0.0744488	0.21137	-0.215548	0.0028613	-0.419407	-0.222097	0.0560641	-0.212816	0.201907	0.0868009	0.0373753	0.169441	0.188512	0.193891	0.109054	0.170119	0.117996	0.141141	0.183857	0.215169	0.209436	0.0288649	-0.113646	0.0514965	-0.148635	0.230609	-0.00359211	-0.46682	-0.27146	0.0187291	-0.152137	0.215352	0.171807	0.120605	0.114087	0.0469653	0.26898	0.0369178	0.179482	-0.141114	0.150727	0.0657456	-0.154791	-0.295902	-0.0795018	-0.139293	-0.209682	-0.152784	-0.278627	-0.0465119	-0.161044	-0.270612	M76 blue2|0.7407
1271	CA1|P00915	blue2	-0.0445632	-0.187283	-0.234346	-0.114662	0.0482001	-0.277513	-0.0930517	0.245433	-0.147355	0.651107	0.328785	0.335625	0.22143	0.494378	0.480783	0.257005	0.331128	0.300554	0.27042	0.485223	0.531094	0.548365	-0.0536003	-0.0562282	0.221539	0.431398	-0.161477	0.14746	-0.35082	0.102932	0.183649	-0.232047	0.0122829	0.046614	-0.180972	-0.022253	0.0365668	0.148263	0.250088	0.241777	0.142714	0.459637	0.290619	0.357422	0.242446	-0.141398	-0.0557542	-0.311487	-0.347982	-0.13504	-0.0502814	-0.666155	-0.450103	-0.0792026	-0.46374	-0.189502	-0.101585	0.13925	-0.169724	-0.088267	0.0633929	-0.322104	-0.264085	-0.297106	-0.165602	-0.226828	-0.346142	-0.375754	-0.289776	-0.262462	-0.147277	-0.155538	-0.313645	-0.326683	-0.177182	-0.325284	M76 blue2|0.6511
3089	ERMAP|Q96PL5	blue2	-0.067304	0.0607776	-0.0713531	0.0500309	0.0855801	-0.0269922	0.240404	0.169119	0.0760725	0.64803	0.233355	0.245413	0.199564	0.369596	0.211711	0.302957	0.236519	0.16593	-0.00150537	0.226811	0.160519	0.215808	0.0164806	0.111851	0.136601	0.232381	0.0692353	0.17087	-0.0323594	0.164659	0.0318974	-0.198245	0.0120007	-0.0386374	-0.177513	0.0804092	-0.0294679	0.0338982	-0.0360661	-0.0932233	-0.114477	0.121592	0.092893	0.0176346	-0.0291031	-0.130484	-0.0423072	-0.101283	-0.0952968	-0.0286147	-0.124936	-0.321361	-0.229002	-0.154938	-0.27183	-0.0797418	-0.179644	-0.174371	-0.226993	-0.254006	0.0370721	-0.130531	-0.104484	-0.0431077	0.0039312	0.0313884	-0.122598	-0.200884	-0.141731	-0.00466551	-0.0442855	0.0156972	-0.0492626	-0.0593114	-0.0843924	-0.0938685	M76 blue2|0.648
3883	GPAT3|Q53EU6	blue2	0.28492	0.186082	0.323085	-0.144927	-0.216598	-0.160607	0.114744	0.164161	-0.0385153	0.531191	0.152464	0.212025	0.302424	0.29782	0.295653	0.229338	0.0911937	0.183873	-0.111198	0.253371	0.0685464	0.141469	0.151316	0.100562	0.215148	0.230699	-0.0963214	-0.064032	-0.102179	0.235207	0.00582434	-0.139101	-0.191691	-0.153298	-0.289831	-0.142189	-0.197553	-0.0298176	0.0187248	-0.0627259	-0.0239124	0.106088	-0.00610573	0.050816	-0.107024	-0.0659761	-0.076276	-0.224354	-0.167218	-0.164873	-0.253467	-0.321724	-0.209473	-0.0606291	-0.289125	-0.188034	-0.125327	-0.0897928	-0.266835	-0.181679	-0.133435	-0.198385	-0.23575	-0.0518316	-0.0452746	0.0628997	-0.345465	-0.304496	-0.171796	-0.0675158	0.0989374	0.101339	0.00739434	-0.0665721	-0.151309	-0.23075	M76 blue2|0.5312
3411	FGF2|P09038	blue2	-0.130024	-0.25444	-0.270132	-0.142091	-0.0320612	0.0131709	0.0850731	0.101236	-0.195481	0.511184	0.179794	0.0289283	-0.0405162	0.17963	0.180961	0.0903126	0.143163	0.12289	-0.0186524	0.0521426	0.230806	0.186393	-0.109534	-0.0512078	0.118826	0.387228	-0.132043	0.114521	-0.262944	-0.0513293	0.147869	0.0236513	0.104221	0.168543	0.0868352	0.139914	0.164847	0.114441	0.215849	0.191548	0.158648	0.120247	0.256576	0.1967	0.226555	-0.193063	-0.126737	-0.167153	-0.246553	0.00253719	-0.104762	-0.417883	-0.217655	0.0450537	-0.245457	0.106352	0.047578	0.0445511	-0.0781174	-0.0332964	0.0706454	-0.17168	-0.0524712	-0.247695	-0.0630515	-0.219135	-0.065926	-0.121993	-0.140118	-0.144394	-0.151667	-0.296114	-0.354765	-0.268703	-0.066072	-0.1853	M76 blue2|0.5112
6397	NMNAT3|Q96T66	blue2	-0.0186098	-0.162781	-0.197944	0.0268901	0.140283	0.0943957	0.0886283	-0.0435227	-0.197937	0.464487	0.193087	0.2006	0.147107	0.230719	0.164962	0.180135	0.128883	-0.00208858	-0.00888048	0.255344	0.23316	0.193304	-0.19504	-0.0700054	-0.0788002	0.246944	0.0420477	0.226646	-0.0817598	0.214935	-0.0751882	-0.206187	0.0550996	-0.0260158	-0.1448	0.282946	0.173234	0.149163	0.123486	0.143087	0.15406	0.288639	0.249596	0.148836	0.0646006	-0.104151	0.0558937	-0.270151	-0.207419	-0.0953409	0.0659154	-0.212759	-0.150186	0.0199381	-0.277295	-0.232097	-0.107181	-0.062071	-0.197514	-0.131687	-0.0899764	-0.301614	-0.207744	-0.264497	-0.184439	-0.244384	0.0550563	-0.285987	-0.170837	-0.246543	-0.284724	-0.124752	-0.17906	-0.282318	0.102737	-0.148501	M76 blue2|0.4645
11021	XK|P51811	blue2	0.150966	0.140491	0.164761	-0.0808077	-0.0230352	0.17793	0.0856303	-0.109232	-0.136176	0.393294	-0.0294276	0.0689646	-0.0297497	0.0903772	0.178969	0.220215	0.0376211	0.102176	-0.246066	0.0279174	-0.0822137	-0.0333825	0.097242	0.163674	0.242944	0.264901	0.0695107	0.139841	0.0137421	0.267132	-0.195267	-0.215458	-0.0906949	-0.214816	-0.303563	0.0740401	-0.14768	-0.162176	-0.0498108	-0.0984235	-0.0595306	-0.0370614	-0.0430284	-0.0295741	-0.181936	-0.129266	-0.130119	-0.245433	-0.127591	-0.222959	-0.271825	-0.0404048	0.024982	0.0118666	-0.121946	-0.266678	-0.16263	-0.221842	-0.382478	-0.292195	-0.192793	-0.324757	-0.300735	-0.109529	-0.0493344	-0.0974646	-0.196552	-0.23843	-0.177172	-0.10717	-0.0412822	0.0510201	-0.119932	-0.238989	-0.169244	-0.0618935	M76 blue2|0.3933
1714	CEP95|Q96GE4	blue2	-0.131605	-0.0282025	-0.0885475	-0.194853	-0.0634756	0.0397501	0.0363136	-0.0118764	-0.168942	0.391874	0.200582	0.0144031	0.148201	0.235379	0.196633	0.0258243	0.105325	0.185871	0.153466	0.0817718	0.196605	0.215286	0.0442731	0.00216193	0.145245	0.195881	-0.0759395	0.0308143	-0.13115	-0.026381	0.183151	0.0906934	0.131744	0.126283	0.0942608	0.021871	0.100634	0.0922738	-0.00744592	-0.0376872	-0.123813	0.0598691	0.176808	0.122734	0.118857	-0.142626	-0.172111	-0.0831443	-0.102132	-0.028204	-0.0794858	-0.322748	-0.319115	-0.175968	-0.167911	-0.121375	-0.0903756	0.0196693	-0.037672	-0.0351419	0.0800552	-0.0516176	0.00161556	-0.0194265	0.0611278	-0.0164782	-0.064463	-0.0240412	-0.0963145	-0.0285683	0.0161073	0.0636847	-0.12261	-0.0691534	-0.193799	-0.127583	M76 blue2|0.3919
9493	ST18|O60284	blue2	0.257842	-0.2035	-0.0477266	-0.15154	-0.222296	-0.134917	0.156864	-0.0119452	-0.0782372	0.38346	0.159505	-0.0539463	0.294324	0.224195	0.0733996	0.0108835	-0.143347	-0.0706352	-0.169043	0.00573223	-0.0338476	-0.0328712	0.0601185	-0.0523013	0.0742324	0.175919	-0.243556	-0.0490275	-0.187174	0.193418	-0.0641561	-0.190792	-0.318239	-0.219976	-0.268116	-0.106789	-0.14837	-0.00830391	0.262891	0.215519	0.302998	0.157257	-0.0877162	0.118369	-0.0331793	0.228868	0.191213	-0.020785	0.0996095	-0.0927777	-0.11494	-0.149785	0.163142	0.281444	0.00328812	-0.0705926	0.117813	0.194578	-0.0495201	0.0384156	-0.318256	-0.251256	-0.347191	-0.204334	-0.27138	-0.29518	-0.293718	-0.263298	0.0883873	0.0216516	0.0482202	0.0462102	-0.120759	-0.177727	-0.092901	-0.0685977	M76 blue2|0.3835
9501	ST6GALNAC1|Q9NSC7	blue2	0.0254492	-0.0155463	0.000554601	-0.151901	0.0919267	0.0244195	-0.102187	0.0628265	-0.266418	0.366693	0.176969	0.208597	0.170204	0.114063	0.102459	0.0819314	0.0958986	0.0754433	0.0240235	0.192169	0.286696	0.220747	-0.0705804	0.0374328	0.0935304	0.180011	-0.135406	-0.0155955	-0.0865125	0.0744188	0.129011	0.0098947	0.182909	0.135197	0.0382962	0.0600072	0.120695	0.140371	0.116018	0.0883553	-0.00515427	0.23612	0.24032	0.215234	0.178564	-0.149923	-0.13519	-0.170753	-0.11507	-0.0771212	-0.0533168	-0.293093	-0.211724	-0.106971	-0.195622	-0.0173901	-0.0515727	0.0373385	-0.109046	-0.0206762	0.139754	-0.0844264	-0.0214675	-0.0347137	0.0391079	0.00475267	-0.0775171	-0.185575	-0.218779	-0.123767	-0.0866135	-0.0305936	-0.0993609	-0.0648263	-0.03091	-0.206028	M76 blue2|0.3667
8906	SIAH1|Q8IUQ4	blue2	0.0602064	-0.101871	-0.0966776	-0.0461493	0.0999801	0.0306031	0.0260779	0.0638563	-0.110962	0.363216	0.104112	0.212784	0.293355	0.214734	0.0756433	0.192268	0.180947	0.0972726	0.0105436	0.226117	0.238326	0.281989	-0.0559297	0.0479404	0.116227	0.218979	0.0144569	0.161833	-0.0582753	0.192641	0.0713888	-0.0486298	0.0560249	0.0669422	-0.0906097	0.0869124	0.0476629	0.104347	0.120293	0.0608052	0.0468391	0.181851	0.175346	0.152073	0.101773	-0.0523653	-0.019246	-0.22033	-0.107968	-0.0997433	-0.105651	-0.279585	-0.165752	-0.0356426	-0.196204	-0.125133	-0.123147	-0.0347713	-0.125462	-0.0374815	0.0449989	-0.187053	-0.0877905	-0.129093	-0.078518	-0.116759	-0.116695	-0.198408	-0.290458	-0.215073	-0.166641	-0.0112763	-0.191848	-0.234756	-0.195701	-0.123324	M76 blue2|0.3632
3463	FLG2|Q5D862	blue2	0.302517	0.00563981	0.13509	-0.164705	-0.247805	-0.0142741	0.0157421	-0.0437715	-0.141435	0.35829	0.158684	0.0292234	0.0934534	0.166593	0.047068	0.0685439	-0.00400684	0.11582	-0.123746	0.0383821	-0.11758	-0.00638353	0.105625	0.143788	0.0712477	0.0989004	-0.149563	-0.0733707	-0.143549	0.15758	-0.180574	-0.306764	-0.370892	-0.347222	-0.405179	-0.144216	-0.319184	-0.199759	-0.0425047	-0.000205338	0.096617	0.0127024	-0.250258	-0.0995485	-0.258684	0.100244	0.00946044	-0.0896146	-0.0149178	-0.139813	-0.205775	-0.154622	0.0334642	0.169464	-0.0296931	-0.0938155	0.0765117	-0.0741182	-0.227125	-0.152989	-0.230243	-0.141064	-0.236219	-0.0363588	-0.0333567	-0.0607141	-0.304945	-0.23014	-0.0583697	0.0177595	0.0659012	0.145748	-0.0396943	-0.0700487	-0.0849262	-0.183102	M76 blue2|0.3583
115	ACHE|P22303	blue2	0.0851202	0.0141333	0.0641287	0.0750356	0.0799682	-0.0614788	-0.105118	-0.00057752	-0.0301274	0.355025	0.0466199	0.0975803	-0.000234935	0.147608	0.0554651	0.237745	0.189937	0.102012	-0.0648721	0.127317	0.0303502	0.112388	0.0541655	0.0560135	0.138277	0.168509	-0.0784684	-0.11236	0.106176	0.155924	0.0471827	-0.0542878	-0.0256833	0.0180555	-0.0541647	-0.0294115	-0.073024	-0.100941	-0.0345635	-0.114331	-0.11634	0.00226148	-0.011275	-0.0129507	-0.00422107	0.0716149	0.13947	-0.0307613	0.123162	-0.073049	0.0471324	-0.187306	-0.123673	-0.13313	-0.109784	-0.0428584	-0.111802	0.00845922	-0.0538577	-0.0271075	-0.0421269	0.0242787	-0.0378029	0.0791275	0.0112629	-0.0495801	-0.110521	-0.082211	-0.0165026	0.0361003	0.0615662	0.087676	0.166096	0.0780106	0.136385	0.200371	M76 blue2|0.355
10435	TSNARE1|Q96NA8	blue2	0.162744	-0.19178	-0.044467	-0.181076	-0.0459321	-0.00496815	0.0961813	-0.17725	-0.0933326	0.35268	0.114069	-0.0680497	-0.00947411	0.083564	0.173429	0.0602465	-0.0841965	-0.114882	-0.165656	-0.0427868	0.00274249	-0.0823426	-0.18056	-0.268019	-0.0937654	0.257439	-0.187672	0.036062	-0.198655	0.119824	-0.173494	-0.0950107	-0.0460403	-0.0437613	-0.0839907	0.25823	0.125189	0.159436	0.181148	0.182792	0.254336	0.153359	0.174954	0.0868514	0.0872485	0.139778	0.232096	-0.0447591	-0.0203361	0.0259096	0.02004	-0.102876	0.0887755	0.216072	-0.168456	0.0106693	0.118985	-0.0282097	-0.0378104	0.0631586	-0.184433	-0.237035	-0.0943235	-0.294849	-0.163086	-0.240787	-0.085824	-0.289987	-0.153171	-0.150181	-0.214291	-0.0433035	-0.245063	-0.26321	-0.0839805	-0.117644	M76 blue2|0.3527
3201	FAM110D|Q8TAY7	blue2	-0.0659727	-0.0759137	-0.120963	0.130505	0.175464	0.280015	0.297451	0.06163	-0.0826385	0.346395	0.0341177	0.286261	0.261365	0.295005	0.164885	0.0884399	0.0340751	-0.0334196	-0.110168	0.179093	0.143063	0.0716554	-0.102794	0.0589944	0.0486139	0.251818	0.116602	0.299522	-0.043363	0.255202	-0.151258	-0.170108	0.104846	0.0139077	-0.112739	0.237834	0.191302	0.238396	0.178781	0.10413	0.116189	0.192453	0.228403	0.098846	-0.00448227	-0.305236	-0.137321	-0.253075	-0.29462	-0.0386193	-0.146376	-0.0733178	-0.0623097	-0.00674306	-0.165942	-0.14243	-0.106011	-0.168715	-0.192821	-0.191008	0.0493897	-0.260941	-0.0880653	-0.213008	-0.100392	-0.152811	0.0146288	-0.178811	-0.228293	-0.29495	-0.25533	-0.271116	-0.31142	-0.323493	-0.14899	-0.179289	M76 blue2|0.3464
11288	ZNF354C|Q86Y25	blue2	-0.0501038	-0.105101	-0.113662	-0.0312831	0.0610378	0.0561185	0.252611	-0.000963792	-0.0853231	0.33546	0.175096	0.123528	0.225258	0.222858	0.271476	0.0916151	0.0549266	-0.013219	0.0879701	0.21027	0.206584	0.169423	-0.0557592	-0.00291586	-0.0213658	0.152549	-0.0856033	0.0311234	-0.137039	0.237573	0.0628515	-0.100425	0.032485	0.102302	-0.0475055	0.0604074	0.0928974	0.195908	0.249038	0.174535	0.168469	0.25967	0.214386	0.226294	0.136475	-0.113964	0.00839375	-0.240188	-0.225793	-0.0934479	-0.0971021	-0.160132	-0.0801642	0.0179037	-0.141995	-0.224928	-0.0979619	0.0537275	-0.0559178	-0.0175536	-0.107656	-0.297638	-0.245916	-0.188234	-0.177456	-0.189028	-0.183051	-0.200998	-0.141432	-0.263426	-0.213509	-0.244742	-0.291334	-0.338864	-0.199903	-0.126407	M76 blue2|0.3355
11289	ZNF358|Q9NW07	blue2	0.0193389	-0.0444505	0.0180971	0.0914575	0.165361	0.187068	0.186448	-0.0281732	-0.177149	0.333166	0.116536	0.0659018	0.161809	0.230889	0.114811	0.1247	0.189448	0.19848	0.0920796	0.164186	0.0742079	0.13399	-0.0113659	0.123643	0.154842	0.215163	-0.117898	-0.0856143	-0.070991	0.0697534	-0.139405	-0.273611	0.0407196	-0.0618145	-0.154007	0.0162718	-0.0171683	0.0609215	0.0121057	0.0160315	0.0115012	0.127812	0.0327466	0.0259022	-0.040416	-0.1204	-0.0774878	-0.151335	-0.175062	-0.0366534	-0.0625054	-0.119184	-0.102808	0.00289768	0.0108086	-0.0585421	-0.0302381	-0.0741823	-0.0997306	-0.136782	0.0657451	-0.0988722	-0.0603668	-0.0434121	0.140428	-0.0496251	-0.209495	-0.132492	-0.0940765	-0.114987	-0.114477	-0.13694	-0.16827	-0.117835	0.0260936	-0.0874127	M76 blue2|0.3332
9840	TCEAL9|Q9UHQ7	blue2	-0.0960742	-0.0459005	-0.175042	-0.109772	-0.050289	-0.094357	0.0731355	0.285581	0.102092	0.33272	0.181713	0.216003	0.252544	0.232166	0.293184	0.149632	0.0730235	0.175613	0.107426	0.253778	0.261735	0.204603	0.176115	0.0976164	0.147338	0.199497	-0.259477	-0.173997	-0.190666	0.244947	0.308738	0.048515	-0.164763	0.0394957	-0.136056	-0.205896	-0.0414455	0.0788285	0.152046	0.126686	0.102239	0.300861	0.156997	0.149365	0.0691818	-0.240965	-0.106815	-0.323718	-0.190894	-0.304154	-0.21608	-0.3418	-0.196844	-0.0557652	-0.377538	-0.226066	-0.170664	0.27606	-0.215206	-0.0918556	-0.0850787	-0.278452	-0.34664	-0.0770747	-0.155677	-0.145744	-0.331306	-0.206835	-0.0335599	0.0323804	0.172704	0.0240406	-0.112007	-0.172749	-0.136029	-0.343091	M76 blue2|0.3327
11111	ZBTB3|Q9H5J0	blue2	0.0946266	-0.201504	-0.220581	-0.298474	-0.138868	-0.184527	-0.258487	-0.0125847	-0.0642238	0.329265	-0.0231802	0.188685	-0.065394	0.0266754	0.138077	0.0361002	-0.10518	-0.116405	-0.0618359	0.0411085	0.125422	0.0226515	-0.123857	-0.208405	-0.155874	0.0648594	-0.162426	0.0679568	-0.173693	0.0652475	0.0865837	0.00335346	-0.137936	-0.0936984	-0.147797	0.0847578	0.0250538	0.0651539	0.126991	0.169196	0.155257	0.190939	0.17373	0.129806	0.177028	0.145863	0.226412	-0.145216	0.116329	-0.154885	0.0583908	-0.24121	-0.0557763	0.0584341	-0.28509	-0.180565	-0.102078	0.110941	-0.124404	0.103135	-0.236402	-0.203132	-0.18316	-0.303245	-0.357423	-0.279817	-0.131214	-0.224363	-0.159961	0.0650969	0.00810102	0.232366	-0.016933	-0.135832	-0.0928372	-0.0659164	M76 blue2|0.3293
4064	H2BFS|P57053	brown2	-0.083697	-0.225025	-0.057573	-0.0847705	-0.0200764	0.0352724	0.0552982	-0.160588	-0.232321	-0.0159355	0.0937269	-0.228806	-0.0191807	-0.185034	-0.278418	-0.416834	-0.0736859	0.0568696	0.224621	-0.491324	-0.132863	-0.194856	-0.0686716	-0.00523942	-0.0466078	-0.17628	-0.247759	-0.250843	-0.337822	-0.66371	0.159952	0.0354458	0.162953	0.255693	0.41904	-0.08098	0.082375	-0.0349807	-0.0383772	0.13767	0.115393	-0.294477	-0.161464	0.0313284	0.166738	0.183236	-0.285917	0.537395	0.136054	0.390766	0.0874464	0.0213936	0.104409	0.263342	0.520067	0.875332	0.65624	0.350196	0.540585	0.298849	0.495692	0.599937	0.643478	0.286796	0.528752	0.231547	0.0871611	0.151162	0.378114	0.073181	-0.0716864	-0.219904	-0.179908	0.306928	-0.0766934	-0.0872925	M75 brown2|0.8753
11080	YTHDF2|Q9Y5A9	brown2	-0.0851674	-0.167842	-0.0104016	0.13827	0.0630213	-0.0327623	0.00159959	-0.129859	0.112962	-0.241635	-0.0573187	-0.21821	-0.15414	-0.264976	-0.381533	-0.329016	-0.0447424	-0.0912527	0.237151	-0.517762	-0.28961	-0.293381	-0.196859	-0.139145	-0.255988	-0.390437	-0.143908	-0.298377	-0.134888	-0.695034	-0.0150129	0.0597158	0.210329	0.183545	0.433584	0.0360588	0.149741	0.0232213	-0.102398	0.0105307	0.00705082	-0.387175	-0.230342	-0.121593	0.108244	0.358098	0.0130643	0.711162	0.340694	0.614338	0.293809	0.290376	0.265713	0.231193	0.703763	0.860626	0.677674	0.166733	0.699433	0.406336	0.427688	0.729855	0.768924	0.318353	0.524596	0.300486	0.296298	0.27535	0.408781	0.138415	-0.0915445	-0.192023	-0.0436045	0.38971	0.0397824	0.168741	M75 brown2|0.8606
1247	C6orf120|Q7Z4R8	brown2	-0.257662	-0.254107	-0.264774	0.105287	0.088659	-0.0738251	0.113283	0.0396491	0.0502965	-0.073216	0.137285	-0.0497184	0.0445314	-0.0359326	-0.231894	-0.297575	0.0555648	-0.00222963	0.193792	-0.398197	-0.0859371	-0.100639	-0.170615	-0.123392	-0.0531296	-0.088202	-0.0594076	-0.0412505	-0.21879	-0.608049	0.0718751	0.0613943	0.187945	0.257396	0.421332	0.0870963	0.211992	0.0827613	-0.0219194	0.0690412	0.0105981	-0.281986	-0.0873315	-0.0464742	0.177319	0.200598	-0.105579	0.604458	0.197911	0.572553	0.197403	0.0295151	0.0777934	0.137899	0.450928	0.843345	0.586804	0.190795	0.556321	0.260713	0.498661	0.590298	0.747616	0.193427	0.393387	0.215861	0.271975	0.21656	0.168544	0.0676991	-0.142971	-0.23098	-0.21699	0.239671	-0.0232961	-0.0396071	M75 brown2|0.8433
4211	HIST2H2BD|Q6DRA6	brown2	-0.0759407	-0.308984	-0.128946	-0.0763063	0.0324153	0.101418	0.112434	-0.17392	-0.214375	0.0491029	0.139453	-0.121738	-0.013896	-0.132271	-0.266837	-0.392742	-0.0849804	0.0037383	0.182012	-0.475443	-0.0716388	-0.176619	-0.202455	-0.0380449	-0.0267111	-0.0668538	-0.212415	-0.144359	-0.423495	-0.659411	0.0645304	-0.0528548	0.242532	0.258948	0.395373	0.105946	0.228973	0.0848875	0.0381783	0.222402	0.196355	-0.211616	-0.0439554	0.100981	0.227318	0.173771	-0.246676	0.495858	0.0860918	0.462366	0.119068	0.00978004	0.121596	0.30937	0.466414	0.842605	0.671972	0.252585	0.538045	0.304276	0.494703	0.493757	0.610467	0.142515	0.444766	0.155434	0.132444	0.0458758	0.224525	-0.022113	-0.23341	-0.287547	-0.299757	0.192531	-0.0816861	-0.147132	M75 brown2|0.8426
7365	POLR2C|P19387	brown2	-0.00773661	-0.177357	-0.0322619	0.0768957	-0.0231445	0.0212103	0.0753779	-0.146269	-0.199281	-0.137686	0.0454551	-0.246563	-0.0411242	-0.191665	-0.224755	-0.339763	-0.0259643	0.0649684	0.167547	-0.459705	-0.224743	-0.196771	-0.0686684	0.02264	-0.0982709	-0.263971	-0.104087	-0.18516	-0.254407	-0.542983	0.00535463	-0.0204138	0.0307032	0.098924	0.278725	-0.129136	-0.028931	-0.0450896	0.0163188	0.14017	0.154372	-0.319146	-0.278368	-0.0385829	0.0338512	0.173088	-0.268003	0.4869	0.0520643	0.375465	-0.0351262	0.166413	0.264424	0.361291	0.688309	0.841727	0.707903	0.29541	0.46722	0.250315	0.379955	0.513823	0.595281	0.260158	0.462084	0.200412	0.0656166	0.222489	0.29315	0.00951034	-0.0580824	-0.28879	-0.227904	0.164639	-0.201312	-0.00910027	M75 brown2|0.8417
1583	CDC23|Q9UJX2	brown2	-0.199991	-0.238532	-0.149842	0.163571	0.0979406	-0.05637	0.029863	0.0311443	0.0989682	-0.334564	-0.0508584	-0.0830461	-0.101948	-0.219643	-0.313423	-0.372657	-0.029701	-0.0572218	0.297797	-0.430457	-0.103464	-0.16267	-0.209883	-0.105826	-0.232046	-0.468756	-0.0588037	-0.21819	-0.178538	-0.618368	0.128916	0.146151	0.298977	0.331199	0.541674	-0.0303086	0.208179	0.16295	0.0538103	0.15044	0.0744329	-0.244509	-0.0883239	0.0481083	0.239193	0.180578	-0.11086	0.576925	0.161088	0.543133	0.205941	0.236823	0.240388	0.2197	0.680444	0.805665	0.6389	0.277257	0.705191	0.460941	0.46961	0.610299	0.700532	0.258485	0.399783	0.223753	0.249487	0.373272	0.323329	0.054706	-0.114124	-0.260555	-0.170602	0.257391	-0.0652531	0.051069	M75 brown2|0.8057
4115	HDAC1|Q13547	brown2	-0.310141	-0.371089	-0.350374	0.0613719	0.12431	0.0463952	-0.00223876	-0.0796728	-0.011792	-0.0502226	0.0276273	-0.0644389	-0.0575877	-0.201247	-0.2833	-0.458785	-0.0919196	-0.104137	0.327583	-0.493068	-0.0662572	-0.193172	-0.321777	-0.236114	-0.304099	-0.302019	-0.171124	-0.128719	-0.316221	-0.69459	0.1134	0.0849504	0.286018	0.297782	0.555002	0.21612	0.363611	0.21768	-0.0155465	0.164857	0.093683	-0.223729	-0.0104272	0.0294772	0.28496	0.24769	-0.0700747	0.628293	0.258919	0.641298	0.401246	0.162872	0.161215	0.22517	0.565287	0.792631	0.667891	0.29894	0.70733	0.403313	0.480858	0.614486	0.732686	0.145193	0.372153	0.1282	0.379843	0.20617	0.337558	0.0889177	-0.219509	-0.20132	-0.210184	0.275383	0.041472	0.00432499	M75 brown2|0.7926
2215	CSNK1A1|P48729	brown2	-0.177159	-0.210901	-0.190302	-0.00137279	0.110024	-0.024481	-0.0711168	-0.201003	-0.222779	-0.123015	0.030353	-0.150202	-0.0936556	-0.135035	-0.138145	-0.318912	0.0748145	0.141409	0.434979	-0.396521	-0.0246877	-0.026023	-0.111576	-0.0443046	-0.126197	-0.252524	-0.172022	-0.150865	-0.369644	-0.669055	0.202975	-0.0160489	0.217105	0.245176	0.397991	-0.0679073	0.0916567	-0.0134618	-0.071566	0.141408	0.0415172	-0.226834	-0.156116	0.0922785	0.207277	0.190084	-0.239472	0.54865	0.133253	0.398099	0.17851	0.00356329	0.00561905	0.1443	0.48707	0.781415	0.610311	0.405145	0.582501	0.311373	0.559748	0.612041	0.657997	0.278516	0.486367	0.252236	0.15899	0.175287	0.374339	0.0744055	-0.081125	-0.0987574	-0.103728	0.318492	-0.0849264	0.0350646	M75 brown2|0.7814
2519	DGAT1|O75907	brown2	-0.0454889	-0.140755	-0.0751858	0.14402	0.209618	-0.177892	0.0714385	-0.149557	0.115425	-0.126409	0.043965	0.0163367	-0.021216	-0.0873141	-0.285935	-0.18913	0.054633	-0.142514	0.221087	-0.311098	-0.0379429	-0.0747561	-0.288205	-0.18183	-0.225586	-0.227509	-0.106209	-0.109674	-0.285773	-0.72394	0.0374996	-0.0130053	0.303047	0.233372	0.355628	0.191091	0.274624	0.109684	-0.036715	0.0948299	0.0331881	-0.150875	-0.037941	0.037396	0.234929	0.350238	0.0814867	0.619559	0.331517	0.56167	0.318014	0.030003	0.0293892	0.0753764	0.322808	0.771699	0.492372	0.167385	0.634885	0.36661	0.532796	0.592669	0.705543	0.121689	0.357153	0.321016	0.266201	0.0245009	0.166923	0.100301	-0.192651	-0.0897837	-0.00805334	0.373262	0.0528613	0.0333771	M75 brown2|0.7717
1142	BUB3|O43684	brown2	-0.068468	-0.140373	-0.0594738	0.272753	0.303633	-0.00125152	0.0593933	-0.0886983	0.0565627	-0.120389	0.0269066	-0.010455	-0.0113035	-0.0424111	-0.0878884	-0.00444593	0.270188	0.108645	0.453578	-0.199279	-0.102931	-0.000638556	-0.308807	-0.108358	-0.175733	-0.26373	-0.108593	-0.212591	-0.305862	-0.61228	-0.114774	-0.162883	0.318216	0.0838896	0.267637	0.147771	0.244535	0.155471	-0.0777343	0.102451	0.0628403	-0.1729	-0.106847	-0.0228524	0.140876	0.19441	-0.0325324	0.459652	0.0473068	0.567909	0.238864	0.155375	0.113897	0.172525	0.525963	0.761838	0.628151	0.150692	0.59121	0.320051	0.500098	0.509284	0.648082	0.151206	0.473176	0.274582	0.189837	0.0942001	0.270295	-0.0713031	-0.252492	-0.351583	-0.193531	0.19223	-0.0509762	0.00685095	M75 brown2|0.7618
6733	PABPC3|Q9H361	brown2	-0.0768192	-0.0279651	0.0377233	0.122159	0.113758	0.0776338	0.00776806	-0.178951	-0.142122	-0.0442746	0.0339713	-0.134876	0.00245313	-0.0705471	-0.180561	-0.209351	0.0189233	0.0496973	0.237391	-0.384366	-0.124142	-0.165605	-0.166688	-0.039103	-0.07007	-0.237799	-0.0492542	-0.119617	-0.2377	-0.501224	0.0265949	-0.0154459	0.258443	0.154487	0.33223	0.0534649	0.198671	0.128634	-0.0751374	0.0514474	0.00952757	-0.253395	-0.0791241	-0.00757943	0.114498	0.11445	-0.211769	0.44503	0.0108078	0.421092	0.112908	0.127066	0.0686007	0.125681	0.472582	0.761653	0.518889	0.206266	0.501017	0.266117	0.422179	0.534511	0.608212	0.222061	0.476072	0.274388	0.204142	0.157191	0.323372	-0.0986177	-0.189624	-0.325924	-0.14409	0.203262	-0.132178	0.0120687	M75 brown2|0.7617
2217	CSNK1E|P49674	brown2	-0.0468796	-0.139367	-0.0105084	-0.00202201	0.181226	-0.0369932	-0.0284786	-0.183851	-0.0649346	-0.0629017	0.0107248	-0.0512494	-0.139804	-0.199981	-0.30323	-0.342908	0.0128802	-0.0175384	0.332624	-0.336794	0.0199393	-0.0597562	-0.289267	-0.127689	-0.195059	-0.26135	-0.115341	-0.0915437	-0.388882	-0.695112	0.0963162	-0.0707647	0.369306	0.299989	0.381532	0.126264	0.25884	0.142177	0.0372221	0.18754	0.11714	-0.123931	-0.012441	0.153209	0.296825	0.226353	-0.131521	0.503562	0.165741	0.501379	0.201356	0.0383946	0.0313154	0.176198	0.409911	0.743252	0.562689	0.248419	0.615899	0.384581	0.576868	0.53601	0.633373	0.150986	0.484367	0.330834	0.19751	0.0591595	0.192336	0.00611671	-0.249599	-0.202315	-0.120856	0.287864	-0.117898	-0.0295844	M75 brown2|0.7433
9913	TFPT|P0C1Z6	brown2	-0.0088909	-0.185688	-0.047475	0.110373	0.0306101	-0.0988889	0.0886321	-0.0310747	-0.0223781	-0.0837726	0.112932	-0.140857	0.0201568	-0.0805642	-0.216998	-0.212649	0.0435757	-0.0172146	0.146096	-0.247398	-0.105608	-0.0962021	-0.168686	-0.0871234	-0.0410385	-0.0603373	-0.114677	-0.182198	-0.219285	-0.414143	-0.0167443	-0.0342543	0.0488891	0.143097	0.223673	-0.0188374	0.0929788	0.0504259	0.0945831	0.175755	0.209223	-0.146328	-0.111008	-0.00821246	0.111186	0.154776	-0.0614902	0.341226	0.0618969	0.335278	0.0285587	0.124354	0.198777	0.293425	0.428659	0.739046	0.53643	0.222853	0.406184	0.248681	0.298774	0.348848	0.485365	0.0925633	0.283311	0.117177	0.0522365	0.110185	0.126751	-0.0419501	-0.158969	-0.366778	-0.2705	0.0603609	-0.132114	-0.151082	M75 brown2|0.739
8095	RCN2|Q14257	brown2	0.257609	-0.22668	0.0962188	-0.0382154	0.0918726	-0.24359	-0.194276	-0.186748	-0.19117	-0.103102	0.104759	-0.0647366	-0.0508094	-0.16217	-0.249839	-0.316736	0.000304034	-0.0351239	0.235285	-0.345369	-0.0322515	-0.0736927	-0.284478	-0.223707	-0.182997	-0.260622	-0.266373	-0.267748	-0.469812	-0.65796	0.0656712	-0.146329	0.19681	0.154426	0.254742	-0.0221987	0.092175	0.00647665	0.0645669	0.270135	0.220811	-0.119687	-0.122228	0.173681	0.25049	0.457283	0.00875182	0.517223	0.229975	0.439195	0.29301	-0.0527783	0.126219	0.310494	0.425013	0.733215	0.677636	0.421991	0.610502	0.518952	0.401364	0.518332	0.546485	0.0996732	0.342875	0.195709	0.00920907	-0.0527513	0.2233	-0.0165189	-0.200903	-0.0401123	-0.0412536	0.332582	-0.0153973	-0.00392288	M75 brown2|0.7332
2974	EMC8|O43402	brown2	-0.0486304	-0.208412	-0.0473745	-0.0249914	-0.1559	-0.12809	-0.023837	-0.0319823	0.0922754	-0.146486	0.0531845	-0.239305	-0.0911801	-0.155895	-0.235314	-0.305534	-0.0879617	0.0379847	0.08824	-0.492511	-0.323211	-0.295494	-0.0487088	-0.148479	-0.117342	-0.241837	-0.0897443	-0.185662	-0.095162	-0.570045	0.00275166	0.0690314	-0.020901	0.0956235	0.33402	-0.126037	-0.0664244	-0.138578	-0.096713	-0.0431708	0.00018062	-0.428973	-0.344247	-0.202626	0.0112228	0.363645	0.0329716	0.650619	0.400977	0.446241	0.218391	0.12724	0.209138	0.262826	0.579439	0.725382	0.612209	0.181075	0.545231	0.283006	0.250689	0.600231	0.552947	0.310513	0.419359	0.170812	0.181119	0.343442	0.369537	0.30489	0.0973726	-0.0829149	-0.000655406	0.356649	0.0698332	0.198853	M75 brown2|0.7254
3131	EWSR1|Q01844	brown2	-0.0608443	-0.00890155	0.0599295	0.16009	0.0887709	-0.077242	-0.0514084	-0.03016	0.0267765	-0.118686	0.0851156	-0.149996	-0.133961	-0.125669	-0.0300702	0.0306638	0.302561	0.256362	0.370668	-0.252847	-0.143425	0.0160499	-0.0621573	0.0473888	-0.00830012	-0.280516	-0.00986613	-0.178541	-0.183693	-0.56559	0.0486909	-0.0356139	0.288945	0.154639	0.293603	-0.0955066	0.0369724	-0.0428741	-0.14522	-0.0462802	-0.119827	-0.311358	-0.193371	-0.0332078	0.110588	0.191149	-0.13771	0.516154	0.193957	0.434817	0.0195977	0.0422557	-0.0100325	0.0196459	0.462522	0.712698	0.480986	0.0996582	0.502693	0.270745	0.469858	0.55277	0.590954	0.318463	0.515041	0.365111	0.124327	0.234261	0.276825	0.119373	-0.0169136	-0.101466	-0.0667146	0.27866	-0.230309	0.0427115	M75 brown2|0.7127
8455	RRAGA|Q7L523	brown2	-0.145297	-0.307692	-0.234467	-0.121331	-0.000500149	-0.0476524	-0.105258	-0.0907	-0.122757	-0.101348	0.138122	-0.131492	0.0465275	-0.0980765	-0.176526	-0.396105	-0.0509794	0.0568302	0.338738	-0.41612	0.00182925	-0.0628123	-0.15086	-0.0644301	-0.104429	-0.204947	-0.189413	-0.188647	-0.333929	-0.67292	0.28053	0.0922365	0.234443	0.378715	0.496048	-0.0312736	0.146155	0.0502174	-0.0461895	0.132128	0.0463712	-0.196465	-0.0846935	0.10696	0.290336	0.286143	-0.112465	0.611835	0.280232	0.441565	0.248156	-0.0215042	0.0158358	0.152552	0.42577	0.712688	0.569366	0.359651	0.64952	0.379881	0.495356	0.605488	0.632282	0.269784	0.368316	0.182368	0.192596	0.176357	0.237763	0.159706	-0.0813331	-0.00140852	-0.0980668	0.368877	-0.0413543	-0.0933015	M75 brown2|0.7127
10600	UBE2G2|P60604	brown2	-0.113148	-0.255209	-0.187052	0.190315	0.297291	0.0468794	0.0942286	-0.115632	0.0277529	-0.136217	0.0558764	-0.164723	-0.0397215	-0.0930981	-0.309891	-0.285426	-0.031411	-0.167883	0.189866	-0.302797	-0.0231716	-0.115061	-0.331192	-0.105652	-0.138301	-0.144441	-0.170174	-0.185017	-0.260777	-0.479531	-8.05335e-06	0.00911347	0.243417	0.257435	0.378986	0.163803	0.319956	0.259628	0.143197	0.225382	0.188642	-0.0639109	0.0415399	0.070636	0.263292	0.195794	0.0260872	0.402036	0.0223716	0.508359	0.301238	0.173162	0.230553	0.237352	0.462998	0.694696	0.549866	0.265276	0.610357	0.418619	0.425239	0.469689	0.584328	0.0570277	0.287991	0.116102	0.176003	0.077678	0.1673	-0.152495	-0.292163	-0.343973	-0.211908	0.138035	0.106521	0.0248553	M75 brown2|0.6947
1980	COA5|Q86WW8	brown2	-0.0423698	-0.0504098	0.138317	-0.0924223	-0.0684376	0.0166662	-0.135704	-0.0298258	-0.130098	-0.267413	0.0534246	-0.216924	-0.0799722	-0.222339	-0.283696	-0.28606	-0.0801335	0.0409995	0.186151	-0.350222	-0.101105	-0.134777	0.148554	0.186197	0.024036	-0.290706	-0.152302	-0.378236	-0.0204198	-0.41796	0.365145	0.322837	0.205391	0.354177	0.47128	-0.336674	-0.0346236	-0.160092	-0.0105078	-0.000868636	-0.05677	-0.243871	-0.148031	0.0540218	0.131537	0.0568261	-0.231656	0.352664	0.145724	0.114684	-0.0139034	0.124642	0.0865576	0.0265765	0.455946	0.665805	0.349988	0.289654	0.471542	0.323351	0.362972	0.562727	0.453126	0.469214	0.374157	0.249734	0.063413	0.343301	0.292204	0.127735	0.160168	-0.0153427	0.0538081	0.37981	0.0121145	0.000869426	M75 brown2|0.6658
4956	KLHL11|Q9NVR0	brown2	0.0592845	-0.184205	0.00578465	0.0153251	0.0822244	-0.0164361	0.061916	-0.126108	-0.192501	-0.102423	0.0673425	-0.11219	0.043517	-0.00180385	-0.129688	-0.212232	0.0755979	0.128523	0.21068	-0.25727	-0.0273861	-0.0131754	-0.123328	-0.0208616	0.035296	-0.111807	-0.0807487	-0.0736431	-0.314829	-0.463253	0.0513243	-0.0479559	0.207491	0.216425	0.282636	-0.0531466	0.126482	0.111031	0.132563	0.182612	0.152939	-0.131063	-0.0297914	0.111342	0.18076	0.111021	-0.19515	0.3162	-0.0693824	0.343201	-0.0700199	-0.0212227	0.0558885	0.223144	0.437181	0.630026	0.518713	0.21101	0.438216	0.291401	0.403384	0.356986	0.488196	0.129757	0.391537	0.126411	-0.0325033	0.113659	0.0569946	-0.12908	-0.168563	-0.315443	-0.319293	0.0374081	-0.294554	-0.148306	M75 brown2|0.63
2515	DESI1|Q6ICB0	brown2	-0.0613839	-0.130087	-0.0321059	-0.0760248	0.0135502	-0.0394291	0.0899526	-0.0809593	-0.160066	-0.0391394	0.178439	-0.103013	0.083196	-0.0836759	-0.232373	-0.377901	-0.0585192	0.0627547	0.208213	-0.307948	0.00757584	-0.0740695	-0.0786895	0.0308322	0.00392398	-0.217411	-0.164017	-0.193269	-0.323403	-0.449093	0.196024	-0.024043	0.168262	0.249758	0.317075	-0.168224	0.0304793	0.0628859	0.0605109	0.171719	0.105777	-0.12156	-0.0846067	0.141999	0.173738	0.10273	-0.275167	0.348067	0.0447354	0.25458	0.012457	-0.0168096	0.0436668	0.179918	0.403683	0.590406	0.483816	0.339337	0.438675	0.273649	0.397282	0.426134	0.461795	0.224868	0.374897	0.214358	-0.0110874	0.111091	0.191306	-0.00612307	-0.116152	-0.0849811	-0.141203	0.227861	-0.149617	-0.129648	M75 brown2|0.5904
10400	TRNAU1AP|Q9NX07	brown2	0.182498	-0.211029	-0.0386514	0.122287	0.0798787	-0.119813	0.152616	-0.0840582	0.023575	0.0600039	0.0195245	-0.0414233	0.109604	-0.0240137	-0.141561	-0.137218	-0.0395468	-0.193289	0.0884617	-0.166177	-0.00539718	-0.0750937	-0.332358	-0.216314	-0.198847	-0.120529	-0.111636	-0.0809178	-0.322979	-0.381743	-0.12683	-0.108488	0.0753613	0.0633863	0.0787161	0.154909	0.17129	0.215082	0.247945	0.341123	0.344393	0.0787931	0.0447058	0.160163	0.179562	0.229151	0.072207	0.273573	0.00170626	0.304053	0.0608898	0.120977	0.2766	0.352016	0.337237	0.588948	0.508438	0.212412	0.347441	0.330737	0.172664	0.123765	0.294026	-0.172112	0.043792	0.01158	0.015604	-0.124064	0.0179876	-0.19015	-0.297934	-0.333237	-0.268551	-0.0671571	-0.175413	-0.0617917	M75 brown2|0.5889
10522	TUBB2B|Q9BVA1	brown2	-0.165154	0.0413443	-0.0352933	0.179506	0.129753	0.0249329	0.132554	0.0557615	-0.0997706	-0.0854948	0.0736538	0.0538982	0.0344132	0.0956879	-0.0532943	-0.083644	0.247375	0.274988	0.203927	-0.214136	-0.0186838	0.0866871	-0.0322124	0.0633068	0.0814494	-0.106604	0.406737	0.367915	-0.0959431	-0.418531	0.0415527	-0.0124428	0.279154	0.158452	0.275608	-0.0217384	0.100669	-0.00908893	-0.194492	-0.0852783	-0.145761	-0.276408	-0.132367	-0.0444081	0.0382098	-0.0949814	-0.361501	0.319	-0.0948979	0.342724	-0.0243831	-0.0536676	-0.139283	-0.0484208	0.3218	0.579558	0.304826	-0.0574322	0.31081	0.0416967	0.511946	0.409585	0.530673	0.270817	0.436191	0.349851	0.291806	0.369107	0.0846443	-0.030138	-0.0666983	-0.244667	-0.171807	0.117441	-0.169627	-0.0970425	M75 brown2|0.5796
6566	NUDT16|Q96DE0	brown2	-0.260326	0.0318149	-0.0852171	0.150645	0.0706856	-0.164852	0.0473848	0.217864	0.119253	-0.028494	0.123496	-0.0648759	-0.0784674	0.131654	0.0574817	0.0409634	0.356346	0.368171	0.25292	-0.0576764	0.0449644	0.177369	0.169873	0.134611	0.322729	0.138243	0.0459915	0.0187375	-0.0226673	-0.320386	0.138433	0.00481404	0.123935	0.18537	0.173872	-0.188117	-0.0736904	-0.160593	-0.122235	-0.147306	-0.216431	-0.206945	-0.141113	-0.0883428	0.0451277	-0.111027	-0.270268	0.279557	-0.0212585	0.214694	-0.11019	-0.158396	-0.196595	-0.141054	0.167729	0.566417	0.179245	-0.000915729	0.164444	-0.0619123	0.493454	0.389746	0.458784	0.315747	0.426201	0.322321	-0.00368996	0.226073	0.0272741	0.0892917	0.0789087	-0.190317	-0.13495	0.157272	-0.10786	-0.159897	M75 brown2|0.5664
2164	CREBL2|O60519	brown2	0.03322	-0.308398	-0.0978341	-0.188167	-0.132786	0.0355486	0.00497353	-0.222732	-0.223354	-0.065105	0.135796	-0.250702	0.0820107	-0.0650519	-0.130005	-0.325465	-0.256566	-0.109164	0.101627	-0.269149	-0.126416	-0.198398	-0.0148956	0.0117935	-0.058403	-0.0870715	-0.269682	-0.159104	-0.146256	-0.246182	-0.0445687	-0.0161795	-0.199314	-0.0155954	0.0790052	-0.0355834	-0.0669273	-0.0836081	0.121349	0.202167	0.255192	-0.0520546	-0.171133	0.00691096	0.0307681	0.180374	-0.0336694	0.275774	0.0974519	0.0662367	0.0294937	0.238887	0.377277	0.413551	0.470019	0.556137	0.511706	0.152213	0.215873	0.115967	0.120892	0.186504	0.231213	0.0731079	0.130967	-0.109718	-0.0380039	-0.0316018	0.148641	0.0133224	-0.0485439	-0.188478	-0.189252	0.0266088	0.00299906	-0.107109	M75 brown2|0.5561
10702	UNK|Q9C0B0	brown2	-0.153085	-0.0844351	-0.0897779	0.0114622	-0.0537491	0.176784	0.0162359	-0.0957764	-0.0921599	-0.217235	0.00122374	-0.251153	-0.140802	-0.238647	-0.325673	-0.251926	-0.159991	-0.110059	0.0258301	-0.453028	-0.243768	-0.285311	-0.00144386	0.0127311	-0.141266	-0.261853	-0.0352355	-0.145859	0.0565171	-0.372213	0.114992	0.308238	0.102655	0.169027	0.402703	-0.0653764	0.101783	-0.0372322	-0.104252	0.00546974	0.0179242	-0.305339	-0.155411	-0.107019	0.0309519	0.0724343	-0.108765	0.36215	0.216438	0.177788	0.109432	0.216377	0.166502	0.0781841	0.385897	0.544924	0.299552	0.195588	0.40457	0.231869	0.225081	0.474848	0.457987	0.28607	0.264335	0.146315	0.310056	0.38844	0.325317	0.198204	0.122437	-0.0315797	0.0732208	0.295524	0.149713	0.145364	M75 brown2|0.5449
7371	POLR2I|P36954	brown2	0.162106	-0.278372	0.0052217	-0.113706	-0.128131	-0.139728	-0.0082379	-0.0136389	-0.0689973	-0.0285476	0.0404384	-0.0799163	-0.0490872	-0.133462	-0.217518	-0.244154	-0.188299	-0.194174	0.0107169	-0.191258	-0.0549735	-0.152562	-0.12507	-0.126421	-0.127578	-0.0446577	-0.261954	-0.282375	-0.160247	-0.178843	0.0458869	0.0546879	-0.0410278	0.0723242	0.124287	-0.0415468	0.0331717	0.0122439	0.301817	0.327184	0.384613	0.0369082	-0.0399988	0.132039	0.150254	0.20751	0.0825306	0.152201	0.00799031	0.0991581	0.0550477	0.11538	0.355614	0.423644	0.343793	0.529452	0.450177	0.242948	0.294341	0.320887	0.0384653	0.133473	0.175118	-0.0495122	0.0161919	-0.101486	-0.0702611	-0.0458877	0.0232458	-0.128583	-0.156193	-0.250521	-0.211609	-0.035039	-0.0245979	-0.0211849	M75 brown2|0.5295
6328	NFYB|P25208	brown2	-0.0102667	-0.389379	-0.160589	-0.140124	-0.0358496	0.0218986	-0.0664382	0.0399074	-0.223648	0.0673899	0.0826433	-0.0642402	0.13896	-0.0646369	-0.108384	-0.283569	-0.0805699	-0.0461778	0.226511	-0.120637	0.15965	0.0507924	-0.0905559	0.0272959	-0.0720756	-0.10398	-0.264887	-0.179506	-0.266937	-0.243649	0.189595	0.0727094	0.0792043	0.250732	0.208221	-0.079841	0.0910078	0.102614	0.360758	0.361828	0.304159	0.122699	0.0959055	0.293451	0.264155	0.0371029	-0.131545	0.0969125	-0.0988608	0.0713049	-0.0873481	-0.00342031	0.13727	0.271594	0.290972	0.497482	0.400777	0.280057	0.304169	0.285767	0.244523	0.107625	0.194503	-0.0438732	0.0253134	-0.152732	-0.0999271	-0.0286031	0.0434071	-0.188285	-0.170664	-0.241495	-0.383965	-0.133927	-0.23265	-0.207443	M75 brown2|0.4975
11349	ZNF655|Q8N720	brown2	0.100806	0.0339867	0.119321	-0.0749311	-0.273941	-0.155942	-0.00165624	-0.0733071	-0.0192242	-0.1817	0.0359809	-0.1934	0.101155	0.020486	-0.0731069	-0.130111	-0.136326	0.129698	-0.00735976	-0.324132	-0.338142	-0.235331	0.344023	0.0835062	0.187576	0.0049908	-0.0700208	-0.159129	0.0854268	-0.154279	-0.00674066	-0.0414867	-0.354504	-0.197396	-0.0547542	-0.358092	-0.364546	-0.366317	-0.211854	-0.132443	-0.0442628	-0.328297	-0.478982	-0.299864	-0.277079	0.22043	-0.0463284	0.376633	0.269761	-0.0262161	-0.0989274	0.122725	0.191293	0.15715	0.378431	0.485351	0.292361	0.179292	0.103319	-0.0775356	0.0740107	0.344543	0.241881	0.386844	0.287651	0.174741	-0.039205	0.146608	0.343077	0.252727	0.292939	0.0870825	0.104785	0.231602	-0.0592472	-0.041056	M75 brown2|0.4854
3120	EURL|Q9NYK6	brown2	-0.0802918	-0.397311	-0.290415	0.0301513	0.0551403	-0.100702	0.111406	0.038913	0.141559	-0.0357111	-0.0433756	0.105523	0.126424	0.0880479	-0.215911	-0.321457	-0.0662852	-0.106738	0.0122416	-0.176789	0.080507	-0.0208433	-0.242404	-0.160713	-0.0295715	0.0310043	-0.0133219	0.1659	-0.265697	-0.352396	-0.033821	0.0141971	0.0452407	0.265628	0.297099	0.175452	0.263396	0.229707	0.263111	0.238457	0.243601	0.0229813	0.11382	0.0875733	0.27896	0.208691	0.117485	0.341994	0.139215	0.393395	0.219669	-0.0207934	0.115679	0.255357	0.194548	0.463526	0.389863	0.0188248	0.39052	0.265317	0.196676	0.158131	0.298637	-0.1099	0.00304217	-0.113122	0.0590463	0.0546383	-0.201923	0.0258049	-0.19107	-0.276549	-0.346445	-0.0725964	-0.0430354	-0.17839	M75 brown2|0.4635
9380	SPI1|P17947	brown2	-0.0611255	-0.0487387	-0.0540304	0.019287	-0.130816	-0.265788	-0.00988611	0.182549	0.117593	-0.169183	0.0244606	-0.0353101	0.0510254	0.03911	0.0283586	-0.0964142	0.0298891	0.147945	0.10075	-0.214127	-0.137477	-0.0782232	0.125019	0.0677146	0.142741	-0.0434969	-0.0567961	-0.0873217	-0.107684	-0.336513	0.0226695	-0.062952	-0.155905	-0.0652197	0.0572152	-0.264278	-0.192271	-0.147588	-0.111534	-0.0282144	-0.0354785	-0.210812	-0.291805	-0.152751	-0.0419476	0.160943	-0.0858196	0.354283	0.194917	0.169977	-0.0225592	-0.0381896	0.0378776	0.08848	0.240836	0.43376	0.296052	0.13616	0.179621	0.0323486	0.200465	0.305788	0.270162	0.226698	0.192105	0.175282	-0.0355946	0.152925	0.149447	0.206546	0.164054	0.0477316	0.0103535	0.210283	-0.0543936	-0.129972	M75 brown2|0.4338
2052	COPA|P53621	darkolivegreen4	-0.106293	-0.403835	-0.225117	-0.0837927	0.0869601	-0.22017	-0.216184	-0.0345833	0.100944	-0.221863	-0.0398507	-0.109557	-0.200748	-0.263242	-0.283973	-0.523275	-0.188142	-0.229483	0.456484	-0.436401	0.0755874	-0.112455	-0.419004	-0.34326	-0.40178	-0.469598	-0.366469	-0.374111	-0.472292	-0.794144	0.302318	0.21162	0.423335	0.460991	0.683227	0.0796735	0.412549	0.363469	0.187057	0.365378	0.228112	-0.0512539	0.136091	0.317978	0.568447	0.453103	0.128882	0.618413	0.346063	0.612829	0.476239	0.0917142	0.146967	0.246298	0.471647	0.64505	0.652424	0.539378	0.91802	0.819633	0.396777	0.559443	0.574703	0.0252596	0.219744	0.0882831	0.189895	0.176386	0.374362	0.0773497	-0.196295	-0.0712797	-0.078788	0.333353	-0.0168572	0.111108	M74 darkolivegreen4|0.918
2054	COPB2|P35606	darkolivegreen4	-0.177616	-0.410486	-0.253894	-0.0559907	0.12252	-0.123244	-0.223009	-0.0223078	0.0691246	-0.1797	-0.0832392	-0.0784654	-0.196727	-0.280645	-0.294163	-0.579993	-0.226385	-0.253492	0.409431	-0.413893	0.116316	-0.113599	-0.40175	-0.30732	-0.371373	-0.414406	-0.286182	-0.270196	-0.390584	-0.69992	0.315564	0.207955	0.445216	0.490664	0.692929	0.117286	0.440604	0.358099	0.197816	0.352767	0.205739	-0.0218113	0.165652	0.319507	0.556409	0.37353	0.0960015	0.567446	0.308695	0.571779	0.512301	0.132323	0.153483	0.214504	0.462619	0.618898	0.604329	0.508534	0.877777	0.749153	0.426266	0.530867	0.562867	0.041636	0.204128	0.0424363	0.266542	0.20232	0.352486	0.0564807	-0.209287	-0.100388	-0.0927304	0.300702	0.0412203	0.0773287	M74 darkolivegreen4|0.8778
7830	QARS|P47897	darkolivegreen4	-0.135375	-0.355341	-0.224171	0.157043	0.357219	-0.126946	-0.112046	-0.0941294	0.0971298	-0.193846	-0.0433108	-0.00246067	-0.154918	-0.218499	-0.439835	-0.445457	-0.0310693	-0.240709	0.437196	-0.324558	0.152798	-0.0198198	-0.505705	-0.270506	-0.31136	-0.331636	-0.283885	-0.251943	-0.45297	-0.746326	0.172003	0.0303707	0.486141	0.462429	0.5598	0.257395	0.48506	0.39223	0.179337	0.347542	0.197084	0.00720887	0.189773	0.298408	0.531587	0.372561	0.0812068	0.549386	0.223229	0.691776	0.489525	0.109198	0.130405	0.195979	0.441829	0.706642	0.594055	0.411554	0.835489	0.67318	0.561748	0.560805	0.696353	-0.0176202	0.296179	0.168139	0.228389	0.0391494	0.214984	-0.108556	-0.415658	-0.25094	-0.141526	0.276403	0.0629197	0.101828	M74 darkolivegreen4|0.8355
3982	GRSF1|Q12849	darkolivegreen4	-0.071259	-0.343345	-0.204576	0.0623092	0.149675	-0.148754	-0.168376	-0.0463402	0.0956668	-0.28508	0.0255988	-0.0725462	-0.0711988	-0.196192	-0.353879	-0.479488	-0.132806	-0.177379	0.329412	-0.398804	0.0665417	-0.0757461	-0.340813	-0.182774	-0.274085	-0.412216	-0.1954	-0.239197	-0.356985	-0.613821	0.246457	0.0760074	0.330626	0.387774	0.510791	0.0169771	0.260007	0.259933	0.17216	0.309224	0.169973	-0.0715023	0.0162302	0.264426	0.411523	0.42522	0.0821895	0.588151	0.295562	0.575657	0.450144	0.085047	0.179004	0.220155	0.50837	0.602419	0.601688	0.444523	0.807168	0.641903	0.390759	0.569931	0.558057	0.122764	0.198152	0.106025	0.175059	0.172624	0.264648	0.0477018	-0.188733	0.0105309	0.0112799	0.363933	0.126292	0.198145	M74 darkolivegreen4|0.8072
7215	PLCH1|Q4KWH8	darkolivegreen4	-0.0987479	-0.26992	-0.193949	0.0886771	0.231769	-0.196207	-0.131675	-0.0981307	0.0383255	-0.0986242	0.106106	0.00190277	0.0456647	-0.0833202	-0.245715	-0.425275	0.00484046	-0.0418964	0.482573	-0.319784	0.104073	0.0092718	-0.374664	-0.272332	-0.302187	-0.389168	-0.220874	-0.206993	-0.47535	-0.755256	0.165975	-0.0696969	0.343308	0.308856	0.438138	0.0889513	0.271593	0.218659	-0.023816	0.198523	0.0604827	-0.0740005	-0.0170033	0.170316	0.354917	0.402585	0.00465998	0.647314	0.21942	0.666846	0.522549	-0.0323628	0.00991763	0.160319	0.455979	0.667425	0.664838	0.405924	0.800066	0.517347	0.563596	0.664289	0.695439	0.154604	0.401663	0.271836	0.209123	0.0408648	0.293105	0.0039342	-0.249575	-0.0562171	-0.0630284	0.409986	0.0955129	0.00271191	M74 darkolivegreen4|0.8001
2842	EEF1E1|O43324	darkolivegreen4	0.0154685	-0.324692	-0.131505	-0.0695043	0.140099	-0.211797	-0.145734	-0.154197	-0.102628	-0.0613932	0.0580656	-0.114018	-0.114777	-0.207637	-0.326546	-0.392295	-0.0347772	-0.147766	0.395868	-0.317054	0.145383	0.00415202	-0.42328	-0.26684	-0.287601	-0.315049	-0.363216	-0.323258	-0.543205	-0.746806	0.245207	0.0220984	0.405882	0.417475	0.491606	0.099478	0.327128	0.253197	0.192921	0.392001	0.258727	0.0235954	0.116147	0.364148	0.50836	0.404246	0.026045	0.540099	0.19727	0.52985	0.354123	-0.0660883	0.0399862	0.233362	0.35557	0.737675	0.648765	0.499984	0.77949	0.655545	0.504117	0.531039	0.605351	-0.00117608	0.286017	0.153084	0.10215	-0.0148537	0.251435	-0.0310434	-0.284935	-0.122712	-0.123005	0.306608	-0.032713	0.00651831	M74 darkolivegreen4|0.7795
3592	G3BP1|Q13283	darkolivegreen4	-0.276454	-0.477891	-0.431923	0.00512392	0.213589	0.0452355	-0.161294	-0.00518694	0.222145	-0.19884	-0.206863	-0.0811049	-0.267514	-0.373776	-0.455178	-0.541268	-0.312428	-0.46989	0.252311	-0.391536	0.129234	-0.16801	-0.557822	-0.401559	-0.528753	-0.414502	-0.2407	-0.190908	-0.275554	-0.555855	0.217257	0.299898	0.419422	0.484438	0.656145	0.354565	0.551194	0.519231	0.239701	0.379447	0.241823	0.0558853	0.314607	0.298661	0.558886	0.317953	0.26368	0.433179	0.265624	0.56746	0.59891	0.275028	0.301417	0.25373	0.3649	0.373481	0.470939	0.345766	0.752577	0.715449	0.233977	0.325468	0.403493	-0.173112	-0.0215151	-0.107483	0.37866	0.152518	0.225338	-0.039746	-0.349783	-0.146535	-0.0971044	0.142748	0.155085	0.248343	M74 darkolivegreen4|0.7526
8700	SEC24B|O95487	darkolivegreen4	0.000701572	-0.335978	-0.175164	0.0171274	0.333618	-0.193097	-0.105929	-0.123006	-0.00064289	0.066802	0.0903478	0.171515	0.0295721	-0.0609936	-0.227432	-0.322311	0.0389271	-0.154526	0.442749	-0.109446	0.342132	0.153988	-0.589964	-0.366085	-0.328814	-0.22231	-0.275723	-0.17911	-0.554807	-0.599347	0.208344	-0.0794986	0.548737	0.495567	0.455952	0.328944	0.491059	0.445212	0.233125	0.394518	0.216614	0.226883	0.319999	0.461757	0.603877	0.385448	0.16142	0.42202	0.142717	0.6166	0.523079	-0.138914	-0.0453001	0.144473	0.186268	0.43142	0.501902	0.391099	0.736604	0.63538	0.496726	0.374059	0.505158	-0.135139	0.20122	0.106497	0.15796	-0.169731	0.0355941	-0.16975	-0.486106	-0.129928	-0.16967	0.191815	0.015163	-0.00174254	M74 darkolivegreen4|0.7366
10559	TXNDC5|Q8NBS9	darkolivegreen4	-0.274022	-0.426392	-0.389485	-0.18525	-0.0194653	-0.224512	-0.229004	-0.00455044	0.142795	-0.0698098	0.00797082	-0.185613	-0.228318	-0.237041	-0.257856	-0.48549	-0.182787	-0.167811	0.367503	-0.386944	0.103859	-0.0429624	-0.19905	-0.295372	-0.299193	-0.384058	-0.412633	-0.362005	-0.30394	-0.596595	0.490887	0.345055	0.175942	0.420355	0.575465	-0.0570922	0.178196	0.118635	0.0673602	0.207152	0.0595761	-0.0884871	0.0410121	0.229498	0.438678	0.398275	0.169306	0.548599	0.4733	0.404401	0.495888	-0.050306	0.0293568	0.0884649	0.264309	0.402935	0.404493	0.571079	0.730462	0.606312	0.243749	0.486179	0.379102	0.0637285	0.0908867	-0.0363517	0.126188	0.2107	0.438645	0.347737	0.0858405	0.198592	0.110938	0.415287	0.141767	0.2431	M74 darkolivegreen4|0.7305
2888	EIF2AK2|P19525	darkolivegreen4	-0.0352641	-0.441106	-0.197957	0.00875827	0.198063	0.00540405	-0.0553026	-0.0672206	0.0142429	-0.0883806	-0.0372373	-0.000816728	-0.15019	-0.221	-0.331393	-0.401059	-0.215695	-0.398709	0.201231	-0.356317	0.0835114	-0.190906	-0.624337	-0.413121	-0.412491	-0.319757	-0.263897	-0.182266	-0.458207	-0.563342	0.0100431	0.0581523	0.479595	0.335444	0.565462	0.413102	0.655015	0.594995	0.324017	0.467793	0.389407	0.105096	0.350799	0.356283	0.526719	0.293605	0.164404	0.342425	0.093718	0.589518	0.451273	0.180138	0.229501	0.315072	0.321552	0.510652	0.539131	0.286043	0.724225	0.706058	0.252649	0.234478	0.404392	-0.294818	0.0317647	-0.125753	0.25023	0.00837528	0.13976	-0.223479	-0.502039	-0.346088	-0.287872	0.00711669	0.0133231	0.0400859	M74 darkolivegreen4|0.7242
2636	DNAJC10|Q8IXB1	darkolivegreen4	0.0257715	-0.361385	-0.164817	-0.144791	0.0792968	-0.0797299	-0.183503	-0.176586	0.00810971	0.00134744	0.027194	-0.0396973	-0.0138509	-0.144367	-0.24281	-0.404928	-0.227175	-0.228935	0.178873	-0.436558	-0.103846	-0.224743	-0.349173	-0.279875	-0.342476	-0.300917	-0.307266	-0.293843	-0.352213	-0.573774	0.0575614	-0.0614923	0.177467	0.111298	0.336493	0.152533	0.232407	0.142163	0.00126917	0.188154	0.154195	-0.1165	-0.0628961	0.0786106	0.238692	0.541426	0.234693	0.603735	0.427351	0.535591	0.56554	0.0689641	0.189672	0.272287	0.385005	0.469904	0.57898	0.301799	0.70592	0.490545	0.217356	0.492969	0.431528	0.0478224	0.138505	0.00750154	0.215091	-0.00105773	0.308179	0.186332	-0.131331	0.173491	0.061412	0.399986	0.258643	0.103735	M74 darkolivegreen4|0.7059
3691	GCN1|Q92616	darkolivegreen4	-0.218607	-0.41746	-0.298671	-0.188276	-0.112505	-0.0758686	-0.156866	-0.0674346	0.027259	-0.123622	-0.0617772	-0.292806	-0.394843	-0.340363	-0.313468	-0.515667	-0.280872	-0.219816	0.204496	-0.577527	-0.0638961	-0.247674	-0.2208	-0.3392	-0.338675	-0.404975	-0.19621	-0.164965	-0.217582	-0.593792	0.322831	0.385664	0.275871	0.382156	0.678943	0.0447965	0.293613	0.176431	0.11126	0.222022	0.146443	-0.22961	0.0609727	0.181458	0.403057	0.332026	0.0694632	0.540172	0.413987	0.399778	0.328317	0.0892606	0.143737	0.202843	0.400951	0.486461	0.449506	0.42616	0.705117	0.627298	0.18423	0.423885	0.390233	0.0469582	0.114597	-0.0881503	0.290643	0.416504	0.453864	0.259988	6.82806e-05	0.00598759	-0.0477358	0.238677	0.000358067	0.300006	M74 darkolivegreen4|0.7051
4167	HEXIM1|O94992	darkolivegreen4	0.0331154	-0.507669	-0.277499	0.0308248	0.183924	-0.261736	-0.104463	-0.150686	-0.0174042	-0.0795862	0.0243534	0.132891	0.0931629	-0.0881746	-0.199848	-0.432679	-0.107908	-0.248304	0.497465	-0.154783	0.248525	0.0489905	-0.568602	-0.385729	-0.405612	-0.281718	-0.371824	-0.235774	-0.62711	-0.612879	0.0553411	-0.242924	0.280995	0.259361	0.262225	0.22104	0.365971	0.390655	0.322788	0.581506	0.463458	0.274713	0.172291	0.411092	0.494423	0.455911	0.205064	0.414212	0.115972	0.518777	0.452197	0.055124	0.218216	0.424532	0.389936	0.5208	0.679242	0.491306	0.704137	0.603116	0.344873	0.276853	0.419395	-0.212252	0.0444109	-0.0562072	0.0825319	-0.245076	0.0802964	-0.224317	-0.511704	-0.21444	-0.334536	0.0421032	-0.114448	-0.167105	M74 darkolivegreen4|0.7041
5013	KRT35|Q92764	darkolivegreen4	-0.167821	-0.184051	-0.178135	0.169221	0.146043	-0.034891	0.088815	-0.0794338	0.154157	-0.252804	-0.0348162	-0.155863	-0.0676445	-0.190916	-0.362723	-0.369289	-0.086049	-0.235581	0.124403	-0.343559	-0.105159	-0.183622	-0.376347	-0.207882	-0.25857	-0.333751	0.0281726	-0.0308278	-0.142913	-0.636592	-0.0766304	0.100788	0.334966	0.327581	0.505994	0.272504	0.389511	0.291384	0.0442407	0.104105	0.0575088	-0.191204	0.0273051	-0.0291883	0.282773	0.282244	0.112193	0.611546	0.271585	0.620354	0.331289	0.249525	0.158818	0.13176	0.445788	0.647378	0.492939	0.0663027	0.700727	0.40966	0.418351	0.54566	0.68078	0.0738531	0.236358	0.219829	0.377471	0.230411	0.120097	0.0465919	-0.253483	-0.25336	-0.0946984	0.263284	0.0608213	0.15546	M74 darkolivegreen4|0.7007
1945	CNOT1|A5YKK6	darkolivegreen4	-0.0936794	-0.352306	-0.229795	0.0610232	0.0986104	-0.136292	-0.115619	0.0534385	0.221907	-0.154207	-0.0092693	-0.0154384	-0.0679667	-0.0614425	-0.083483	-0.196573	-0.0140624	-0.0940558	0.437627	-0.199171	0.0317041	-0.0181514	-0.316016	-0.267274	-0.28135	-0.302821	-0.1872	-0.202529	-0.272873	-0.466199	0.0910113	-0.00186076	0.264524	0.22705	0.369618	0.10956	0.273282	0.304354	0.143813	0.2709	0.211507	0.00276918	0.0465595	0.18133	0.343475	0.378295	0.253734	0.463113	0.218938	0.518667	0.347193	0.1322	0.183193	0.246726	0.399718	0.428819	0.505835	0.268477	0.680073	0.523539	0.243517	0.323908	0.345885	-0.0436027	0.088139	-0.0353858	0.186122	0.111164	0.302085	0.00421967	-0.203202	-0.13963	-0.15008	0.103854	-0.0511144	0.0799844	M74 darkolivegreen4|0.6801
7337	POGLUT1|Q8NBL1	darkolivegreen4	-0.147858	-0.462783	-0.374492	-0.0410598	0.248615	-0.126447	-0.108175	-0.170001	-0.0304719	0.035738	0.0254251	0.0348225	0.00839863	-0.152874	-0.242563	-0.427607	-0.127612	-0.276108	0.324503	-0.276597	0.192221	-0.0401978	-0.5406	-0.464553	-0.457354	-0.318763	-0.395114	-0.212103	-0.492269	-0.615121	0.139371	0.0171795	0.336847	0.341594	0.458642	0.34997	0.462385	0.387677	0.195911	0.376401	0.245763	0.122736	0.233565	0.296117	0.495627	0.414349	0.172036	0.502263	0.307942	0.570519	0.588078	-0.0215272	0.104952	0.23505	0.271011	0.434409	0.524389	0.487073	0.680098	0.557316	0.334378	0.371261	0.48641	-0.166958	0.127668	-0.0469365	0.214626	-0.112358	0.194212	0.0219215	-0.35687	-0.0746245	-0.153498	0.214303	0.111678	0.0754557	M74 darkolivegreen4|0.6801
615	ARFGAP2|Q8N6H7	darkolivegreen4	-0.046924	-0.054644	0.056012	0.070991	0.118731	0.0354986	0.0182761	-0.0857855	-0.037636	-0.264806	-0.0787488	-0.220974	-0.162077	-0.28464	-0.390444	-0.365813	-0.144468	-0.245709	0.169891	-0.430053	-0.087813	-0.233065	-0.295433	-0.137037	-0.388668	-0.570003	0.0137055	-0.161692	-0.138655	-0.516631	0.154062	0.221671	0.434951	0.382221	0.595001	0.0845853	0.332644	0.251648	0.0538475	0.14628	0.0698535	-0.174257	0.0527247	0.17393	0.303145	0.179154	-0.0654286	0.419834	0.158918	0.441171	0.233462	0.28066	0.187021	0.120878	0.507069	0.56124	0.428376	0.231438	0.65957	0.549222	0.326089	0.501755	0.525273	0.175691	0.30276	0.25728	0.34412	0.325535	0.343477	-0.0703426	-0.206472	-0.143896	-0.00240285	0.268946	-0.0171021	0.192941	M74 darkolivegreen4|0.6596
685	ARIH2|O95376	darkolivegreen4	-0.115347	-0.263366	-0.199083	-0.167436	-0.087616	-0.0021982	-0.0237547	-0.00595074	0.038037	-0.0364424	-0.00428472	-0.213289	-0.0846329	-0.121647	-0.164704	-0.337693	-0.15548	-0.0051768	0.187609	-0.448811	-0.0824608	-0.164908	-0.136281	-0.127693	-0.122769	-0.199458	-0.212734	-0.185837	-0.268205	-0.554046	0.231198	0.254629	0.1974	0.345835	0.572454	-0.0401193	0.194013	0.219592	0.0898829	0.162679	0.116207	-0.200955	-0.0329096	0.0973256	0.317683	0.26999	-0.0126586	0.523041	0.270885	0.437951	0.247636	-0.00420637	0.10387	0.200263	0.397768	0.578617	0.533418	0.325692	0.658886	0.485154	0.303196	0.484536	0.443857	0.181727	0.273098	0.096482	0.121997	0.291541	0.271075	0.159331	0.012947	-0.0712895	-0.126218	0.228284	0.0115245	0.0331672	M74 darkolivegreen4|0.6589
8627	SCFD1|Q8WVM8	darkolivegreen4	-0.302937	-0.328139	-0.327795	0.0889671	0.328253	-0.0499511	-0.136796	0.0265972	0.151358	-0.11209	-0.0735516	-0.0331849	-0.242958	-0.226262	-0.380447	-0.31739	-0.0230652	-0.290769	0.367761	-0.179738	0.222751	0.0792972	-0.448332	-0.345407	-0.366193	-0.313337	-0.0874001	-0.0522431	-0.199729	-0.509233	0.238502	0.201294	0.463675	0.426142	0.523882	0.292654	0.472714	0.312751	0.0940641	0.213884	0.0642303	0.0527316	0.260466	0.252617	0.460475	0.21151	0.190588	0.330101	0.191278	0.493416	0.511591	0.0841408	0.0410805	0.0239033	0.232206	0.340803	0.262034	0.268903	0.642053	0.50678	0.336001	0.337423	0.408436	-0.102888	0.0666003	-0.0100877	0.370006	0.167933	0.220164	-0.0124855	-0.295127	-0.153423	-0.0306024	0.191941	0.144671	0.28103	M74 darkolivegreen4|0.6421
3266	FAM241A|Q8N8J7	darkolivegreen4	-0.207482	-0.257629	-0.279734	0.16408	0.242323	-0.0508599	0.156735	0.0676518	0.313348	-0.0286072	-0.010117	0.144205	0.00673234	-0.0450661	-0.28314	-0.281328	-0.0411457	-0.267128	0.180227	-0.232413	0.0898032	-0.062548	-0.46259	-0.174515	-0.254915	-0.146016	-0.0767869	-0.00726734	-0.337013	-0.581261	-0.0477615	-0.0425246	0.430322	0.330392	0.393148	0.398468	0.503025	0.432645	0.111898	0.208674	0.110492	0.0110411	0.222629	0.131213	0.388856	0.260763	0.179823	0.491996	0.223336	0.665306	0.380503	0.0866796	0.0686238	0.102348	0.205027	0.514833	0.451849	0.0162965	0.637475	0.389611	0.498844	0.412449	0.599123	-0.0687571	0.141455	0.177417	0.329495	-0.00489318	-0.0858886	-0.0350175	-0.381152	-0.125894	-0.170002	0.18062	0.0661688	-0.0858604	M74 darkolivegreen4|0.6375
5448	MAPK8|P45983	darkolivegreen4	0.103604	0.0243946	0.197805	-0.0700439	0.0490338	-0.0356082	-0.206874	-0.186702	-0.0151494	-0.239926	-0.0422577	-0.142419	-0.187027	-0.270607	-0.184587	-0.169148	-0.094635	-0.142406	0.237871	-0.284168	-0.13245	-0.188542	-0.292814	-0.182449	-0.35941	-0.457436	-0.185928	-0.363162	-0.183092	-0.496467	0.0495469	0.0680152	0.333736	0.166413	0.382591	0.0586718	0.241715	0.193998	0.00107575	0.103324	0.076049	-0.136414	-0.0287323	0.0882704	0.236338	0.314104	0.100771	0.405382	0.18756	0.383775	0.332045	0.169394	0.147817	0.145389	0.359323	0.460378	0.449925	0.231151	0.634426	0.490907	0.262837	0.492402	0.427544	0.177814	0.323129	0.265654	0.223401	0.120096	0.324905	-0.00140344	-0.135209	-0.0379197	0.138666	0.347199	0.0888478	0.166469	M74 darkolivegreen4|0.6344
1326	CALU|O43852	darkolivegreen4	-0.251825	-0.324283	-0.369554	-0.0317017	0.0988083	-0.0852507	0.00692622	0.073964	0.253871	-0.0657711	0.0730664	-0.194124	-0.161255	-0.0524781	-0.279842	-0.299891	-0.134237	-0.215627	0.180035	-0.333961	0.0346213	-0.0902175	-0.255126	-0.262879	-0.226345	-0.173717	-0.279338	-0.209375	-0.206685	-0.439853	0.274298	0.252313	0.178009	0.288976	0.454482	0.0896849	0.277439	0.23279	0.0584824	0.157184	0.0784648	-0.069772	0.087669	0.120923	0.335518	0.279574	0.201213	0.423497	0.334762	0.407969	0.484973	0.0169549	0.0437309	0.0571299	0.164175	0.346119	0.284278	0.353879	0.618284	0.462346	0.217013	0.379517	0.335774	-0.00538715	0.0550458	-0.031251	0.195049	0.173775	0.304828	0.175622	-0.0428449	0.0533967	0.0525686	0.265795	0.217969	0.213113	M74 darkolivegreen4|0.6183
4749	JTB|O76095	darkolivegreen4	0.107919	-0.32054	-0.155625	-0.206031	0.0355471	-0.189657	-0.278385	-0.213914	-0.0670128	-0.168413	0.0394095	-0.0398135	-0.0522925	-0.164661	-0.111661	-0.352005	-0.194471	-0.190112	0.192728	-0.364465	-0.071699	-0.152795	-0.321063	-0.36208	-0.308736	-0.27152	-0.228381	-0.0933507	-0.347631	-0.527165	-0.0594084	-0.158199	0.096383	0.0129295	0.200326	0.160859	0.173982	0.116024	-0.00278948	0.211579	0.165197	-0.0668039	-0.0906387	0.0760049	0.223365	0.566921	0.273616	0.591878	0.393949	0.459034	0.468087	0.000883568	0.13626	0.264125	0.282639	0.344807	0.508169	0.262015	0.608931	0.440323	0.202942	0.395417	0.404377	-0.0239149	0.0817147	-0.0239052	0.231403	-0.0334924	0.236058	0.134882	-0.154226	0.264609	0.0899326	0.318524	0.0722501	0.112323	M74 darkolivegreen4|0.6089
7891	RAB3GAP1|Q15042	darkolivegreen4	-0.131479	0.0907984	0.0590504	0.0934561	0.113129	0.0962277	-0.0732755	-0.0192354	0.237308	-0.324324	-0.115064	-0.193741	-0.286691	-0.311204	-0.302615	-0.208231	-0.152384	-0.229639	0.142051	-0.386622	-0.220571	-0.266491	-0.183981	-0.118649	-0.404061	-0.601208	0.0482442	-0.242351	0.102116	-0.409666	0.142347	0.36117	0.390432	0.234912	0.551168	0.103992	0.298425	0.190718	-0.188672	-0.134064	-0.190873	-0.292121	-0.0350966	-0.0576598	0.144054	0.203588	0.113138	0.443295	0.383133	0.420363	0.420683	0.319258	0.118905	-0.0944043	0.354121	0.250722	0.209116	0.113107	0.608188	0.447213	0.169196	0.529512	0.396422	0.296186	0.270726	0.309905	0.473794	0.44105	0.466	0.253171	0.0719061	0.127747	0.317069	0.453487	0.289209	0.357656	M74 darkolivegreen4|0.6082
2894	EIF2B4|Q9UI10	darkolivegreen4	0.00853667	-0.197169	-0.0541419	-0.0403796	-0.00367662	-0.128686	-0.0939837	-0.0201843	0.367078	-0.157342	-0.0529807	-0.175355	-0.267912	-0.256187	-0.42176	-0.312156	-0.356518	-0.471238	0.0128547	-0.354992	-0.221148	-0.369079	-0.36207	-0.425461	-0.443709	-0.33999	-0.220014	-0.331396	-0.00557262	-0.328594	-0.0447961	0.211267	0.107394	0.0824568	0.337305	0.202229	0.28975	0.241235	0.0757203	0.126422	0.178005	-0.10092	0.0192184	-0.039415	0.2112	0.452915	0.478493	0.431032	0.419573	0.399099	0.464198	0.343567	0.379573	0.267051	0.30784	0.326245	0.363507	0.211081	0.598739	0.523059	-0.0431421	0.315739	0.258127	-0.0463205	0.00172505	-0.0119537	0.298545	0.172994	0.301228	0.139198	-0.128133	-0.0631629	0.114174	0.21755	0.255453	0.297927	M74 darkolivegreen4|0.5987
8067	RBMS1|P29558	darkolivegreen4	0.0333812	-0.168299	-0.008324	0.089232	0.140223	-0.222681	-0.163204	-0.0833827	0.134681	-0.125037	-0.0600233	0.023771	-0.242525	-0.24882	-0.185569	-0.201347	-0.0416278	-0.170167	0.297115	-0.247892	-0.0635931	-0.108366	-0.361427	-0.349728	-0.368926	-0.35722	-0.267242	-0.320277	-0.323142	-0.5262	-0.0112596	-0.0487402	0.199558	0.046018	0.239472	0.140446	0.253398	0.189132	-0.0139871	0.180169	0.148672	-0.0681043	0.0120991	0.0925719	0.26524	0.340024	0.167953	0.361185	0.183828	0.468607	0.411952	0.114508	0.136395	0.208892	0.292534	0.402502	0.453456	0.276891	0.546742	0.459412	0.179277	0.335116	0.316524	-0.0788011	0.152691	0.0999946	0.107805	-0.0281954	0.291595	0.000625912	-0.2003	-0.0730141	0.0221226	0.232158	0.062387	0.101111	M74 darkolivegreen4|0.5467
7398	POP4|O95707	darkolivegreen4	-0.129642	-0.217574	-0.10559	-0.0642517	-0.015894	0.0626327	-0.137403	-0.074791	0.254877	-0.239167	-0.299467	-0.218688	-0.280028	-0.364885	-0.439056	-0.481636	-0.283932	-0.313813	0.100334	-0.369784	-0.125982	-0.24392	-0.166421	-0.0914181	-0.334688	-0.474677	-0.177317	-0.309567	0.0349578	-0.40697	0.0840787	0.234042	0.110077	0.262939	0.441395	0.03	0.114119	0.060581	0.0867843	0.0563866	0.0108844	-0.16666	-0.0677911	-0.0110225	0.183059	0.288296	0.197995	0.447353	0.369489	0.358461	0.33417	0.357037	0.34374	0.17083	0.515274	0.380893	0.375649	0.109025	0.542636	0.407692	0.10596	0.383791	0.324431	0.130673	0.117046	0.0242557	0.194459	0.310471	0.326418	0.229628	0.0266006	-0.0334568	0.0797599	0.26812	0.211617	0.342307	M74 darkolivegreen4|0.5426
9294	SNX24|Q9Y343	darkolivegreen4	-0.0722877	-0.133388	-0.0621634	0.0392337	0.102033	0.0317366	0.102945	-0.0237675	0.106332	-0.164313	-0.0688286	-0.281718	-0.193056	-0.236321	-0.339462	-0.273336	-0.195489	-0.309365	-0.0201176	-0.339021	-0.145177	-0.291237	-0.334696	-0.218515	-0.297297	-0.279909	-0.0645098	-0.152967	-0.0556268	-0.479626	-0.0196822	0.19642	0.274691	0.223374	0.444536	0.223769	0.35165	0.266188	0.0660999	0.124284	0.147192	-0.150652	0.0954293	0.0115141	0.234633	0.201622	0.133427	0.367638	0.178401	0.377069	0.283737	0.282333	0.192954	0.175512	0.309257	0.42392	0.336266	0.139848	0.529632	0.404174	0.19724	0.328287	0.379616	-0.0188755	0.120526	0.0999879	0.309166	0.211811	0.16919	0.0134569	-0.191156	-0.216091	-0.00618259	0.171157	0.16561	0.150166	M74 darkolivegreen4|0.5296
9203	SMG5|Q9UPR3	darkolivegreen4	-0.323717	-0.086796	-0.156557	0.169659	0.244896	0.101723	0.0145599	0.0447286	0.216248	-0.157209	-0.0679981	-0.0126715	-0.132195	-0.146145	-0.262992	-0.221736	0.0259614	-0.136667	0.270158	-0.119512	0.0644801	-0.00309635	-0.231303	-0.104091	-0.292077	-0.411375	-0.0116858	-0.16151	-0.0113209	-0.30905	0.16599	0.216682	0.368793	0.366453	0.451295	0.131091	0.285312	0.231456	-0.00204194	0.00569356	-0.133527	-0.0571669	0.123678	0.107818	0.250011	0.0936941	0.0913029	0.335277	0.177765	0.392902	0.318407	0.175027	-0.00309794	-0.127736	0.266359	0.229641	0.186615	0.117613	0.525985	0.342882	0.28385	0.348773	0.374007	0.114968	0.186773	0.135074	0.288694	0.258567	0.239324	0.0711818	-0.118115	-0.121157	0.0483599	0.215535	0.113388	0.254391	M74 darkolivegreen4|0.526
8456	RRAGC|Q9HB90	darkolivegreen4	-0.140492	-0.275967	-0.218214	-0.0557433	0.101118	-0.0798561	-0.219143	0.013683	-0.0942313	-0.0724516	-0.0100934	-0.0546606	-0.0106211	-0.137243	-0.198243	-0.231862	0.0319643	0.0252621	0.293134	-0.261263	0.10544	0.0296941	-0.154548	-0.113078	-0.145394	-0.17809	-0.19138	-0.15118	-0.257029	-0.501386	0.3768	0.192683	0.290011	0.423674	0.501361	0.00290528	0.197932	0.0920441	0.0188573	0.139901	0.0476228	-0.0904276	0.0518131	0.16877	0.337588	0.192868	-0.0514861	0.402293	0.231321	0.341891	0.246747	-0.0979534	-0.0457182	0.0570106	0.238972	0.502916	0.339965	0.37155	0.518346	0.361988	0.372844	0.456878	0.464078	0.175892	0.240368	0.0859821	0.154021	0.12634	0.206734	0.111686	-0.0803677	-0.0581068	-0.0311646	0.306681	0.033237	0.00249119	M74 darkolivegreen4|0.5183
2554	DHX32|Q7L7V1	darkolivegreen4	0.0587537	-0.252978	-0.0605116	-0.0146838	-0.0673327	-0.32677	-0.0461062	0.187702	0.182692	0.0498665	0.0474572	0.0625636	-0.00594987	0.112559	0.0284333	-0.128488	0.0272062	-0.0609209	0.153795	-0.140943	0.0664612	0.0167886	-0.224897	-0.256239	-0.184093	-0.239686	-0.0862733	-0.0245454	-0.220973	-0.314354	0.0767419	0.0270385	0.142786	0.19619	0.263387	0.0157605	0.160845	0.227627	0.221429	0.188518	0.156719	-0.00422758	0.0676888	0.202872	0.283255	0.263616	0.135126	0.300197	0.143717	0.334361	0.124128	-0.0662965	-0.000578509	0.142785	0.20878	0.301896	0.325656	0.126727	0.44498	0.417483	0.125829	0.144935	0.218584	-0.100875	-0.012401	-0.0613995	0.0339845	0.0686685	0.0513836	-0.10231	-0.172336	-0.146828	-0.202698	-0.0633798	-0.250036	0.0127884	M74 darkolivegreen4|0.445
9231	SMYD2|Q9NRG4	darkolivegreen4	0.206413	-0.00158874	0.231769	0.257672	0.257689	0.0436961	0.116031	-0.154567	-0.00238998	-0.0945931	-0.10014	0.0688491	0.132001	-0.0861686	-0.171843	-0.0658291	0.0404192	-0.228534	0.135154	0.000225562	-0.000243475	-0.0586337	-0.387043	-0.118552	-0.322721	-0.307239	0.0350738	-0.109381	-0.206471	-0.274922	-0.206115	-0.180907	0.342383	0.11859	0.118488	0.295446	0.31982	0.286593	0.124488	0.170053	0.146374	0.087235	0.141262	0.160276	0.162878	0.203456	0.109228	0.166519	-0.0363171	0.382909	0.199863	0.253253	0.14189	0.114477	0.26664	0.219912	0.301895	-0.017078	0.407142	0.347863	0.143908	0.155701	0.240822	-0.0837276	0.079079	0.14258	0.120455	-0.151796	0.00263802	-0.297219	-0.409977	-0.26106	-0.0659954	0.0598304	0.0144237	0.108165	M74 darkolivegreen4|0.4071
4511	IGLL5|B9A064	firebrick4	-0.055348	-0.0571068	-0.068116	0.0793264	0.119179	-0.119018	0.0936101	0.170284	-0.136894	0.237044	0.878813	0.0504567	0.263089	0.374673	0.112968	0.0575201	0.288378	0.353028	0.28564	-0.0116395	0.102499	0.219575	0.055507	0.105455	0.180573	0.0200639	-0.0677786	-0.0270868	-0.219425	-0.252299	0.148034	-0.076658	0.136374	0.0969869	0.123496	-0.165557	-0.0291666	-0.0325758	-0.112855	-0.0203492	-0.0861492	-0.0670855	-0.0872564	0.0568569	0.0690593	0.0303507	-0.231704	0.2113	-0.0414724	0.174885	0.0192705	-0.291365	-0.252351	-0.0677673	0.0961958	0.356571	0.23143	0.167107	0.216955	0.0290904	0.399612	0.321414	0.313998	0.232966	0.360547	0.203664	-0.0489812	0.0415699	0.042755	0.0225081	0.00810131	0.0039505	-0.099777	0.175355	-0.0458357	-0.228752	M73 firebrick4|0.8788
4509	IGLC3|P0DOY3	firebrick4	0.0485147	-0.0374713	-0.0402192	-0.0236212	0.00641151	-0.136621	0.0544474	0.196404	-0.0745543	0.330793	0.875682	0.116845	0.292267	0.465453	0.220831	0.233643	0.171802	0.200925	0.0306176	0.235724	0.140487	0.220416	0.103407	0.0590328	0.224621	0.250892	-0.0868608	0.0110472	-0.0302737	0.182298	0.0399686	-0.077245	-0.132796	-0.107511	-0.189606	-0.118476	-0.116615	-0.0458234	-0.0191351	-0.0393834	-0.0319601	0.134154	0.0407665	0.0382321	-0.0314382	-0.047612	0.00441518	-0.173139	-0.0814303	-0.197841	-0.0547797	-0.279284	-0.215491	-0.0937063	-0.272139	-0.152898	-0.150277	0.0168909	-0.198037	-0.161679	-0.0359295	-0.156308	-0.195815	-0.04434	-0.0511505	-0.100514	-0.195496	-0.164192	-0.167718	-0.0414128	0.0329215	0.111416	-0.016406	-0.0845582	0.0284164	-0.174753	M73 firebrick4|0.8757
4496	IGHV3-7|P01780	firebrick4	-0.114289	-0.154954	-0.195129	0.0380423	0.124285	-0.217278	0.129727	0.225835	-0.0439096	0.29918	0.873357	0.226106	0.368799	0.441426	0.142517	0.0370737	0.22114	0.196166	0.264751	0.116622	0.235103	0.263488	-0.0685293	-0.029399	0.073899	0.0627933	-0.127455	-0.0147424	-0.234082	-0.167972	0.134225	-0.114528	0.103696	0.120487	0.0524897	-0.0565792	0.0456336	0.0802259	0.0229398	0.0961414	0.00619493	0.131364	0.0575976	0.150753	0.171727	0.0379858	-0.0796163	0.121906	0.00129323	0.142154	0.0733179	-0.283859	-0.208994	-0.0293266	-0.0130359	0.210701	0.173191	0.163129	0.147469	0.0299532	0.28711	0.150257	0.186763	0.0484456	0.174548	0.0886213	-0.0511305	-0.104372	-0.0694868	-0.0337866	-0.112433	-0.00177357	-0.171773	0.0566825	-0.0623184	-0.261973	M73 firebrick4|0.8734
4491	IGHV3-23|P01764	firebrick4	-0.0574472	-0.125444	-0.112663	0.0929404	0.162969	-0.158199	0.0843989	0.245689	-0.0914282	0.304205	0.841915	0.158823	0.316917	0.432632	0.122661	0.0880785	0.269503	0.242085	0.317304	0.175703	0.253619	0.310201	0.005966	0.0956655	0.139105	0.0899521	-0.195452	-0.141242	-0.237682	-0.105109	0.1848	-0.0780127	0.113153	0.146477	0.0572118	-0.150385	0.00930597	0.0503571	0.09062	0.118006	0.0260572	0.167581	0.0635596	0.204783	0.16664	-0.014202	-0.137412	0.0473324	-0.107419	0.0552924	-0.0238179	-0.270112	-0.208331	-0.0490268	0.0181298	0.216721	0.144838	0.238767	0.156577	0.0594878	0.313642	0.138852	0.160885	0.0834498	0.175377	0.0572737	-0.17264	-0.104362	-0.0870245	-0.1098	-0.0805207	-0.0511443	-0.16653	0.0269111	-0.0867825	-0.229902	M73 firebrick4|0.8419
4732	JCHAIN|P01591	firebrick4	0.0199048	-0.0813623	-0.0623775	-0.108499	0.123124	-0.140406	0.0672148	0.118822	-0.155932	0.409157	0.813176	0.140534	0.285124	0.378919	0.123	0.0879361	0.178295	0.166001	0.172041	0.119498	0.230247	0.248312	-0.0818586	-0.00566224	0.0934651	0.0980842	-0.173824	-0.0379757	-0.252561	-0.11823	0.150308	-0.110403	0.157756	0.0855772	0.0467067	-0.0318536	0.0855966	0.133904	0.0435114	0.0866359	0.00730658	0.155166	0.117667	0.20171	0.200682	0.0524802	-0.0600908	0.0564862	-0.00296399	0.066977	0.0904485	-0.373843	-0.269719	-0.0727265	-0.139424	0.138188	0.0743101	0.178902	0.136409	0.0656074	0.25144	0.107663	0.101578	0.00602061	0.167174	0.0822903	-0.088682	-0.157805	-0.0552194	-0.0364272	-0.101556	0.0843109	-0.049406	0.0838028	-0.0141658	-0.169283	M73 firebrick4|0.8132
4499	IGHV4-61|A0A0C4DH41	firebrick4	0.0456891	-0.061867	-0.0474287	-0.0689818	0.0322404	-0.204725	0.0126877	0.263234	0.0314783	0.33668	0.808499	0.238615	0.19092	0.426551	0.169152	0.168951	0.141446	0.132155	0.0269682	0.169063	0.101511	0.155773	0.00462538	-0.0338123	0.105322	0.165361	-0.113888	0.00956141	-0.102487	0.0501186	-0.0236292	-0.153757	-0.125214	-0.155216	-0.213374	-0.091597	-0.093673	0.0105479	-0.0343316	-0.00846824	-0.0050364	0.0982412	0.00400842	0.0337079	-0.0148873	0.0290124	0.0391918	-0.107903	0.0334607	-0.103064	-0.019482	-0.219684	-0.15523	-0.0253028	-0.181927	-0.123211	-0.0453608	-0.0607655	-0.133893	-0.122738	-0.0329883	-0.142962	-0.147099	-0.0906839	-0.0477014	-0.0748212	-0.149783	-0.186695	-0.134716	-0.0413053	-0.0130569	0.0945718	-0.0434744	-0.0912268	-0.0737655	-0.217387	M73 firebrick4|0.8085
4501	IGKC|P01834	firebrick4	-0.0789334	-0.0559739	-0.109285	0.0680543	0.0361804	-0.136473	0.141629	0.203454	-0.127942	0.25769	0.794283	0.0974122	0.330784	0.420041	0.218151	0.115492	0.295239	0.371095	0.252459	0.102265	0.1853	0.266508	0.118709	0.170233	0.267597	0.157635	-0.0924635	-0.011117	-0.223464	-0.107013	0.167884	-0.0884272	0.0562822	0.106781	0.0711684	-0.179193	-0.024468	0.0470408	-0.0209594	0.0105164	-0.0456241	0.0195131	0.00560362	0.108132	0.0885843	-0.0951765	-0.285321	0.036372	-0.156044	0.0672198	-0.0912668	-0.350198	-0.314369	-0.08859	-0.041814	0.241458	0.122623	0.107601	0.0763043	-0.0739942	0.354537	0.168701	0.209582	0.166475	0.252635	0.137692	-0.152057	-0.0586859	-0.102166	-0.0899599	-0.00770721	-0.0352327	-0.176342	0.040626	-0.110925	-0.355437	M73 firebrick4|0.7943
1565	CD5L|O43866	firebrick4	-0.0698578	0.0546387	-0.0361976	-0.00993328	0.0329946	-0.0287235	0.0972499	0.230746	-0.0501233	0.298996	0.772867	0.118769	0.344564	0.485877	0.227954	0.210467	0.198431	0.290012	0.0401074	0.231375	0.0966147	0.232121	0.266881	0.220952	0.359839	0.236653	0.0155301	0.0611085	0.0927384	0.23909	0.0524186	-0.0648344	-0.103905	-0.0939738	-0.159816	-0.2118	-0.169728	-0.0971863	-0.100641	-0.172384	-0.192357	0.0444017	-0.0531752	-0.0518004	-0.111653	-0.15187	-0.094805	-0.132119	-0.0693916	-0.178806	-0.145777	-0.248907	-0.251516	-0.2168	-0.176512	-0.137221	-0.201307	-0.0452268	-0.191371	-0.264981	0.0324483	-0.0533362	-0.120881	0.120691	0.0432706	0.00157368	-0.149801	0.00598775	-0.0792501	0.0360772	0.137751	0.1314	0.0129659	-0.0378678	-0.0108572	-0.104633	M73 firebrick4|0.7729
4510	IGLC7|A0M8Q6	firebrick4	-0.133715	-0.0589753	-0.114784	0.151069	0.200071	-0.136771	0.16231	0.176755	-0.0614735	0.174128	0.764345	0.0939735	0.261159	0.370873	0.0886394	0.0111415	0.293791	0.290055	0.263533	-0.0107907	0.147644	0.232534	0.0419337	0.0844951	0.19496	0.0665316	-0.0493137	-4.63809e-05	-0.186394	-0.236974	0.160714	-0.0550886	0.172644	0.178313	0.163893	-0.0964986	0.039872	0.0156988	-0.0814574	-0.0252987	-0.126623	-0.0527765	-0.0368997	0.068694	0.10055	-0.00597242	-0.236104	0.229925	-0.0413878	0.228322	0.0295743	-0.239796	-0.256953	-0.124023	0.0942551	0.399062	0.208915	0.141053	0.226331	0.0221097	0.487022	0.351564	0.411363	0.223163	0.358917	0.253073	-0.00955071	0.0270597	-0.0340256	-0.0146569	-0.0257433	-0.023601	-0.115074	0.175432	-0.0624064	-0.19668	M73 firebrick4|0.7643
4487	IGHM|P01871	firebrick4	-0.0328155	-0.16788	-0.183431	-0.154662	0.056337	-0.168557	-0.0305783	0.218014	-0.0799007	0.444738	0.75136	0.206819	0.243273	0.410727	0.2004	0.140702	0.160195	0.142431	0.128661	0.23018	0.287811	0.291656	-0.056118	-0.046908	0.12227	0.206636	-0.192395	0.00626208	-0.199223	0.0396742	0.134665	-0.0958922	0.0407949	0.0388235	-0.0435568	-0.0178737	0.0693037	0.134102	0.124595	0.124721	0.0551777	0.253976	0.180583	0.218918	0.203823	0.012415	0.0576503	-0.087905	-0.0162332	-0.0376895	0.067309	-0.401274	-0.268315	-0.0731762	-0.28011	-0.0625826	-0.0460336	0.134005	0.00184291	-0.00801233	0.0666132	-0.103349	-0.105504	-0.143039	-0.0606554	-0.129243	-0.14363	-0.191535	-0.120191	-0.0228181	-0.0723157	0.0660898	-0.101326	-0.0774664	0.000507378	-0.174505	M73 firebrick4|0.7514
4493	IGHV3-43D|P0DP04	firebrick4	-0.129973	-0.0579394	-0.129811	0.0360849	0.0459153	-0.0206742	0.10556	0.131006	-0.225497	0.146292	0.741796	0.0466743	0.318992	0.38699	0.190493	0.0276938	0.251147	0.39477	0.171496	0.00735326	0.0456281	0.190735	0.239535	0.237149	0.228072	0.00755588	-0.0100053	0.0606209	-0.0620482	-0.0917889	0.106679	-0.0864618	-0.0617171	-0.00170177	0.0100201	-0.285486	-0.205646	-0.174243	-0.183635	-0.142975	-0.189345	-0.121303	-0.189846	-0.0595414	-0.0753782	-0.0487199	-0.294407	0.137638	0.0235191	-0.0337047	-0.0917532	-0.248794	-0.284746	-0.143244	0.0853967	0.139469	0.0762076	0.0806281	0.0459834	-0.143563	0.30718	0.231906	0.187289	0.323857	0.317014	0.112741	-0.0992692	0.101857	0.0211246	0.0979993	0.160971	0.13464	-0.0381843	0.131117	-0.0948703	-0.155398	M73 firebrick4|0.7418
4514	IGLV1-47|P01700	firebrick4	0.0445753	-0.055979	-0.0682849	-0.187434	-0.0814654	-0.134859	0.140161	0.18406	-0.109672	0.449657	0.738014	-0.0643421	0.211683	0.386492	0.421088	0.20719	0.0629426	0.153525	0.022808	0.275899	0.150304	0.178246	0.153185	-0.0061275	0.129651	0.237744	-0.312992	-0.154701	0.0023776	0.352892	0.0909671	-0.00782123	-0.243031	-0.100455	-0.190744	-0.135396	-0.128845	0.00118924	0.0672525	0.00126532	0.000687371	0.20392	0.0849624	0.0877771	-0.000206665	-0.0630642	0.055005	-0.278954	-0.111616	-0.36779	-0.116233	-0.268998	-0.236905	-0.110477	-0.378319	-0.306999	-0.258678	0.106266	-0.297556	-0.157414	-0.176576	-0.274697	-0.31625	-0.121761	-0.166308	-0.185341	-0.327323	-0.200957	-0.116736	-0.00577547	0.125094	0.231378	-0.00141067	-0.129776	-0.0267374	-0.142581	M73 firebrick4|0.738
4500	IGHV5-51|A0A0C4DH38	firebrick4	-0.0184424	0.0706573	0.0290976	-0.0180007	-0.060456	-0.0628434	0.107365	0.286266	-0.0376757	0.301229	0.729775	0.0590946	0.23932	0.451003	0.274503	0.263557	0.17618	0.305351	0.0498023	0.193969	0.0289074	0.155585	0.321923	0.225119	0.34636	0.214405	-0.0389506	-0.0145717	0.0573732	0.225187	0.0442619	-0.012027	-0.171993	-0.146773	-0.193656	-0.267465	-0.216915	-0.161881	-0.1195	-0.146038	-0.139606	0.00671362	-0.074162	-0.0757613	-0.161258	-0.188089	-0.133105	-0.213508	-0.141512	-0.285529	-0.241366	-0.211197	-0.217432	-0.171014	-0.195743	-0.171455	-0.196171	-0.0531573	-0.262626	-0.261081	-0.0765762	-0.134173	-0.2138	0.106589	-0.0156181	-0.0506831	-0.225685	-0.0197931	-0.0740373	-0.0167771	0.170154	0.0985836	-0.0517617	-0.120591	-0.0870296	-0.250249	M73 firebrick4|0.7298
4516	IGLV3-19|P01714	firebrick4	0.0117584	0.00670576	-0.0558962	0.0291403	-0.00403517	-0.061762	0.0304702	0.261634	0.107361	0.185604	0.721904	0.0867636	0.234096	0.431701	0.178126	0.207516	0.12354	0.214456	0.003563	0.160722	0.0716741	0.171149	0.141417	0.0758745	0.218404	0.141952	0.123348	0.119026	0.131939	0.276174	0.0501135	0.0368851	-0.03249	-0.030333	-0.083659	-0.139556	-0.0447828	-0.000213037	0.0388642	-0.0494434	-0.0416911	0.0333371	0.00498259	0.0131467	-0.0387829	-0.0899771	0.00473234	-0.16103	-0.0266725	-0.147327	-0.0989077	-0.128774	-0.0680313	-0.0735864	-0.133688	-0.159597	-0.124388	0.0191399	-0.139684	-0.0535485	-0.0634036	-0.115147	-0.164364	0.0155795	-0.0275779	-0.051829	-0.124066	0.0760275	-0.0766361	-0.0168333	0.0602365	0.0964472	-0.0361619	-0.12493	-0.0167	-0.0222138	M73 firebrick4|0.7219
4517	IGLV3-25|P01717	firebrick4	-0.0822283	-0.0727567	-0.128624	-0.00429775	-0.0189405	0.0492756	0.185438	0.0514231	-0.109626	0.177041	0.714536	0.0058826	0.243925	0.304577	0.0233552	0.112968	0.051454	0.110494	-0.135831	-0.0236948	-0.0431216	-0.0109155	0.158853	0.119791	0.165368	0.116335	-0.0550946	0.0248924	0.0948398	0.147214	0.00556091	0.0463763	-0.1363	-0.0702271	-0.0267115	-0.0917827	-0.0825318	-0.0915597	-0.0822694	-0.115056	-0.0711875	-0.067216	-0.0343378	-0.0861728	-0.102663	-0.0484776	-0.053539	-0.0347736	0.0751504	-0.147905	-0.0162537	-0.093924	-0.120726	-0.0700988	-0.107519	-0.0481836	-0.111769	-0.0366944	-0.118138	-0.176032	-0.0212658	-0.00407525	-0.0523281	0.108015	0.0454377	-0.088576	-0.0307298	0.0318639	-0.074084	0.0980443	0.112553	0.15351	-0.0105909	-0.00367554	0.132719	-0.113047	M73 firebrick4|0.7145
4498	IGHV4-28|A0A0C4DH34	firebrick4	-0.0196987	0.00146898	-0.0603432	-0.0224603	-0.0190511	-0.0619942	0.0642551	0.174984	-0.0468742	0.347995	0.691423	0.0430083	0.213233	0.42473	0.272875	0.270897	0.191927	0.200801	-0.0159005	0.28991	0.12602	0.22636	0.162753	0.102208	0.253599	0.309498	-0.0462898	0.0547661	0.104423	0.303824	0.00749278	-0.0653366	-0.107606	-0.0983149	-0.223941	-0.0977528	-0.135628	-0.0907579	0.000860505	-0.0669902	-0.0599896	0.150672	0.0344085	-0.00296301	-0.0748313	-0.114748	0.0275232	-0.255757	-0.116645	-0.270928	-0.134449	-0.239868	-0.209472	-0.144164	-0.285053	-0.256546	-0.24702	-0.112314	-0.296928	-0.25498	-0.122333	-0.244535	-0.265568	-0.0478909	-0.121432	-0.150441	-0.135571	-0.116016	-0.193025	-0.0426285	0.0694366	0.0668316	-0.0545162	-0.182621	-0.0339438	-0.166774	M73 firebrick4|0.6914
4484	IGHG2|P01859	firebrick4	0.0993414	-0.0066296	0.0161494	-0.0040218	-0.121502	-0.0972103	0.0684569	0.211662	-0.0491217	0.226275	0.674467	-0.0826755	0.242374	0.353958	0.268388	0.23954	0.123861	0.208128	-0.0742255	0.16679	-0.0465356	0.0913466	0.237832	0.0727065	0.22048	0.24762	-0.0460603	0.00574686	0.0925375	0.235754	-0.0559032	-0.0588265	-0.278999	-0.200343	-0.245721	-0.185697	-0.276336	-0.206703	-0.0692615	-0.10399	-0.0207441	0.00985675	-0.134067	-0.121251	-0.212259	-0.0455653	0.0264345	-0.175589	-0.0434596	-0.253029	-0.141283	-0.15461	-0.109361	-0.0221007	-0.167918	-0.206357	-0.145216	-0.03403	-0.28702	-0.222582	-0.201746	-0.185672	-0.270402	-0.00171846	-0.0825061	-0.14283	-0.172742	-0.0745197	-0.017872	0.0592749	0.160513	0.118213	0.0289683	-0.085812	0.0335755	-0.0578384	M73 firebrick4|0.6745
4489	IGHV1-2|P23083	firebrick4	0.187694	0.00510144	0.137385	0.00104264	0.0251108	-0.0436665	-0.0144556	0.00351047	-0.211008	0.192341	0.672957	-0.0917223	0.0969102	0.21385	0.120905	0.0690173	0.0921874	0.162023	0.0645013	-0.0102442	-0.00347013	0.0433049	0.0456415	0.0490579	0.0938811	0.0589916	-0.134116	-0.0882961	-0.154178	-0.0672191	-0.0145562	-0.117188	0.0128556	-0.0707891	-0.0464907	-0.11137	-0.0758434	-0.0450771	-0.0214666	0.0377098	0.0613929	0.00755275	-0.0440511	0.0697613	-0.00337123	0.0325419	-0.129411	-0.0236085	-0.152453	-0.0582276	-0.0692875	-0.109471	-0.0666112	0.0681663	0.0368095	0.116889	0.13182	0.0763654	-0.000162922	0.00194474	0.108124	0.0257957	0.00629443	0.0510364	0.153221	0.0302528	-0.119067	-0.1067	0.0109657	-0.164471	-0.0572499	-0.026472	-0.10994	-0.0380002	-0.131972	-0.22681	M73 firebrick4|0.673
4518	IGLV7-46|A0A075B6I9	firebrick4	-0.0482654	0.0459734	-0.0173269	-0.0228374	-0.0819576	-0.148208	0.303525	0.299991	0.127111	0.237095	0.666266	0.197322	0.510681	0.529689	0.16913	0.258104	0.224352	0.351067	0.0851629	0.196157	0.0706378	0.209802	0.243303	0.192789	0.344434	0.232731	-0.0911796	-0.0553364	-0.0510282	0.0921091	0.0602796	-0.049815	-0.221575	-0.0682759	-0.132908	-0.237348	-0.193402	-0.0497772	-0.0939694	-0.138615	-0.129355	0.00756614	-0.112275	-0.0595106	-0.120606	-0.104264	-0.173202	0.0234931	-0.132258	-0.0698341	-0.188243	-0.265716	-0.215312	-0.115487	-0.142904	0.127841	-0.00114016	-0.0370172	-0.0752032	-0.257259	0.163722	0.0288083	0.060386	0.154576	0.0991071	0.132899	-0.234612	-0.11378	-0.141251	-0.0652802	0.0522881	-0.0514313	-0.156958	-0.0747919	-0.17341	-0.371962	M73 firebrick4|0.6663
4480	IGHA1|P01876	firebrick4	0.083067	-0.0643794	-0.0417478	0.0107036	0.22895	-0.115014	0.0574745	0.0812916	-0.163589	0.360141	0.656905	0.190947	0.307071	0.393951	0.165019	0.205429	0.229068	0.124001	0.151634	0.242833	0.277428	0.30415	-0.0905451	0.0439384	0.13936	0.232962	-0.170353	-0.0358548	-0.218942	0.0272267	0.10691	-0.148024	0.107862	0.0425008	-0.0930813	0.0193115	0.0600785	0.103799	0.112726	0.139101	0.0753797	0.257098	0.195912	0.224289	0.162788	-0.0193719	-0.0248636	-0.160576	-0.135028	-0.0635979	0.020698	-0.331954	-0.22356	-0.0602719	-0.250362	-0.01182	-0.0482904	0.152188	-0.0609706	0.0182809	0.139308	-0.0984405	-0.0670505	-0.119214	-0.00558826	-0.024519	-0.197365	-0.296854	-0.193059	-0.197367	-0.174131	0.0678539	-0.0787112	-0.0478951	-0.00252085	-0.215282	M73 firebrick4|0.6569
4508	IGKV4-1|P06312	firebrick4	-0.0555265	-0.0559208	-0.0920697	-0.0244476	-0.0142467	-0.09059	0.00953333	0.174756	-0.305603	0.374617	0.651722	0.0923493	0.244366	0.477714	0.288285	0.203401	0.334735	0.420358	0.183648	0.222063	0.241034	0.361089	0.198822	0.154827	0.366769	0.362477	-0.109443	-0.00762693	-0.177584	0.0390169	0.25885	-0.0205879	0.0182086	0.120877	0.00740337	-0.248432	-0.0999697	-0.104274	0.0345086	0.0461234	-0.00945936	0.130318	0.0395635	0.1615	0.0625861	-0.210175	-0.287317	-0.163716	-0.314242	-0.183173	-0.220612	-0.449546	-0.388399	-0.152545	-0.208141	0.0860973	-0.0388893	0.21231	-0.0695133	-0.0990669	0.192531	-0.0113071	0.00633502	0.0674037	0.10721	-0.01855	-0.229496	-0.0778446	-0.091333	-0.148841	0.0272138	-0.133531	-0.22577	-0.111461	-0.18879	-0.328968	M73 firebrick4|0.6517
4515	IGLV1-51|P01701	firebrick4	0.0447523	-0.225277	-0.160699	-0.139188	0.068081	-0.135384	-0.0222432	0.0510401	-0.166391	0.212374	0.637738	0.148562	0.282694	0.321162	0.103398	-0.0449454	0.14724	0.234331	0.282694	0.0343973	0.195086	0.21366	-0.0800184	-0.0405673	0.0932126	0.0429658	-0.196181	-0.0268242	-0.375309	-0.208648	0.0958493	-0.232197	0.0508909	0.0717057	0.0179892	-0.075571	-0.0160887	0.0416685	0.076057	0.201921	0.160345	0.130677	-0.0015759	0.200231	0.149525	0.115037	-0.0925282	0.126141	-0.0676337	0.0896577	0.0494275	-0.280701	-0.132478	0.132958	0.0322034	0.159053	0.274555	0.245411	0.179003	0.0822305	0.231123	0.0728936	0.117156	-0.00673458	0.14606	-0.0377447	-0.175366	-0.171022	-0.0396226	-0.0702568	-0.142921	-0.0204438	-0.239852	-0.0044879	-0.166801	-0.315423	M73 firebrick4|0.6377
4490	IGHV1-69D|A0A0B4J2H0	firebrick4	0.0559296	0.00423181	0.00737359	0.0494222	0.0567751	-0.0962301	0.136461	0.135886	-0.0661736	0.201471	0.633103	0.131277	0.258574	0.370259	0.0893818	0.0729868	0.224553	0.2982	0.0965029	-0.0156268	0.0481717	0.139305	0.0427388	0.0955449	0.150371	0.0349779	0.0129656	0.0813208	-0.211623	-0.152506	0.0287221	-0.130818	0.0230349	0.05181	0.0357158	-0.121745	-0.0659339	-0.0333204	-0.0515815	-0.00638545	0.00542408	-0.0730456	-0.106889	0.0444444	0.0172307	0.0354346	-0.205045	0.116608	-0.0173587	0.111686	-0.0693779	-0.241068	-0.145563	0.040026	0.038977	0.230067	0.190816	0.0782965	0.102765	-0.0198453	0.256811	0.153782	0.196646	0.150367	0.25887	0.173247	-0.10858	-0.0262233	-0.117117	-0.0687891	-0.0548756	-0.0323598	-0.152986	0.0336941	-0.118297	-0.278091	M73 firebrick4|0.6331
4483	IGHG1|P01857	firebrick4	0.0313375	0.172668	0.0636019	0.16653	-0.186316	-0.114119	0.189594	0.330099	0.161905	0.0880846	0.62945	-0.0334447	0.178665	0.432874	0.323982	0.374871	0.236889	0.355441	-0.125898	0.147902	-0.179837	0.0570728	0.338772	0.177243	0.311147	0.20039	0.166786	0.0870165	0.244808	0.328697	-0.123724	-0.0359577	-0.340843	-0.254972	-0.250498	-0.302964	-0.367675	-0.216991	-0.182384	-0.279703	-0.160422	-0.16921	-0.275135	-0.293544	-0.331926	-0.112385	-0.0309803	-0.134289	-0.0926829	-0.207638	-0.262084	-0.0817727	-0.0936101	-0.0898368	-0.0961604	-0.176929	-0.171212	-0.194934	-0.294041	-0.333598	-0.183482	-0.10672	-0.194625	0.15856	0.00419336	0.0223708	-0.151772	0.11755	-0.0789134	0.0849756	0.278348	0.0281461	0.0376895	-0.0982885	-0.0186293	-0.0650465	M73 firebrick4|0.6295
4497	IGHV3-72|A0A0B4J1Y9	firebrick4	-0.0688699	0.0285014	-0.0134634	0.272828	0.10147	-0.0873437	0.137865	0.304958	0.113266	-0.0453498	0.588433	0.180569	0.330996	0.317695	0.121772	0.126215	0.19249	0.236258	0.189809	0.15144	0.043515	0.14546	0.1791	0.123646	0.257174	0.0657146	-0.0904705	-0.126179	0.0390089	0.0473722	0.0101626	-0.0811213	-0.121372	-0.123352	-0.165833	-0.242286	-0.2045	-0.103359	-0.171512	-0.118205	-0.173121	-0.0339411	-0.163511	-0.115786	-0.162307	-0.124835	-0.197554	0.0171816	-0.110038	-0.0774821	-0.0665003	0.0596934	-0.0134669	-0.130292	0.124542	0.0778888	0.0132411	0.0109211	-0.0892313	-0.197843	0.211612	0.102053	0.109903	0.165059	0.176434	0.138787	-0.0458879	0.0275056	0.0411902	-0.00468621	0.0781841	-0.0242009	-0.0399319	0.0418321	-0.0184702	-0.143397	M73 firebrick4|0.5884
4492	IGHV3-30|P01768	firebrick4	-0.112865	0.201319	0.120662	0.130072	0.0733523	-0.0834324	0.102278	0.216861	-0.0498837	0.0868234	0.553611	0.0208807	0.277687	0.30288	0.0337114	-0.0288723	0.237812	0.34516	0.283568	-0.0272756	-0.00816796	0.166218	0.262114	0.22693	0.253583	-0.0967179	0.0552752	-0.0975628	-0.00449848	-0.153112	0.175737	-0.0131366	0.088167	0.0740995	0.0989979	-0.356216	-0.150161	-0.142184	-0.22335	-0.226715	-0.267451	-0.212108	-0.219101	-0.117388	-0.0865938	-0.119781	-0.343577	0.199275	-0.031108	0.0716438	-0.139489	-0.142289	-0.252762	-0.19185	0.239522	0.368623	0.103902	0.0884747	0.168767	-0.0668056	0.398766	0.439982	0.380379	0.458903	0.48106	0.395296	-0.0888817	0.212696	0.110131	0.0353227	0.136538	-0.0160918	0.0339178	0.271706	-0.167825	-0.138042	M73 firebrick4|0.5536
4505	IGKV3-11|P04433	firebrick4	0.185786	0.0294621	0.165708	0.119239	0.0959195	-0.252107	-0.00750767	0.205109	0.0582929	0.0858266	0.500806	0.188456	0.243979	0.264094	0.0958778	0.0774199	0.149114	0.197177	0.317502	0.0739075	0.0387835	0.135559	-0.0163826	0.0165256	0.0130604	-0.0735239	-0.0875751	-0.207283	-0.216099	-0.11537	0.074881	-0.176157	0.066288	-0.0448485	-0.00825317	-0.182184	-0.0872566	0.0373894	-0.0519152	-0.0143217	-0.0174118	-0.00218584	-0.130821	0.0441952	-0.0147712	0.148744	-0.068882	0.150699	0.0340964	0.139578	0.0714482	-0.133331	-0.0317888	0.0408326	0.153088	0.112348	0.206689	0.230265	0.180364	0.106945	0.186811	0.210362	0.160122	0.138263	0.225059	0.174327	-0.196278	-0.0791258	0.0774962	-0.0696657	-0.0502804	0.0894216	0.0630352	0.159487	-0.0839519	-0.0246137	M73 firebrick4|0.5008
4494	IGHV3-49|A0A0A0MS15	firebrick4	-0.0703156	0.0155496	-0.0301452	0.088925	0.163309	-0.0286486	0.134729	0.117023	-0.117869	0.226103	0.477921	0.0554102	0.139992	0.333366	0.0511544	0.0459534	0.202573	0.150983	0.13249	0.223273	0.254551	0.302819	0.106614	0.20566	0.15131	0.136466	-0.114942	-0.0623195	-0.107814	0.0763645	0.192965	-0.0183682	0.0200406	0.100174	-0.0693435	-0.159116	-0.0968545	-0.102334	-0.0234499	0.004421	-0.0879746	0.13718	0.0291864	0.167678	0.0676838	-0.14042	-0.172248	-0.196374	-0.068293	-0.155188	-0.0834674	-0.146912	-0.226792	-0.168406	-0.161519	-0.082021	-0.124568	0.1822	-0.0958456	-0.0701549	0.123155	-0.0520404	-0.0810565	0.0536208	0.0754576	0.067056	-0.176056	-0.121871	0.0151652	-0.0996526	-0.00630304	-0.0110304	-0.0346453	-0.0530348	-0.0178426	-0.0947867	M73 firebrick4|0.4779
4485	IGHG3|P01860	firebrick4	-0.17971	0.125753	-0.00165311	0.261573	0.0303341	0.160361	0.312593	0.261055	0.0524222	-0.075343	0.452635	-0.0969404	0.058973	0.241162	0.0207921	0.216979	0.271418	0.267454	-0.0461749	0.0247408	-0.118055	0.066308	0.242829	0.247877	0.325333	0.111862	0.220525	0.152293	0.242075	0.131701	-0.029262	0.124287	0.0570173	0.0701371	0.102976	-0.11793	-0.0693716	-0.0659099	-0.207565	-0.277148	-0.265996	-0.253658	-0.104441	-0.1988	-0.145011	-0.251921	-0.186245	-0.0483951	-0.0831725	-0.0482887	-0.234951	0.0745205	-0.122462	-0.238759	0.0311045	0.0285033	-0.161613	-0.218886	-0.109622	-0.193436	0.132497	0.0689401	0.114798	0.213264	0.179836	0.112938	0.0973871	0.31411	-0.0316129	0.032349	0.115297	-0.0893407	-0.0511695	-0.0633193	-0.114631	-0.0279131	M73 firebrick4|0.4526
4513	IGLV1-44|P01699	firebrick4	-0.0707122	0.0280559	-0.092147	-0.123947	0.0334003	0.0209536	0.0743989	0.198515	-0.110571	0.160653	0.441444	-0.197468	0.110624	0.198932	0.126322	0.000965127	0.00660452	0.0677426	0.00401177	0.000355019	0.0238211	0.0371996	0.123188	0.111748	0.130798	0.0493617	-0.032573	-0.0388634	0.00187941	0.0470273	0.0474132	0.0370213	-0.034691	-0.0164984	0.00380339	-0.153114	-0.0393978	-0.046799	0.00463498	0.0312659	0.024781	0.0420404	-0.0250819	-0.00962897	-0.00908616	-0.132361	-0.127499	-0.0845613	-0.120594	-0.145993	-0.125248	-0.10712	-0.0699703	-0.0116129	-0.0654144	0.0256544	-0.0131792	0.160209	-0.0256876	-0.0636123	0.0218573	-0.0118726	-0.0721815	0.0697496	0.00430422	-0.00173044	-0.0896778	0.0680912	-0.00155223	-0.024311	0.0685161	0.0146855	-0.0328721	-0.0271408	0.0583697	-0.177585	M73 firebrick4|0.4414
4481	IGHA2|P01877	firebrick4	0.0838631	0.187299	0.130767	0.0842643	0.042516	-0.0400812	0.103328	0.138709	-0.088345	0.192588	0.406435	0.0967341	0.267211	0.404035	0.260281	0.224	0.21196	0.313485	0.165159	0.23548	0.0814482	0.224584	0.192077	0.193466	0.222968	0.180223	0.0452149	0.0501055	-0.0501672	0.113089	0.0102996	-0.10145	-0.0361279	-0.0886801	-0.164062	-0.213154	-0.191177	-0.0903595	-0.100926	-0.0557185	-0.0900169	0.0799763	-0.0951204	0.0210421	-0.0949017	-0.151086	-0.188548	-0.163391	-0.177884	-0.156279	-0.211984	-0.127341	-0.1434	-0.0979373	-0.0311885	-0.00839646	-0.0246188	0.0452936	-0.163218	-0.158039	0.105116	-0.05278	-0.0701621	0.125345	0.136895	0.174004	-0.171411	-0.0594201	-0.0316313	-0.135617	0.0635994	-0.0278329	-0.0537616	-0.0733535	-0.174399	-0.203831	M73 firebrick4|0.4064
4486	IGHG4|P01861	firebrick4	0.0389258	0.0964278	0.0785679	-0.0395489	-0.120648	-0.0316154	0.069392	0.0735686	-0.00663718	0.160817	0.392336	-0.10949	-0.00970261	0.234533	0.196973	0.186794	0.115017	0.262934	-0.00889889	-0.0278457	-0.131312	0.00205433	0.158358	0.0399942	0.164873	0.174718	0.0338706	0.00918108	0.0453788	-0.0146936	-0.0228778	-0.00851177	-0.0981047	-0.143439	-0.0745207	-0.13955	-0.162844	-0.131941	-0.199261	-0.19076	-0.100543	-0.141718	-0.179362	-0.194915	-0.177364	-0.0373398	-0.0782009	0.0262935	-0.0728735	-0.0393002	-0.0592341	-0.188157	-0.15122	-0.0373632	-0.0331768	0.053321	0.0066914	-0.093738	-0.046834	-0.124205	-0.010411	0.0969764	-0.00246	0.157843	0.140389	0.0761564	-0.0405836	0.0597028	0.0807717	0.0924134	0.179979	0.0578962	0.0873542	0.106334	0.071715	-0.0222764	M73 firebrick4|0.3923
3249	FAM199X|Q6PEV8	firebrick4	0.124815	-0.0605686	-0.0156489	0.0731384	0.179056	0.0318065	0.104533	-0.0636687	-0.270112	0.00679902	0.386833	0.0533872	0.185016	0.210227	0.0607501	-0.0540815	0.148373	0.254768	0.158852	-0.00707364	0.0875088	0.134253	-0.108112	0.0451235	0.160052	0.0933962	0.0839731	0.134112	-0.331431	-0.137397	-0.0638763	-0.341712	0.0751771	-0.0151158	-0.0813886	-0.0287516	-0.0273566	0.0429682	-0.0045551	0.13083	0.113785	0.00551688	-0.0566967	0.12355	0.0356703	-0.0433589	-0.233983	-0.0411249	-0.216859	0.112074	-0.0649665	-0.040987	-0.0347651	0.166017	0.158896	0.0986766	0.235155	0.128674	0.0634055	-0.00743375	0.248519	0.00633833	0.0724844	-0.0422014	0.232282	0.0726377	-0.133479	-0.141725	0.00439348	-0.281349	-0.283248	-0.19952	-0.290834	-0.14408	-0.201107	-0.199397	M73 firebrick4|0.3868
5018	KRT76|Q01546	firebrick4	0.161931	0.16366	0.188763	-0.0923876	-0.17218	-0.168214	-0.0907763	0.0823851	-0.0149404	0.0794271	0.323551	0.0245647	0.0793591	0.215211	0.218999	0.23999	0.160428	0.259534	-0.0529327	0.187388	0.0252866	0.163637	0.290209	0.168909	0.277872	0.169877	0.0625995	0.0103557	0.101672	0.268016	0.00729088	-0.0859761	-0.202673	-0.111104	-0.251326	-0.298886	-0.339478	-0.261774	-0.0264686	-0.163625	-0.138662	0.022957	-0.141017	-0.0554619	-0.175405	-0.0582987	-0.0393009	-0.144466	-0.131017	-0.23736	-0.257016	-0.213446	-0.149669	-0.123211	-0.178767	-0.131077	-0.181405	-0.153614	-0.257491	-0.23451	-0.0751615	-0.0971037	-0.174727	0.101933	-0.0162149	0.0295261	-0.263072	-0.0707296	-0.196515	-0.0546645	0.151305	0.0935735	-0.0148622	-0.0893146	-0.135545	-0.113928	M73 firebrick4|0.3236
4672	ITGA2B|P08514	indianred4	0.107927	-0.0150567	-0.00894551	0.106176	0.121372	-0.129259	0.230845	0.141361	-0.0391972	0.362007	0.340971	0.456631	0.910834	0.610493	0.179033	0.305835	0.226541	0.14107	0.0252527	0.416165	0.223414	0.290125	0.0116816	0.0583826	0.245676	0.353429	0.0199498	0.147271	-0.0796914	0.285802	-0.103675	-0.317566	-0.135295	-0.125406	-0.310666	0.0194942	-0.050567	0.0730639	0.114442	0.0538745	0.0810479	0.296546	0.091036	0.0665971	-0.051019	-0.0547079	0.024928	-0.217593	-0.242251	-0.0907089	-0.0944944	-0.259566	-0.1499	-0.0238532	-0.26669	-0.147107	-0.130735	-0.0241702	-0.242952	-0.259145	0.00770137	-0.249763	-0.119791	-0.145629	-0.120391	-0.0838916	-0.222743	-0.402397	-0.324436	-0.292493	-0.196619	-0.1006	-0.242803	-0.253352	-0.11288	-0.35204	M72 indianred4|0.9108
3877	GP1BB|P13224	indianred4	0.0782495	-0.0560854	-0.0430712	0.150451	0.1788	-0.128286	0.232254	0.114633	-0.00195174	0.337187	0.345945	0.473321	0.890635	0.563919	0.112292	0.224416	0.169881	0.039703	0.0452819	0.352299	0.247081	0.24362	-0.0721766	-0.00789594	0.15131	0.276752	0.0319893	0.160517	-0.0812595	0.205418	-0.100968	-0.295769	-0.0368155	-0.0478668	-0.219864	0.129772	0.0637898	0.120588	0.140142	0.084096	0.0892499	0.307801	0.149678	0.0983265	0.00603932	-0.00830043	0.049219	-0.111056	-0.220339	0.0155073	0.00770096	-0.195552	-0.111906	-0.0169821	-0.204483	-0.0419877	-0.0772344	-0.0455998	-0.144696	-0.200898	0.0891149	-0.163484	-0.00536077	-0.14447	-0.105824	-0.0448447	-0.0973072	-0.394708	-0.331149	-0.310144	-0.277794	-0.136534	-0.254749	-0.199224	-0.0606916	-0.333015	M72 indianred4|0.8906
10520	TUBB1|Q9H4B7	indianred4	-0.00529798	-0.025093	-0.0618821	0.109496	0.140075	-0.0153303	0.220332	0.177685	-0.0956169	0.332713	0.347457	0.448247	0.833946	0.557546	0.109985	0.281511	0.23654	0.146661	0.0192051	0.370443	0.238416	0.287839	0.0484389	0.118951	0.289684	0.392646	0.0361209	0.139655	-0.0149742	0.295029	-0.0226416	-0.191113	-0.0415516	-0.0236059	-0.195276	0.0201381	0.0157446	0.0716613	0.101082	0.0356802	0.0370208	0.271724	0.155993	0.0823947	-0.0168957	-0.167102	-0.0378296	-0.247125	-0.286432	-0.129401	-0.114689	-0.243998	-0.188916	-0.0995888	-0.264435	-0.11815	-0.182126	-0.0553001	-0.240859	-0.266678	0.051858	-0.233704	-0.0923053	-0.102607	-0.106108	-0.11088	-0.141205	-0.285013	-0.307796	-0.302458	-0.172219	-0.137862	-0.280606	-0.278849	-0.101508	-0.349579	M72 indianred4|0.8339
4688	ITGB3|P05106	indianred4	0.0531717	0.135397	0.0550104	0.191447	0.186808	-0.0117051	0.297294	0.0848057	-0.0236446	0.168199	0.30448	0.305598	0.824764	0.592059	0.158803	0.287423	0.241324	0.172473	-0.0322191	0.399249	0.151968	0.267377	0.154107	0.211539	0.370289	0.317075	0.202909	0.280166	0.110129	0.387301	-0.17473	-0.334913	-0.169455	-0.182578	-0.380679	-0.0633256	-0.16603	-0.0627939	0.00151825	-0.0971518	-0.0744203	0.203183	-0.0299344	-0.0581097	-0.197844	-0.136329	-0.0454236	-0.218746	-0.272199	-0.169101	-0.154884	-0.128566	-0.158891	-0.153459	-0.197909	-0.197457	-0.246351	-0.156661	-0.308472	-0.374094	0.0495059	-0.206564	-0.116965	-0.00258742	-0.0647707	0.0103648	-0.174505	-0.251548	-0.332907	-0.294316	-0.122326	-0.0532122	-0.168568	-0.239371	-0.110397	-0.278246	M72 indianred4|0.8248
3876	GP1BA|P07359	indianred4	0.124899	-0.111918	-0.0139441	0.0544269	0.12249	-0.0504479	0.238118	0.0615662	-0.155183	0.28811	0.33849	0.400625	0.823872	0.488463	0.0409233	0.0804963	0.0627461	0.0122897	0.0587227	0.288202	0.2622	0.207657	-0.0680436	0.0589538	0.111778	0.197242	-0.0226402	0.119913	-0.205508	0.148871	-0.0505926	-0.291685	-0.001888	-0.0383184	-0.199613	0.0585933	0.0445444	0.0851925	0.172305	0.189409	0.176011	0.345153	0.145287	0.19125	0.0408637	-0.0300716	-0.0440124	-0.171824	-0.236858	-0.0740158	-0.0388423	-0.169776	-0.0784665	0.0478141	-0.164032	-0.0985337	-0.0462442	0.0549012	-0.120774	-0.110998	0.0693808	-0.206634	-0.101545	-0.157979	-0.120508	-0.0976357	-0.146494	-0.389753	-0.258213	-0.296672	-0.261351	-0.0852592	-0.268575	-0.20309	-0.08641	-0.365202	M72 indianred4|0.8239
3878	GP9|P14770	indianred4	0.129518	0.0414528	0.0427079	0.11938	0.0972754	0.00160786	0.217899	0.10489	-0.0449738	0.331523	0.229734	0.339518	0.788449	0.548605	0.183394	0.311616	0.181585	0.0943446	-0.0230504	0.462939	0.184297	0.264107	0.0573172	0.139662	0.197867	0.326757	0.0793499	0.183728	0.0143233	0.383715	-0.164398	-0.336143	-0.1901	-0.183937	-0.390592	0.0310744	-0.104923	-0.000599321	0.0897571	-9.99327e-05	0.0502269	0.306336	0.0443943	0.00889756	-0.156218	-0.104187	0.0396723	-0.287988	-0.228711	-0.188277	-0.142796	-0.167263	-0.105248	-0.0424814	-0.271266	-0.264054	-0.212126	-0.093777	-0.349223	-0.335951	-0.0803068	-0.318202	-0.239189	-0.127488	-0.148247	-0.11033	-0.202125	-0.379437	-0.275827	-0.236287	-0.133809	-0.0813666	-0.150587	-0.252118	-0.046509	-0.238833	M72 indianred4|0.7884
3421	FGG|P02679	indianred4	0.0674941	0.0941737	0.0326306	0.0636869	0.0762752	-0.206891	0.292425	0.138873	0.116085	0.285511	0.22008	0.394738	0.781761	0.595302	0.175566	0.255375	0.208908	0.145426	-0.000559917	0.251981	0.12354	0.187717	0.016052	-0.0187763	0.143344	0.209011	0.0336681	0.129504	-0.0536908	0.158225	-0.0750144	-0.289877	-0.128643	-0.128778	-0.240741	-0.0471184	-0.0848824	0.0622606	-0.0039806	-0.0878556	-0.0641175	0.126934	-0.0325313	-0.0374358	-0.0663995	-0.0257927	-0.0102886	-0.030636	-0.109889	0.0515143	0.00914751	-0.279204	-0.176324	-0.0782348	-0.163965	0.0033658	-0.0526605	-0.0800253	-0.11156	-0.233747	0.0868172	-0.0229217	0.0411817	0.0286739	0.0301769	0.118314	-0.18658	-0.275472	-0.185905	-0.178121	-0.100922	-0.0265041	-0.0989648	-0.0524761	-0.0318847	-0.267324	M72 indianred4|0.7818
3401	FGB|P02675	indianred4	0.0742052	0.090395	0.0412406	0.0814966	0.0650086	-0.222121	0.26552	0.154361	0.128242	0.259433	0.227315	0.387616	0.780484	0.59269	0.171624	0.279281	0.236276	0.170078	0.00661242	0.253351	0.118364	0.205098	0.0378305	0.0063628	0.169754	0.21387	0.0568396	0.12876	-0.0403246	0.148188	-0.0615919	-0.276899	-0.119306	-0.114994	-0.236015	-0.0713326	-0.104814	0.0263786	-0.00146176	-0.0916778	-0.0704362	0.111138	-0.0552514	-0.0414584	-0.0727252	-0.0198315	-0.016162	-0.0128511	-0.0980014	0.0538327	-0.0057482	-0.283341	-0.167884	-0.0787557	-0.147577	0.0373879	-0.0416983	-0.0800054	-0.103127	-0.228159	0.090942	-0.00199105	0.0500014	0.0577263	0.035373	0.129958	-0.177262	-0.249869	-0.184566	-0.157359	-0.0814042	-0.0283629	-0.0965319	-0.0407734	-0.0283517	-0.259094	M72 indianred4|0.7805
3400	FGA|P02671	indianred4	0.0286692	0.0883444	0.0100774	0.0440158	0.0633432	-0.186699	0.276115	0.182607	0.14747	0.292567	0.214063	0.409014	0.755418	0.613837	0.211074	0.28594	0.204215	0.142023	0.00532257	0.302125	0.173113	0.224409	0.0397095	0.0282215	0.160109	0.227096	0.0423926	0.135132	-0.0154436	0.215582	-0.0289003	-0.245893	-0.103037	-0.0888095	-0.226197	-0.0643549	-0.0645542	0.0896798	0.0419323	-0.080301	-0.0737709	0.17721	0.0221796	-0.00056364	-0.0301332	-0.0776325	0.00196543	-0.092154	-0.1295	-0.000402244	-0.0230057	-0.295334	-0.200367	-0.122432	-0.22209	-0.0498243	-0.121747	-0.105192	-0.135579	-0.240962	0.061766	-0.0730944	-0.0221665	0.0222479	-0.0239403	0.0806898	-0.197295	-0.25925	-0.210179	-0.177905	-0.0761001	-0.0318709	-0.104254	-0.0884849	-0.0397673	-0.283779	M72 indianred4|0.7554
8726	SELP|P16109	indianred4	0.0842897	0.222991	0.181576	0.109183	0.0916934	-0.0496179	0.235091	0.0972012	-0.0981222	0.180308	0.324059	0.242364	0.738693	0.42069	0.138867	0.103165	0.1718	0.239947	0.136538	0.217904	0.101765	0.197782	0.17573	0.20055	0.193299	-0.0017251	0.134375	0.0896102	0.00616528	0.12111	0.00957804	-0.229143	-0.0297535	-0.0877166	-0.174575	-0.231735	-0.21041	-0.0855825	-0.13861	-0.131727	-0.153704	0.0529438	-0.136667	-0.0274485	-0.139808	-0.0986642	-0.234477	-0.0645087	-0.164347	-0.100826	-0.137377	-0.10554	-0.155118	-0.132387	0.0103395	-0.00120735	-0.0719273	0.0196007	-0.126557	-0.228411	0.1729	0.0370702	0.017079	0.208258	0.170072	0.250387	-0.130459	-0.0861076	-0.0301421	-0.131624	0.0119282	0.0618201	-0.0176593	0.0385137	-0.132638	-0.257163	M72 indianred4|0.7387
7251	PLG|P00747	indianred4	-0.164565	-0.00570054	-0.137898	0.129015	0.240014	-0.0926466	0.347497	0.211912	-0.047602	0.416509	0.42357	0.452661	0.73126	0.691259	0.171649	0.147505	0.347395	0.24374	0.275772	0.364821	0.423733	0.456655	-0.00205708	0.137553	0.266932	0.243119	-0.00563428	0.156706	-0.185387	0.0615089	0.161213	-0.186892	0.123827	0.177366	-0.0418777	-0.0605826	0.0849436	0.216943	0.12227	0.0688843	-0.0470719	0.301468	0.204268	0.230512	0.17226	-0.257109	-0.214037	-0.153262	-0.350627	0.0343683	-0.113714	-0.401325	-0.396384	-0.214377	-0.206356	0.103713	-0.0648481	0.0473863	-0.0104578	-0.144783	0.372233	-0.0285874	0.14311	-0.0170464	0.099567	0.112636	-0.201119	-0.220236	-0.217891	-0.337823	-0.209741	-0.212394	-0.318733	-0.164986	-0.211626	-0.450771	M72 indianred4|0.7313
5798	MPIG6B|O95866	indianred4	-0.0226814	-0.150901	-0.12737	0.00859866	0.108572	-0.083551	0.22294	0.111617	-0.0437706	0.310052	0.348309	0.441283	0.71739	0.462314	0.0137478	0.0342392	0.0707678	0.00874967	0.0699939	0.139366	0.210695	0.172932	-0.0165909	0.0732149	0.201988	0.250337	-0.0587304	0.092014	-0.162112	0.0562113	0.00377263	-0.236296	-0.0242209	0.042641	-0.0904271	0.0661458	0.0677525	0.0634494	0.0550927	0.0846637	0.0399748	0.188325	0.0982463	0.100388	0.0552587	0.0123078	-0.0182547	-0.0124778	-0.0945069	0.0376729	0.00927634	-0.185756	-0.116037	-0.0270825	-0.131131	0.117849	0.0234185	-0.00707502	-0.0282976	-0.121551	0.21264	-0.0465925	0.0960413	-0.0357254	-0.0606505	-0.0209203	-0.0524515	-0.280106	-0.274229	-0.188012	-0.197225	-0.0297779	-0.241512	-0.0908359	-0.0754149	-0.405945	M72 indianred4|0.7174
7417	PPBP|P02775	indianred4	0.07227	-0.0875361	-0.044852	0.213154	0.269071	-0.0290867	0.140364	0.0404169	-0.147525	0.190221	0.299792	0.447619	0.688098	0.445844	0.111623	0.102053	0.124723	0.037372	0.136733	0.30672	0.211623	0.197013	-0.052099	0.0310787	0.0767645	0.147243	-0.0560985	0.0592799	-0.134873	0.209445	-0.14131	-0.343477	-0.0464468	-0.12134	-0.272789	0.0876454	0.0396609	0.0733738	0.115773	0.146777	0.136159	0.330667	0.0881029	0.117062	-0.0278939	-0.0508615	-0.00518722	-0.211276	-0.28177	-0.0581537	0.0712096	-0.060866	-0.041833	0.034277	-0.0946656	-0.117686	-0.0346613	0.0340523	-0.127636	-0.169143	0.0546214	-0.172793	-0.0799726	-0.141885	-0.110138	-0.106299	-0.126496	-0.398758	-0.226376	-0.340868	-0.270631	-0.101196	-0.228727	-0.201815	0.0384077	-0.316201	M72 indianred4|0.6881
3169	F13B|P05160	indianred4	0.134136	0.185354	0.182947	0.0611245	0.04148	-0.0433283	0.237044	0.0694871	-0.0825901	0.233808	0.28819	0.314507	0.685945	0.495252	0.11262	0.160405	0.17401	0.242835	0.0066189	0.0942104	-0.0490289	0.0836147	0.143214	0.161123	0.262057	0.1654	0.0769298	0.075177	-0.0397661	0.0835314	-0.130704	-0.292577	-0.100154	-0.191885	-0.24754	-0.150331	-0.190444	-0.089963	-0.174552	-0.175104	-0.150087	-0.0775055	-0.218546	-0.152038	-0.222603	-0.0607935	-0.170354	-0.00321097	-0.152728	0.0344602	-0.119265	-0.187921	-0.140162	-0.0734977	0.0281721	0.115878	0.0566072	-0.101378	-0.09658	-0.2461	0.148048	0.134047	0.152501	0.202497	0.217808	0.234027	-0.140609	-0.118989	-0.0532818	-0.162084	-0.0197228	-0.000441798	-0.05715	0.0293942	-0.0772815	-0.219883	M72 indianred4|0.6859
7011	PF4|P02776	indianred4	0.0689931	0.00198772	0.0450316	0.0793966	0.09503	0.145813	0.210751	-0.0200826	-0.257837	0.10246	0.265526	0.313537	0.675283	0.404997	0.0764587	0.0525609	0.0159563	0.0820149	-0.0155701	0.222537	0.103923	0.104907	0.165278	0.27543	0.199312	0.158146	0.0398508	0.0793804	0.00641682	0.276138	-0.0569439	-0.203694	-0.141214	-0.0935283	-0.238998	-0.085522	-0.138872	-0.120133	0.018182	0.0307396	0.0457869	0.194918	-0.0257665	0.027973	-0.153697	-0.144707	-0.149724	-0.215309	-0.242961	-0.2522	-0.140222	0.00503451	-0.0178447	-0.0144144	-0.0802563	-0.159114	-0.120009	0.043873	-0.246663	-0.26057	-0.000706887	-0.172906	-0.14578	0.0266791	-0.0572994	-0.0728906	-0.146846	-0.232241	-0.141728	-0.202995	-0.0740877	-0.021744	-0.144431	-0.14972	-0.0297314	-0.295458	M72 indianred4|0.6753
4329	HPSE|Q9Y251	indianred4	-0.00194841	0.061804	0.0398531	0.233916	0.137177	-0.0218586	0.228758	0.16335	0.198293	0.0634431	0.151036	0.381921	0.669708	0.433207	0.0810674	0.205277	0.0929432	-0.0100724	-0.0892488	0.275506	0.0579736	0.11092	0.0388244	0.0453344	0.115558	0.0818852	0.303991	0.296196	0.22268	0.367224	-0.212315	-0.188982	-0.101696	-0.158036	-0.243077	0.0904954	-0.0154712	0.034158	0.024702	-0.118397	-0.0704741	0.125248	0.014087	-0.0959367	-0.16187	-0.0688925	0.124494	-0.119323	-0.111917	-0.00164684	-0.0295609	0.0592199	0.0325095	-0.0746967	-0.0918153	-0.197532	-0.202767	-0.28159	-0.19452	-0.270564	-0.0988826	-0.218899	-0.12626	-0.0737879	-0.168486	-0.0850545	0.0359777	-0.0960967	-0.21683	-0.189142	-0.133578	-0.0924187	-0.123057	-0.232761	-0.0408293	-0.102572	M72 indianred4|0.6697
3423	FGL1|Q08830	indianred4	0.0493922	0.20128	0.128795	0.171786	0.101672	-0.0887772	0.314043	0.168972	0.099181	0.16212	0.24126	0.336335	0.663998	0.709318	0.314283	0.322022	0.263901	0.293769	0.0290297	0.289709	0.0554613	0.207177	0.218496	0.205666	0.347802	0.317622	0.159692	0.190766	0.0488543	0.27832	-0.106826	-0.276202	-0.167599	-0.199373	-0.295922	-0.176919	-0.205453	-0.0858044	-0.0813496	-0.176605	-0.149913	0.058897	-0.131756	-0.120533	-0.202734	-0.154189	-0.127647	-0.126831	-0.219223	-0.0864092	-0.159666	-0.153083	-0.153728	-0.151211	-0.111764	-0.0204803	-0.132745	-0.127299	-0.22398	-0.321372	0.0715335	-0.0670992	-0.0392681	0.124987	0.0711634	0.145904	-0.216314	-0.143511	-0.134183	-0.175196	0.0156856	-0.0867664	-0.102145	-0.108357	-0.0665499	-0.249243	M72 indianred4|0.664
1551	CD36|P16671	indianred4	-0.011705	-0.197284	-0.17244	0.167995	0.149035	-0.156847	0.0994862	0.136227	-0.0882302	0.128828	0.282675	0.410774	0.592817	0.411403	0.121814	-0.0504943	0.15901	0.167811	0.170524	0.15208	0.278211	0.259803	-0.0655305	-0.0702009	0.137765	0.128787	0.057018	0.260094	-0.253964	-0.0330697	0.0253798	-0.218214	0.0846084	0.106149	0.00367029	0.043101	0.087281	0.179667	0.121056	0.163772	0.0791729	0.210132	0.114494	0.191981	0.127796	0.0257005	-0.0918943	0.0593793	-0.137948	0.185801	0.0672381	-0.242268	-0.170083	0.00964393	0.00717625	0.0921126	0.118732	0.0551423	0.0807148	-0.010698	0.262998	0.00783264	0.14988	-0.0806078	0.0122629	-0.0372148	-0.0678075	-0.168848	-0.275507	-0.197177	-0.198742	-0.0685645	-0.289467	-0.122697	-0.165763	-0.273891	M72 indianred4|0.5928
1499	CCL5|P13501	indianred4	-0.0325032	0.0344989	0.0258407	-0.0217239	-0.0560584	0.115896	0.292053	0.112744	-0.189637	0.157621	0.340074	0.153202	0.565558	0.371951	0.0993996	0.0168155	-0.041253	0.079709	-0.0835881	0.108647	-0.0437303	-0.0117964	0.223925	0.0996963	0.178382	0.178294	0.0722143	0.0770295	0.132736	0.255573	-0.0718996	-0.0722874	-0.172449	-0.122434	-0.151284	-0.0604535	-0.101902	-0.117855	-0.164699	-0.124759	-0.0816889	0.0164835	-0.0964684	-0.154234	-0.257231	-0.145822	-0.149294	-0.109778	-0.108073	-0.202551	-0.13249	-0.00167925	-0.0937554	-0.10532	-0.0646297	-0.0633918	-0.155532	-0.0705268	-0.219095	-0.318336	-0.0689619	-0.0641045	-0.0486316	0.0897568	-0.0288116	-0.0175829	0.0142461	-0.0498909	-0.0819754	-0.0702582	0.0238841	0.00767161	-0.0681794	-0.0520995	-0.0504604	-0.220599	M72 indianred4|0.5656
4	A2M|P01023	indianred4	0.0413754	-0.0502007	-0.0836276	0.388407	0.35882	-0.0546576	0.324814	0.185242	0.200024	0.339747	0.209821	0.35392	0.543857	0.49681	0.0495074	0.249221	0.260074	-0.0307544	-0.0144205	0.174623	0.0552319	0.11481	-0.262118	-0.118713	-0.0280195	0.10763	0.059661	0.157658	-0.105747	0.0972821	-0.297177	-0.383687	0.00961589	-0.155052	-0.192182	0.269896	0.141608	0.266311	-0.0047909	-0.0210384	0.00511214	0.0821471	0.0527512	-0.0396359	-0.0444634	0.0663959	0.12196	0.014524	-0.0624489	0.296533	0.169389	-0.0608215	0.00685603	0.0229646	0.0241586	0.0313635	0.0665771	-0.176632	-0.00852048	-0.0896353	0.07711	-0.0464543	0.113417	-0.167908	-0.00582248	-0.00689453	-0.0146524	-0.28202	-0.155339	-0.322262	-0.363393	-0.195753	-0.17909	-0.161892	0.0290789	-0.0377949	M72 indianred4|0.5439
406	ALOX12|P18054	indianred4	0.16775	0.156964	0.177413	0.068428	0.101493	0.178359	0.246815	-0.0347621	-0.202691	0.260096	0.140445	0.168449	0.501059	0.371725	0.139218	0.3222	0.161951	0.117379	-0.0728301	0.318395	0.105492	0.15539	0.0781127	0.182341	0.153264	0.135038	0.0647007	0.064773	0.0418285	0.387784	-0.093599	-0.155443	-0.0314694	-0.0761356	-0.243444	-0.000387863	-0.0390947	0.00152322	0.0563737	-0.00546077	0.008158	0.206692	0.102171	0.0783314	-0.110259	-0.19909	-0.113708	-0.354071	-0.30316	-0.282583	-0.202013	-0.0967662	-0.137661	-0.121202	-0.232306	-0.277592	-0.252546	-0.0269599	-0.247613	-0.198458	-0.0945005	-0.290501	-0.259655	-0.0426789	-0.0749147	-0.0503196	-0.171424	-0.264013	-0.143652	-0.316659	-0.11334	-0.0744922	-0.106083	-0.250749	-0.114682	-0.147059	M72 indianred4|0.5011
11108	ZBTB22|O15209	indianred4	0.406822	0.0491053	0.245042	0.0371854	-0.0389947	-0.160053	0.0526498	-0.079983	-0.158093	0.231185	0.174159	0.193651	0.448778	0.186686	-0.00750873	0.189873	0.0825136	0.0554797	-0.237427	0.21907	-0.0152762	0.0321705	-0.00136309	-0.0642813	0.157837	0.163898	0.013923	0.104699	-0.0251699	0.346721	-0.327348	-0.389001	-0.245736	-0.310764	-0.436263	0.0106164	-0.189127	-0.123125	0.0603675	0.0440002	0.113949	0.159064	-0.0926373	0.0123304	-0.16456	0.189919	0.153975	-0.167751	-0.0375845	-0.108947	-0.0629174	-0.108991	0.0400456	0.134829	-0.0945215	-0.205459	-0.0143251	-0.121086	-0.275898	-0.168879	-0.219461	-0.292623	-0.261394	-0.129759	-0.103766	-0.0813887	-0.201925	-0.343659	-0.214732	-0.202734	-0.129055	-0.0110091	-0.106316	-0.234849	-0.0393096	-0.113462	M72 indianred4|0.4488
9960	THUMPD2|Q9BTF0	indianred4	0.166914	-0.00913692	0.0738614	-0.000910464	-0.0683448	-0.1188	0.0771521	0.0717885	-0.154362	0.291298	0.210927	0.0430425	0.428933	0.377155	0.243868	0.0926994	0.0603799	0.130498	0.0402912	0.199625	0.115457	0.150205	0.150653	0.0256979	0.210176	0.263408	-0.18569	-0.131281	-0.131307	0.263878	0.0263394	-0.129326	-0.184863	-0.0500338	-0.17636	-0.206678	-0.110584	0.0526546	0.245937	0.155984	0.185428	0.209688	0.0412547	0.132469	0.00153848	-0.112091	-0.117638	-0.256131	-0.302996	-0.199723	-0.243431	-0.181004	-0.0360046	0.108094	-0.0343051	0.0425254	0.0221437	0.170326	-0.136422	-0.064241	-0.0753725	-0.15687	-0.135926	-0.0763255	-0.0444205	-0.0898116	-0.412211	-0.240369	-0.114273	-0.310768	-0.0704534	-0.219303	-0.266083	-0.24918	-0.210185	-0.239722	M72 indianred4|0.4289
7735	PTGS1|P23219	indianred4	0.119974	-0.0119305	0.0869514	-0.0272158	-0.131277	-0.138221	0.158937	0.2746	0.0150673	0.230884	0.246287	0.184778	0.421901	0.302281	0.124958	0.00546094	0.0359383	0.196244	-0.0483871	-0.0253023	-0.10673	-0.029159	0.10369	0.117015	0.17506	0.0981088	0.00184517	0.019854	-0.0866195	0.0275018	-0.0583642	-0.21402	-0.214369	-0.139038	-0.14588	-0.17405	-0.260124	-0.105902	-0.0194159	-0.03547	0.0385686	-0.102765	-0.253953	-0.100839	-0.144396	0.14141	-0.0451582	0.165242	0.0794623	0.0357294	-0.130749	-0.0628103	0.0591525	0.150239	0.156634	0.185833	0.186424	0.0250633	-0.0101884	-0.110782	0.0169816	0.0365083	0.0327182	0.0905157	0.0630381	0.0253266	-0.153562	-0.0460365	-0.0349339	0.0535513	0.0269509	0.053209	-0.0495005	0.0135814	-0.163483	-0.122438	M72 indianred4|0.4219
3460	FLAD1|Q8NFF5	indianred4	-0.0941549	-0.00989679	-0.136247	0.149762	0.212981	-0.158129	0.12296	0.321164	0.260642	0.245747	0.126983	0.259841	0.395605	0.381797	0.0880117	0.322108	0.3018	0.0756561	0.111316	0.341053	0.26292	0.298889	-0.115872	-0.125563	-0.0168624	0.117164	-0.0608956	-0.0128182	0.011002	0.123577	0.0531754	-0.108924	0.0829155	0.111137	-0.0145625	0.0835336	0.0829322	0.223007	0.0300896	-0.0715609	-0.121991	0.224223	0.163228	0.0540208	0.0984337	-0.0338256	0.132528	-0.0487602	-0.0483913	0.10899	0.165121	-0.266467	-0.23919	-0.198303	-0.268511	-0.107566	-0.178049	-0.0344381	-0.0223982	-0.0676811	0.0885785	-0.0277577	-0.00486194	-0.0501139	-0.0323724	0.0354248	-0.0698591	-0.194654	-0.122598	-0.138559	-0.171691	-0.0690429	0.00275382	-0.017421	0.121273	0.00670899	M72 indianred4|0.3956
258	ADPRHL2|Q9NX46	indianred4	-0.186983	-0.0723095	-0.189062	0.122725	0.176955	0.216055	0.130583	0.148455	-0.0458415	0.0452071	0.187944	0.214247	0.377552	0.251954	0.0723156	-0.0678637	0.0193476	0.10511	0.115812	0.179809	0.237347	0.162285	0.112766	0.296142	0.134159	0.0546784	-0.0482966	0.0653337	-0.0411246	0.159077	0.0772836	-0.0704795	0.0168626	0.0917209	-0.0156097	-0.114244	-0.0136011	0.10672	0.0464786	0.0238825	-0.062807	0.208657	0.0918245	0.0845908	0.0337215	-0.246842	-0.209115	-0.173477	-0.214108	-0.0827193	0.0591566	-0.0703212	-0.0992332	-0.104798	-0.0277221	-0.174446	-0.080431	-0.0186363	-0.0792821	-0.128607	0.155074	-0.0175254	-0.0789766	0.128687	0.0399873	-0.0218708	-0.112796	-0.0939379	-0.0627838	-0.136898	0.00161649	0.00400018	-0.104935	-0.0450694	0.214465	-0.228278	M72 indianred4|0.3776
4250	HLA-DRB1|P04229	indianred4	-0.0408768	-0.0276525	-0.0760527	0.0446019	0.113129	0.114822	0.0578984	0.0618063	-0.0120072	-0.0258202	0.152141	0.240072	0.357797	0.164828	-0.182872	0.0225579	0.0903621	0.0522791	0.0011617	0.152632	0.207499	0.167891	0.0325175	0.217384	0.173549	0.0932345	0.0904871	0.163827	-0.0373513	0.0794993	0.071084	-0.00307587	0.121397	0.252495	0.0478775	0.0411575	0.0753521	0.0281961	0.100588	0.0268588	-0.0012187	0.136227	0.203904	0.151071	0.0890355	-0.174927	-0.174631	-0.0749097	-0.143954	-0.0534293	-0.144128	-0.0897414	-0.101855	-0.0901197	-0.121662	0.0145097	-0.116133	-0.200379	-0.0796163	-0.144089	0.248976	-0.0472125	0.0862254	0.0433728	0.00261784	0.021678	-0.0382157	-0.138643	-0.342227	-0.166275	-0.143854	-0.0283439	-0.197296	-0.0751672	-0.0983428	-0.326625	M72 indianred4|0.3578
10111	TMEM200B|Q69YZ2	indianred4	-0.00568888	-0.103788	-0.0757988	-0.239487	-0.109162	-0.0372614	-0.0509195	0.0300056	-0.0305948	0.219143	0.113125	0.0309734	0.352768	0.098927	0.0419808	-0.191433	-0.151131	-0.072523	0.0949792	0.050896	0.0916647	0.018291	0.0316822	-0.0519294	-0.056087	0.0565633	-0.0595909	-0.0431308	-0.0371873	0.028678	0.0957918	0.0112264	-0.0191233	0.0479451	0.029355	-0.0383704	0.0140817	-0.0256664	0.0512972	0.0138012	-0.0137607	0.100955	0.0522499	0.0445423	0.0417439	0.00584181	0.0106565	-0.0190957	-0.0193201	-0.0866376	0.0237307	-0.0726334	-0.0820521	-0.0473855	-0.0550629	-0.0391672	-0.0407437	0.0278102	0.00832508	-0.0224052	-0.015889	-0.037404	-0.0274792	0.00765979	-0.0783991	-0.0275742	-0.0085635	-0.08117	-0.0264467	-0.0446702	0.0124308	0.0395708	-0.1667	-0.0438027	-0.0631767	-0.159307	M72 indianred4|0.3528
3568	FURIN|P09958	indianred4	-0.00117292	0.016429	0.0155273	-0.0198397	-0.234073	-0.0972616	0.117009	0.0784893	-0.0857741	-0.0485281	0.172396	0.145158	0.347209	0.182237	0.0994473	0.0486205	0.00690022	0.13499	-0.0863064	0.0366397	0.0321987	0.0401203	0.284903	0.175192	0.261651	0.150202	0.169752	0.153876	0.0980795	0.26164	0.0883318	0.0311095	-0.194843	0.0248526	-0.112893	-0.232158	-0.198325	-0.139817	0.0486159	-0.0138128	-0.0102373	0.0356191	-0.0634242	0.0367567	-0.114271	-0.100465	-0.161139	-0.0707318	-0.0516028	-0.20967	-0.267048	-0.0839164	-0.0700519	-0.047484	-0.0499313	-0.0186353	-0.123511	-0.0790149	-0.185102	-0.195115	-0.0537409	-0.103328	-0.105811	0.113079	-0.112763	-0.0229052	-0.119591	0.00911232	-0.254002	7.20051e-05	0.143388	0.0741876	-0.106006	-0.120493	-0.13752	-0.236624	M72 indianred4|0.3472
4769	KAT6B|Q8WYB5	indianred4	0.224503	-0.112105	0.0684397	-0.226973	-0.341207	-0.0313254	0.173551	-0.00766303	-0.158955	0.278173	0.12705	-0.0136101	0.341568	0.147511	0.0854327	-0.0619855	-0.116163	0.10682	-0.116657	-0.0469902	-0.0642947	-0.0543913	0.164525	0.0175019	0.15426	0.225852	-0.161967	-0.0543485	-0.12974	0.0619625	-0.0721341	-0.128684	-0.308972	-0.145461	-0.215798	-0.210841	-0.252075	-0.0830873	0.162842	0.130066	0.223423	0.0241291	-0.1262	-0.00725836	-0.0964921	0.00221475	-0.132283	-0.0246024	-0.0862081	-0.142948	-0.296546	-0.129298	0.138641	0.295791	0.10998	0.193811	0.216949	0.0602014	-0.156083	-0.108178	-0.0875167	-0.1166	-0.0867285	-0.035915	0.00900734	-0.11066	-0.33543	-0.158775	-0.0605926	-0.0365053	0.082236	-0.0635193	-0.264283	-0.189707	-0.276962	-0.259186	M72 indianred4|0.3416
2282	CUEDC2|Q9H467	indianred4	0.173624	0.180587	0.225793	-0.0152916	0.0504864	0.0742739	0.0696395	-0.0935883	-0.192356	0.0920904	0.063403	0.256558	0.34061	0.2033	0.122373	0.116124	0.105243	0.192223	0.0298186	0.260097	0.147362	0.206332	0.155774	0.266161	0.162148	0.00397881	0.0474337	0.102244	-0.0366599	0.236635	-0.0065178	-0.196103	-0.020352	-0.0430681	-0.255902	-0.141979	-0.195623	-0.0864882	0.0493347	-0.00670926	-0.0453371	0.191598	-0.012011	0.121319	-0.0926849	-0.121464	-0.142081	-0.188387	-0.220005	-0.2061	-0.252043	-0.135369	-0.127466	-0.104964	-0.097399	-0.202184	-0.118124	-0.078793	-0.221856	-0.181802	0.0483017	-0.145573	-0.115112	0.066916	0.0595547	0.0703434	-0.263055	-0.242745	-0.183187	-0.139526	0.020116	0.0856105	-0.0570915	-0.102076	-0.244219	-0.239953	M72 indianred4|0.3406
1657	CDR2L|Q86X02	indianred4	0.0886842	-0.0505412	0.0987247	0.134065	0.295428	0.0487899	0.167474	0.0198604	-0.0946868	0.0986874	0.203402	0.243332	0.331444	0.248977	0.0806369	0.122825	0.223571	0.0790627	0.26145	0.186763	0.183445	0.244253	-0.101644	0.0772816	0.0625602	-0.0199084	-0.133167	-0.148096	-0.157586	0.0295856	-0.00877127	-0.207922	0.237969	0.0871463	0.0246103	0.0110609	0.153509	0.262475	0.131948	0.117987	0.0385483	0.159578	0.136092	0.219561	0.170407	-0.0427038	-0.0362999	-0.0611213	-0.205623	0.105565	-0.0236452	-0.0560521	-0.0630338	-0.0434791	0.0973541	0.131219	0.132094	0.0775422	0.182316	0.142125	0.251266	0.045558	0.138706	0.0033915	0.111545	0.0340315	-0.151359	-0.164238	0.0112057	-0.337521	-0.256963	-0.159755	-0.163552	-0.0942189	-0.15733	-0.109865	M72 indianred4|0.3314
11122	ZBTB46|Q86UZ6	indianred4	0.0455716	-0.00452231	0.0099343	-0.0583791	-0.0369262	-0.0596356	0.123725	0.148823	-0.0762394	0.256964	0.156417	0.246834	0.330421	0.282658	0.140056	0.221837	0.131681	0.193958	0.000747945	0.24793	0.115107	0.190346	0.20791	0.0647736	0.223422	0.240322	-0.0213763	0.13198	0.0414637	0.286756	0.0492625	-0.0759706	-0.220623	-0.191349	-0.277298	-0.145918	-0.195979	-0.109197	-0.00664431	-0.0281304	-0.00706744	0.116931	-0.0269233	0.0171116	-0.137696	-0.10012	-0.0240531	-0.19354	-0.0528417	-0.263979	-0.131225	-0.232117	-0.128279	-0.0613239	-0.249032	-0.112312	-0.188855	0.0257028	-0.317266	-0.273661	-0.0768156	-0.238662	-0.20403	-0.0560023	-0.133633	-0.127694	-0.175066	-0.117187	-0.0808035	-0.0111321	0.0913939	0.142346	-0.0428485	-0.16901	-0.0987225	-0.228876	M72 indianred4|0.3304
8279	RNF139|Q8WU17	indianred4	-0.159175	0.134792	-0.048209	0.0224796	0.0789923	0.0398942	0.120618	0.0690028	0.156883	0.0370666	0.140767	0.0751753	0.321225	0.264151	-0.0897955	0.073664	0.119124	0.124644	-0.0670791	-0.010624	-0.022489	0.0573551	0.193429	0.10165	0.161808	0.11429	0.200393	0.158525	0.256515	0.0827083	0.0904468	0.127171	0.0268166	0.118514	0.104492	-0.0298442	-0.027681	-0.0873701	-0.200372	-0.29975	-0.304612	-0.160112	-0.0644848	-0.204549	-0.124195	-0.0573902	-0.051098	0.150579	0.105911	0.0678375	-0.0349985	-0.102964	-0.210562	-0.274773	-0.0302421	0.0959588	-0.151142	-0.178612	-0.00905843	-0.172114	0.202001	0.214922	0.278302	0.295285	0.203858	0.231195	0.120194	0.128778	-0.144056	0.0674837	0.110342	0.0763312	0.0644485	0.106375	-0.00364779	-0.0124817	M72 indianred4|0.3212
4580	INKA2|Q9NTI7	indianred4	-0.0311581	0.0821938	-0.0535294	0.13825	0.0915869	0.0625243	0.245864	-0.00371554	-0.15681	0.209472	0.123176	-0.0559123	0.307598	0.201564	-0.00574556	0.222433	0.190837	0.153998	-0.0768889	0.226679	0.0802366	0.173885	0.100404	-0.00741578	0.120256	0.213638	0.143624	0.269965	0.13337	0.244537	-0.00412109	0.00135303	-0.119171	-0.0648838	-0.0908259	-0.0178643	-0.103314	-0.037646	-0.0574411	-0.123953	-0.0506779	0.0375156	0.00396108	-0.110416	-0.130706	-0.174126	-0.071723	-0.168871	-0.162712	-0.156508	-0.0921169	-0.228207	-0.15432	-0.076928	-0.237172	-0.136426	-0.212512	-0.0538421	-0.250391	-0.273198	0.0261853	-0.104246	-0.0211498	0.0272803	0.0212553	-0.030018	-0.0418007	-0.05288	-0.138916	-0.0802155	0.00503603	-0.00383039	-0.016961	-0.0878603	0.0477169	-0.115433	M72 indianred4|0.3076
165	ACTR2|P61160	lightcoral	-0.28031	0.0130201	-0.198599	0.675549	0.870456	0.176111	0.22975	0.109646	0.203202	-0.0290727	0.0149904	0.29263	0.0900611	0.10094	-0.061958	0.240821	0.457613	-0.0209581	0.206009	0.250048	0.261619	0.303028	-0.343632	0.020909	-0.0431588	-0.000536596	0.154952	0.148783	-0.0114063	-0.0416809	-0.0798254	-0.119098	0.450375	0.179075	0.102644	0.428683	0.436221	0.355173	-0.0243564	-0.0437428	-0.178231	0.119326	0.29325	0.0754612	0.164638	-0.199666	-0.0217686	-0.0478345	-0.210545	0.402883	0.286093	0.050106	-0.112266	-0.250224	-0.0333474	0.0542312	-0.0584608	-0.117603	0.126795	-0.00637659	0.432042	0.111317	0.311137	-0.0809895	0.154747	0.163551	0.219775	-0.0888498	-0.154693	-0.320571	-0.404642	-0.293558	-0.0696953	-0.00997117	0.265999	0.132903	M71 lightcoral|0.8705
725	ARPC3|O15145	lightcoral	-0.194933	0.0386503	-0.164677	0.507929	0.863098	0.161503	0.163425	0.0139996	0.0486592	-0.0328473	0.064054	0.25393	0.12644	0.103908	-0.0649866	0.0847813	0.349467	0.0152376	0.26459	0.207393	0.289507	0.27474	-0.321076	0.0751144	-0.0196832	-0.0256377	0.0280876	0.0873865	-0.175913	-0.139526	-0.076757	-0.27431	0.401347	0.138295	0.0370467	0.295925	0.325126	0.319277	-0.0147672	0.04293	-0.104282	0.173258	0.219701	0.118054	0.159846	-0.139563	-0.103887	-0.0225074	-0.245302	0.334781	0.274689	-0.00567991	-0.105846	-0.161391	0.0166273	0.0949521	0.0314081	0.0163807	0.14328	0.00874728	0.485895	0.172805	0.317661	-0.0164566	0.242015	0.237318	0.0773442	-0.181205	-0.104955	-0.334757	-0.412144	-0.213004	-0.0379791	0.0905594	0.247292	0.0389574	M71 lightcoral|0.8631
723	ARPC1B|O15143	lightcoral	-0.29026	-0.125029	-0.283801	0.474517	0.842188	0.0178669	0.130457	0.14141	0.182557	0.0262554	0.063231	0.32686	0.155353	0.220579	0.0260641	0.0689847	0.389653	0.039001	0.456021	0.238072	0.448858	0.426856	-0.37352	0.0190992	0.044409	0.0210934	-0.0088302	0.119014	-0.326436	-0.242125	0.110482	-0.197554	0.498423	0.29781	0.189869	0.28549	0.439806	0.467738	0.121844	0.159796	-0.0603803	0.253945	0.350729	0.306309	0.384336	-0.0983992	-0.0468961	0.02539	-0.236	0.451975	0.309386	-0.11349	-0.182734	-0.188088	0.00809273	0.194924	0.10265	0.113389	0.328449	0.199906	0.562101	0.153118	0.336215	-0.118732	0.166225	0.141727	0.0282553	-0.184177	-0.103597	-0.381785	-0.465044	-0.31106	-0.183704	-0.0065682	0.0713105	-0.00968616	M71 lightcoral|0.8422
724	ARPC2|O15144	lightcoral	-0.192285	0.0869832	-0.121212	0.539323	0.84188	0.168663	0.199994	0.0597382	0.059609	-0.019943	0.10651	0.22958	0.185024	0.142108	0.0173767	0.105696	0.434643	0.129105	0.329927	0.234583	0.275447	0.34615	-0.237709	0.137113	-0.00272894	-0.0914239	0.11061	0.145788	-0.160918	-0.139149	-0.0628143	-0.316431	0.400449	0.125257	0.0277987	0.239338	0.245907	0.244723	-0.09187	-0.0497115	-0.20933	0.121116	0.128321	0.0960609	0.11162	-0.11742	-0.160011	0.0391553	-0.21349	0.392114	0.241372	-0.0165039	-0.178233	-0.233875	0.0843373	0.0515136	0.0292139	-0.0395824	0.15723	-0.0310283	0.51985	0.211894	0.319874	0.0649091	0.299992	0.298187	0.0687482	-0.142896	-0.0608886	-0.275746	-0.346493	-0.146899	-0.021234	0.130619	0.179399	0.0689744	M71 lightcoral|0.8419
726	ARPC4|P59998	lightcoral	-0.08194	0.0400184	-0.104888	0.460197	0.796717	0.129948	0.152752	0.0111827	0.093286	0.0240718	0.0668946	0.256245	0.227096	0.179759	0.0135278	0.149498	0.310753	0.00654866	0.153375	0.220996	0.200128	0.225141	-0.266351	0.0656377	0.0622442	0.0588129	0.052065	0.11972	-0.119138	-0.00273015	-0.193128	-0.384755	0.254765	-0.0381004	-0.143546	0.273185	0.225394	0.24736	-0.0326664	0.000303735	-0.086285	0.158967	0.142674	0.0350114	0.0424409	-0.0822964	-0.0177896	-0.0817328	-0.179117	0.251632	0.231765	0.0154368	-0.0668753	-0.117323	-0.00212682	-0.0144426	-0.0229657	-0.0735932	0.0294329	-0.0674294	0.336847	0.046196	0.169873	-0.062743	0.154772	0.163449	-0.00454257	-0.258192	-0.144077	-0.321057	-0.375511	-0.146148	-0.0300177	0.0146555	0.217631	0.0457828	M71 lightcoral|0.7967
8765	SEPT9|Q9UHD8	lightcoral	-0.263551	-0.0136094	-0.11833	0.451589	0.684356	0.30121	0.0229793	-0.0647728	-0.048386	-0.0809429	-0.0265862	0.224008	-0.0706993	0.0464575	-0.0360137	0.0981217	0.399574	0.095485	0.396722	0.0893893	0.276897	0.318225	-0.325315	0.0821242	-0.0567853	-0.0792641	0.184301	0.199484	-0.168734	-0.26882	0.00222914	-0.109524	0.623396	0.259717	0.246781	0.378484	0.504604	0.312465	-0.0771727	0.036904	-0.136316	0.0620794	0.304425	0.202596	0.266145	-0.217247	-0.212895	0.0359522	-0.23215	0.386504	0.188223	0.0591904	-0.216688	-0.24765	0.0510882	0.196384	0.0381032	-0.0788492	0.280087	0.118089	0.584559	0.187068	0.380762	-0.0317487	0.270031	0.203685	0.293295	0.0433674	-0.00910763	-0.267339	-0.373299	-0.281761	-0.134918	0.0225859	0.0266933	0.0151849	M71 lightcoral|0.6844
727	ARPC5|O15511	lightcoral	-0.0813189	-0.0670013	-0.177385	0.469131	0.676876	0.180174	0.0623717	0.078069	0.0838603	0.00759413	0.035276	0.283204	0.200041	0.169909	0.0766547	0.18512	0.182141	-0.100966	0.0621591	0.262451	0.187486	0.159539	-0.233644	0.00469034	-0.0182088	0.154027	0.0495186	0.103361	0.00706238	0.22551	-0.209211	-0.240827	0.145271	-0.0862047	-0.147352	0.291468	0.265319	0.285937	0.105577	0.0902896	0.0526794	0.231711	0.245772	0.060295	0.050902	-0.149685	0.0632849	-0.270347	-0.265428	0.0959452	0.200172	0.110147	0.0624618	-0.0350077	-0.0640827	-0.195191	-0.1238	-0.0443063	-0.106351	-0.0818348	0.0771586	-0.195686	-0.0562083	-0.228816	-0.120907	-0.146559	0.005385	-0.234142	-0.137716	-0.391263	-0.344355	-0.242687	-0.109016	-0.21701	0.248829	0.0723684	M71 lightcoral|0.6769
1903	CLTB|P09497	lightcoral	-0.24775	0.187858	-0.108917	0.362738	0.663151	0.0590512	0.0889481	-0.00385839	0.220564	-0.0198227	-0.0309451	0.138881	-0.0389264	-0.0209044	-0.178872	0.169797	0.218757	-0.274403	0.129541	0.136302	0.162335	0.136733	-0.395635	-0.23774	-0.339388	-0.196318	0.100134	0.0237689	0.111763	-0.0793389	-0.00394293	0.0720576	0.481325	0.161936	0.214575	0.444401	0.496092	0.336788	-0.149086	-0.121588	-0.244798	0.085281	0.300904	0.0297724	0.183524	-0.0384582	0.212048	0.03089	0.0414553	0.34328	0.479854	0.0419092	-0.186206	-0.370789	-0.173414	-0.0892937	-0.221236	-0.0606763	0.231616	0.11455	0.243049	0.226414	0.274946	-0.0386407	0.0833112	0.273596	0.417179	0.00695444	0.0639363	-0.0974131	-0.260283	0.0241652	0.299324	0.282456	0.474237	0.367791	M71 lightcoral|0.6632
7112	PICALM|Q13492	lightcoral	-0.0523158	0.0738011	0.0419878	0.392847	0.663202	0.188729	-0.0218049	-0.0912202	0.0437967	-0.246079	-0.0360155	0.12292	0.042239	-0.0309459	-0.104706	0.00134406	0.168669	-0.0861856	0.317605	0.0349518	0.107275	0.123423	-0.2464	0.0850835	-0.138148	-0.289311	0.0134846	-0.0451275	-0.120348	-0.2121	-0.0367117	-0.105367	0.406524	0.10767	0.0974589	0.205121	0.282475	0.199732	-0.0944907	0.0274519	-0.107491	0.059542	0.120348	0.131365	0.139486	0.019012	-0.00762435	0.0646779	-0.028444	0.268016	0.251318	0.230812	-0.00110966	-0.161883	0.166423	0.0283707	0.0585092	0.0680992	0.275464	0.194267	0.330125	0.197941	0.236887	0.0526267	0.150807	0.203422	0.150109	-0.0562516	0.0676015	-0.1751	-0.240879	0.0250828	0.130812	0.188954	0.130031	0.135672	M71 lightcoral|0.6632
4628	IQGAP1|P46940	lightcoral	-0.244268	-0.0231242	-0.130038	0.393003	0.662283	0.41277	0.110635	-0.173333	-0.0381862	-0.292105	-0.0885065	0.0701615	-0.0108933	-0.117162	-0.226867	-0.313741	0.0465725	-0.0792689	0.432879	-0.0812068	0.15354	0.101996	-0.267787	0.162628	-0.144923	-0.276415	0.117053	0.0840314	-0.214097	-0.386581	-0.028093	-0.106677	0.464608	0.216475	0.224911	0.270481	0.362578	0.253565	-0.110378	0.0768869	-0.0939468	0.00101027	0.123434	0.0911274	0.146736	-0.121634	-0.26536	0.151126	-0.169758	0.399319	0.192371	0.315884	0.0940613	-0.0474117	0.375055	0.247052	0.243168	0.0898564	0.33854	0.165389	0.545823	0.306126	0.446326	0.100394	0.340462	0.286625	0.266788	0.0732274	0.155559	-0.207455	-0.323825	-0.240782	-0.0866006	0.15237	0.0484731	0.00898264	M71 lightcoral|0.6623
7412	PPA1|Q15181	lightcoral	-0.17879	-0.140572	-0.25547	0.455117	0.653843	-0.20272	0.0854755	0.117025	0.289177	0.0775277	0.00768226	0.43859	0.0957115	0.124307	-0.0157367	0.154822	0.375187	-0.17235	0.385007	0.441891	0.545402	0.47974	-0.530904	-0.280574	-0.26261	-0.041133	-0.0521591	0.0598874	-0.270677	-0.110221	0.0414502	-0.126054	0.455302	0.263784	0.094424	0.476907	0.544913	0.521719	0.234571	0.243913	0.0557371	0.478857	0.524005	0.38596	0.449268	0.0150138	0.222219	-0.0605753	-0.148695	0.394735	0.420616	-0.13071	-0.192976	-0.173642	-0.250075	-0.0495296	-0.0709149	0.0113008	0.205315	0.227717	0.303433	-0.0674407	0.138661	-0.398278	-0.115879	0.0389916	0.0804884	-0.32528	-0.364891	-0.318434	-0.48979	-0.218668	-0.144107	-0.0837705	0.127979	-0.0101434	M71 lightcoral|0.6538
728	ARPC5L|Q9BPX5	lightcoral	-0.0621878	0.203344	0.00904813	0.422631	0.642344	0.13127	0.110876	-0.0234558	0.0692565	0.113087	0.0498654	0.00708618	-0.0176196	0.0791687	0.0557039	0.294942	0.28836	-0.0405093	0.0495623	0.316123	0.157938	0.228109	-0.145232	0.0248861	-0.0251852	0.030597	0.0470385	0.0284627	0.12506	0.213568	-0.132749	-0.138278	0.169905	-0.106134	-0.206919	0.219487	0.124541	0.0842433	-0.0775465	-0.121075	-0.187759	0.163858	0.160532	0.00696112	-0.0420023	-0.193248	0.0548588	-0.288625	-0.208234	0.00580801	0.156488	0.0221227	-0.11955	-0.257507	-0.184405	-0.337171	-0.309926	-0.0978611	-0.182686	-0.140079	0.0360046	-0.123998	-0.125319	-0.121427	-0.00802372	0.0796472	-0.0125004	-0.17333	-0.0154762	-0.21645	-0.168683	-0.0209731	0.171886	0.00517991	0.350738	0.276452	M71 lightcoral|0.6423
2386	DBN1|Q16643	lightcoral	-0.257127	0.496873	0.0772318	0.445684	0.637017	0.194757	0.128217	0.0129089	0.15854	-0.0312217	0.0319515	0.150332	0.0107363	0.125406	0.0769243	0.29241	0.437639	0.203767	0.221026	0.259385	0.158681	0.321138	-0.0508765	0.158602	0.0242865	-0.0995758	0.455321	0.327877	0.173004	-0.00605154	-0.00614335	-0.0875767	0.411868	0.0372358	-0.0188182	0.192615	0.146723	0.0362536	-0.424544	-0.392766	-0.5514	-0.0616684	0.0363337	-0.115428	-0.0857161	-0.27847	-0.178547	-0.0155294	-0.114347	0.192819	0.163173	-0.0396382	-0.36906	-0.560053	-0.154389	-0.142154	-0.301403	-0.231889	-0.0395302	-0.241467	0.415755	0.22586	0.240178	0.24753	0.343676	0.547686	0.334195	0.113066	0.0765054	-0.0219373	-0.0349445	0.0875166	0.348171	0.295166	0.245945	0.244934	M71 lightcoral|0.637
2528	DGKH|Q86XP1	lightcoral	-0.121892	0.180238	-0.0356579	0.408179	0.620044	0.388069	0.261781	-0.0573071	0.0230994	0.0170989	-0.0124547	0.191597	-0.0136668	0.12002	-0.0213745	0.200539	0.281492	0.0417422	0.10877	0.177089	0.163109	0.220703	-0.188958	0.236436	0.0715567	0.0411155	0.157446	0.136782	-0.00582765	0.0665216	-0.112682	-0.125622	0.438297	0.159532	0.0466474	0.321618	0.311891	0.29676	-0.105431	-0.0607556	-0.182329	0.0860184	0.235518	0.0882701	0.0845025	-0.247374	-0.118839	-0.159673	-0.230987	0.170558	0.0601299	0.0880682	-0.115939	-0.26028	-0.0758596	-0.120741	-0.131357	-0.181447	0.0144763	-0.0285589	0.340104	0.0358755	0.163807	0.011315	0.16242	0.233609	0.144151	-0.0667214	-0.160505	-0.307146	-0.310193	-0.0746856	-0.00137617	-0.0386987	0.0970588	0.0434012	M71 lightcoral|0.62
1902	CLTA|P09496	lightcoral	-0.127924	0.186533	-0.080704	0.340745	0.605452	-0.105527	0.122411	0.118355	0.241828	0.120264	-0.0145715	0.295827	0.0815147	0.0988213	-0.0222301	0.269558	0.285637	-0.168306	0.133133	0.225709	0.233169	0.214511	-0.398097	-0.292756	-0.27683	-0.053989	0.0783579	0.0709655	-0.0475608	-0.0693284	-0.0283284	-0.0675343	0.406812	0.0583718	0.0835406	0.400817	0.44172	0.357587	-0.0801284	-0.0356312	-0.144138	0.167735	0.305065	0.0949362	0.182381	-0.0226754	0.172924	-0.0355765	-0.0383733	0.319787	0.407807	-0.12332	-0.221902	-0.29574	-0.283175	-0.0807438	-0.197185	-0.0204362	0.133664	0.0730497	0.219892	0.105397	0.20915	-0.153891	0.0330086	0.278372	0.245705	-0.151256	-0.0304951	-0.157893	-0.278425	-0.00693846	0.182329	0.184942	0.386597	0.199712	M71 lightcoral|0.6055
523	AP1B1|Q10567	lightcoral	-0.23851	0.162297	0.0044044	0.374791	0.599681	-0.0165045	1.19238e-05	0.136376	0.19662	-0.0904365	0.0174555	0.243181	0.0517864	0.0502432	-0.0518392	-0.0157727	0.224228	-0.0890529	0.506746	0.396608	0.439612	0.381223	-0.220639	0.0156796	-0.11852	-0.183615	0.00467725	-0.0841037	-0.0862255	-0.0712852	0.186937	0.0293861	0.471909	0.303101	0.139327	0.180206	0.365425	0.341868	0.0871327	0.0720588	-0.150644	0.362983	0.361442	0.273133	0.291695	-0.211581	-0.0259904	-0.1441	-0.261457	0.185988	0.204632	0.075682	-0.174085	-0.325179	-0.0708805	-0.0317782	-0.145803	0.102858	0.177343	0.146092	0.345186	0.0799106	0.156376	-0.0406473	0.101622	0.283332	0.0744607	-0.104524	-0.0547417	-0.271259	-0.281999	-0.258855	0.028183	0.072703	0.0887775	0.00157476	M71 lightcoral|0.5997
7702	PSME2|Q9UL46	lightcoral	-0.197086	-0.146376	-0.246571	0.430259	0.574167	-0.127533	-0.00764921	0.179201	0.105518	0.143956	0.10045	0.328748	0.107594	0.146991	-0.00507557	0.0261852	0.400143	0.0683314	0.435768	0.235326	0.389865	0.405175	-0.406555	-0.203176	-0.140273	-0.101769	0.0895026	0.189715	-0.303446	-0.218342	0.032062	-0.216196	0.388989	0.185461	0.141023	0.317696	0.402146	0.430581	0.0528395	0.1132	-0.0427603	0.220412	0.285547	0.255107	0.31121	0.0147053	0.0145756	0.0922777	-0.0917877	0.462797	0.343914	-0.170801	-0.258148	-0.125457	0.00142169	0.101799	0.112982	0.0530992	0.279793	0.179619	0.410723	0.107919	0.266939	-0.192014	0.125484	0.0805118	0.102301	-0.131175	-0.155611	-0.260138	-0.42532	-0.204079	-0.157315	-0.0261923	-0.022412	0.000318739	M71 lightcoral|0.5742
10665	UFD1|Q92890	lightcoral	-0.318725	0.205296	-0.0367403	0.447507	0.573324	0.0193835	0.1547	0.138594	0.0859704	-0.0111281	0.313514	0.169986	0.221893	0.350611	0.128934	0.155579	0.407772	0.248	0.463325	0.36776	0.338785	0.426814	0.0521023	0.285713	0.225631	-0.0105186	0.0437244	-0.0356867	0.0263701	0.0375777	0.16818	-0.106147	0.336926	0.216448	0.055002	-0.120335	0.0985116	0.121174	-0.0450122	-0.0850938	-0.285939	0.196756	0.130014	0.144412	0.130305	-0.308674	-0.219763	-0.116492	-0.303968	0.0463792	-0.00196559	-0.0403642	-0.293792	-0.393333	-0.00994602	0.0398199	-0.143598	0.117298	0.0871766	-0.081142	0.475914	0.166428	0.190286	0.232325	0.3158	0.321366	-0.0274776	-0.0044494	0.0241769	-0.262346	-0.131061	-0.212848	-0.0420696	0.0279189	-0.0479129	-0.114681	M71 lightcoral|0.5733
3215	FAM126A|Q9BYI3	lightcoral	-0.0465835	-0.03484	-0.0640575	0.39301	0.567999	0.23509	0.179364	-0.156789	-0.0760273	0.0800002	-0.0410338	0.14056	0.120094	-0.00726833	-0.174886	0.0652231	0.190896	-0.114694	0.0629573	-0.0580982	0.0873788	0.0445689	-0.426616	-0.0862199	-0.14896	-0.041003	0.0903051	0.163345	-0.217729	-0.2012	-0.176846	-0.230902	0.422229	0.106318	0.122426	0.485212	0.434227	0.373915	0.00450852	0.0895567	0.0107577	-0.000172752	0.207427	0.118888	0.163214	0.00586197	-0.054628	0.128492	-0.0741986	0.453703	0.210856	0.0837182	0.0320563	0.00761796	0.139769	0.246379	0.19784	-0.0336393	0.23035	0.0972132	0.382455	0.170654	0.403857	-0.109815	0.207217	0.149957	0.262603	-0.14549	-0.0242066	-0.256293	-0.454567	-0.232877	-0.0957438	0.0320825	0.0645646	0.104197	M71 lightcoral|0.568
555	APBB2|Q92870	lightcoral	-0.0850557	-0.133068	-0.1667	0.129748	0.566819	0.354116	0.166269	-0.100695	-0.195254	0.185181	0.117847	0.304477	0.204372	0.184898	0.0116539	0.0604082	0.111995	-0.121064	0.166874	0.136203	0.307458	0.178827	-0.354217	0.0925411	-0.048652	0.131795	-0.153991	0.01753	-0.293575	-0.0865807	-0.0316266	-0.194514	0.431776	0.182593	0.0599782	0.415378	0.487525	0.39349	0.151758	0.23937	0.124772	0.338045	0.434785	0.282548	0.272121	-0.205394	-0.0732984	-0.205512	-0.318988	0.162671	0.1224	-0.0564525	-0.118668	-0.071084	-0.134661	0.015447	0.0286876	-0.000961487	0.0876962	0.0644676	0.330062	-0.066326	0.133174	-0.202814	0.041714	-0.04956	0.0524	-0.364815	-0.170432	-0.420377	-0.468106	-0.212144	-0.277119	-0.141779	0.0442603	-0.303378	M71 lightcoral|0.5668
6260	NECAP2|Q9NVZ3	lightcoral	-0.191973	0.00492759	-0.149313	0.287216	0.522062	-0.014937	-0.0513239	0.250375	0.110899	0.121764	0.158413	0.237459	0.194048	0.231249	0.175735	0.318832	0.394225	0.0692432	0.338442	0.361176	0.344872	0.398122	-0.237667	-0.0910222	-0.0323372	0.0153971	0.089844	0.131451	-0.0352299	-0.00211237	0.0839788	0.0318057	0.40912	0.213026	0.14247	0.260768	0.371217	0.344726	0.0147084	-0.00242714	-0.141487	0.239538	0.371791	0.166643	0.253614	-0.15156	0.0314914	-0.120824	-0.122261	0.130829	0.152865	-0.110763	-0.282051	-0.31042	-0.242611	-0.0650298	-0.198259	0.0322213	0.0499817	0.093463	0.224546	-0.0571469	0.0882716	-0.140204	-0.040131	0.0199541	0.114168	-0.0617666	-0.0911134	-0.220005	-0.273895	-0.104218	-0.0381589	-0.0760676	-0.0436975	-0.0346233	M71 lightcoral|0.5221
7855	RAB12|Q6IQ22	lightcoral	-0.189429	0.222263	0.0134969	0.365533	0.515616	0.206094	0.0933357	-0.119593	0.171525	-0.197257	-0.136077	0.179838	0.0167444	-0.135089	-0.19775	-0.0511316	0.09646	-0.0863253	0.0803187	0.00869527	0.0271312	0.0132233	-0.121143	0.136061	-0.0299396	-0.139415	0.256555	0.195318	0.100157	-0.133114	-0.129559	-0.116675	0.339175	0.0989293	0.0652824	0.329882	0.246146	0.0521759	-0.240098	-0.205926	-0.291856	-0.0953448	0.0510589	-0.121459	-0.0260699	-0.0427494	-0.0737477	0.179743	0.0628734	0.311927	0.206665	0.213913	-0.0462241	-0.252298	0.0463419	0.0512845	-0.0926005	-0.254227	0.0823016	-0.1119	0.372033	0.290976	0.377807	0.189742	0.269525	0.429014	0.360049	-0.00476422	-0.0898205	0.0192012	-0.187386	0.0154717	0.17055	0.288389	0.238566	0.0723069	M71 lightcoral|0.5156
5678	MICALL2|Q8IY33	lightcoral	-0.153683	0.106257	-0.0192977	0.457709	0.510144	0.289304	0.162878	0.181259	0.225096	-0.155923	-0.0793993	0.148607	-0.0320753	0.128081	0.00119656	0.235757	0.239413	-0.0504843	-0.0481513	0.280056	0.14667	0.197868	-0.133489	0.191677	0.166042	0.13248	0.414824	0.376072	0.205082	0.266902	-0.231429	-0.0443404	0.307988	0.0927312	-0.0236692	0.296924	0.30625	0.264901	0.0911614	-0.0509636	-0.106693	0.116663	0.270307	0.000514989	0.0129983	-0.350072	-0.0133181	-0.27751	-0.36199	0.0702699	-0.110964	0.198643	-0.00736767	-0.223813	-0.111339	-0.121929	-0.257144	-0.375131	-0.114725	-0.0979068	0.146327	-0.188366	-0.000982502	-0.141731	-0.0963514	0.00215372	0.173451	0.0896977	-0.338364	-0.347221	-0.284327	-0.36443	-0.119566	-0.273512	0.00179335	0.0812235	M71 lightcoral|0.5101
3810	GMPR2|Q9P2T1	lightcoral	-0.220027	0.0680438	-0.127877	0.445955	0.507557	0.138758	0.188107	-0.0278597	-0.140188	0.0579154	0.0857381	0.0947196	0.0330462	0.0914816	0.117752	0.153235	0.491183	0.319287	0.336308	0.18863	0.283272	0.431031	0.0163568	0.134717	0.112364	0.00572352	0.153199	0.218232	-0.0907588	-0.10414	0.166047	0.000724326	0.335514	0.197553	0.0708957	0.0860151	0.101632	-0.0120555	-0.161626	-0.0982961	-0.266748	0.000435949	0.102815	0.125028	0.0735239	-0.238336	-0.342402	-0.0608108	-0.176485	0.0832056	-0.0284972	-0.175092	-0.362674	-0.345893	-0.069045	-0.0227728	-0.162797	0.0249541	-0.0380893	-0.102884	0.404832	0.0835744	0.198814	0.0738895	0.248917	0.207067	0.0477122	0.031597	-0.0787817	-0.0598893	-0.0671228	-0.0354911	-0.0416275	0.0385607	-0.0972617	0.0482576	M71 lightcoral|0.5076
4144	HECTD3|Q5T447	lightcoral	-0.171925	-0.0188876	-0.167128	0.231162	0.504265	0.116327	0.105683	0.112295	-0.0156012	0.291653	0.164553	0.137288	0.121494	0.28023	0.0455248	0.18213	0.342802	0.11044	0.277194	0.229283	0.284104	0.360205	-0.233799	-0.0612125	-0.0192243	0.106128	0.0905568	0.160097	-0.0686346	-0.0493863	0.085384	-0.0320276	0.362525	0.197539	0.161077	0.248554	0.308283	0.3005	-0.0221006	-0.00696241	-0.0865594	0.143914	0.24298	0.128126	0.18091	-0.130668	-0.0132683	-0.0526133	-0.152632	0.212311	0.142464	-0.189725	-0.271224	-0.196447	-0.108018	0.0560631	-0.0777193	0.0859611	0.149999	0.0597045	0.351724	0.091971	0.220586	-0.0726699	0.178482	0.088785	0.123572	0.0296658	-0.0111181	-0.174443	-0.248232	-0.184154	-0.0516236	-0.00459975	0.0737192	0.149171	M71 lightcoral|0.5043
3099	ESD|P10768	lightcoral	-0.316888	-0.149694	-0.315415	0.393946	0.499287	0.193309	0.127107	-0.0481041	-0.0559941	0.11669	-0.0430916	0.187297	0.124017	0.0340221	-0.10509	-0.12916	0.152975	0.0167837	0.147287	-0.0508904	0.251466	0.140933	-0.222006	-0.000111177	0.0494746	0.10797	0.01269	0.193491	-0.183118	-0.201015	0.0824553	-0.0388206	0.326032	0.259994	0.223192	0.323923	0.38122	0.30936	0.0660662	0.0811582	-0.0497198	0.0653172	0.265868	0.14924	0.220393	-0.181214	-0.245493	0.0958095	-0.147787	0.388892	0.233878	-0.102716	-0.122537	-0.0873669	0.0852059	0.211699	0.10493	0.0718159	0.151611	-0.00998556	0.437537	0.201911	0.364043	-0.0232392	0.241218	0.0864929	0.180734	-0.0622557	-0.0383267	-0.164777	-0.278976	-0.275555	-0.229261	0.0167139	0.195742	-0.0514787	M71 lightcoral|0.4993
4662	IST1|P53990	lightcoral	-0.0940497	0.125942	-0.00606934	0.324724	0.480959	0.290919	0.0817554	-0.187555	-0.07231	-0.213238	-0.0589859	-0.0185258	0.0627112	-0.109309	-0.16457	0.027998	0.117097	0.0140797	0.0470406	-0.169208	-0.18211	-0.119152	-0.135669	0.0358961	-0.0829812	-0.116839	0.165938	0.105984	0.0755567	-0.210882	-0.161203	-0.120763	0.2162	-0.020168	0.100797	0.190458	0.124092	-0.0523949	-0.30168	-0.169362	-0.147569	-0.26053	-0.140046	-0.21466	-0.118118	0.0487203	-0.0725118	0.243951	0.0766822	0.242521	0.23876	0.235971	0.0561865	-0.0480418	0.239225	0.218961	0.149373	0.0142926	0.177133	-0.0575653	0.314822	0.358384	0.40766	0.258074	0.358819	0.259031	0.364713	0.104615	0.230804	0.00190273	-0.130249	-0.0452126	0.132978	0.260393	0.228095	0.153872	M71 lightcoral|0.481
9575	STRIP1|Q5VSL9	lightcoral	-0.307695	0.104411	-0.0805102	0.327134	0.473699	0.421093	0.158056	-0.0053467	0.158993	-0.15285	-0.154887	-0.0472379	-0.0930031	-0.123058	-0.310527	-0.0885095	-0.0129026	-0.194223	0.0113633	-0.163167	-0.0660663	-0.112968	-0.110086	0.123334	-0.137633	-0.22944	0.190122	0.0598232	0.223439	-0.119914	0.0300649	0.200466	0.352126	0.216898	0.32205	0.273615	0.305159	0.107753	-0.143585	-0.172372	-0.246025	-0.18012	0.0825072	-0.0975961	0.0146858	-0.132377	-0.0344928	0.147949	0.0583724	0.294239	0.178081	0.319324	0.0628427	-0.211301	0.195643	0.133471	-0.0228246	-0.0506276	0.233947	0.0467818	0.300262	0.288369	0.326767	0.179229	0.237475	0.211848	0.442872	0.263305	0.264109	-0.010721	-0.109697	-0.146322	0.120575	0.180308	0.292787	0.313236	M71 lightcoral|0.4737
5049	LAMA4|Q16363	lightcoral	-0.0982942	0.0421277	-0.0460267	0.284823	0.464149	0.40525	0.326248	-0.110113	-0.0941712	0.0685207	-0.129872	0.0912725	0.0625281	0.0560991	-0.0506801	0.0465423	0.205273	0.112635	0.00444144	-0.136082	-0.0797783	-0.00734365	-0.202177	0.106398	0.12317	0.126489	0.250583	0.342199	-0.138559	-0.20377	-0.292993	-0.295026	0.305078	-0.0178872	0.0339676	0.365967	0.258821	0.182933	-0.179921	-0.0747662	-0.0833536	-0.194074	-0.00945885	-0.127279	-0.0756281	-0.162859	-0.253479	0.108883	-0.174659	0.39512	0.0134019	0.0671847	0.0266961	0.0220629	0.221407	0.306555	0.235435	-0.214169	0.102328	-0.10463	0.416763	0.190506	0.403763	0.0624526	0.377271	0.239611	0.249527	0.012968	0.0320847	-0.215098	-0.337898	-0.319583	-0.195775	-0.0305484	-0.0250707	-0.00594639	M71 lightcoral|0.4641
7506	PPP4C|P60510	lightcoral	-0.0725632	-0.0847123	-0.135	0.343877	0.447216	-0.102031	-0.0101856	0.0624815	0.12977	-0.177885	0.027599	0.178882	0.00216714	0.0707415	0.0173418	0.0995913	0.172481	-0.153262	0.298954	0.293403	0.315542	0.290086	-0.304342	-0.177476	-0.209719	-0.106364	0.0702709	0.0939243	-0.0801743	0.0573504	-0.0321291	-0.083825	0.327627	0.119895	0.0248677	0.21902	0.322332	0.337587	0.260764	0.239242	0.131382	0.351501	0.314496	0.275649	0.274522	-0.0525473	0.158632	-0.171996	-0.180836	0.144321	0.114826	0.100296	0.0342632	-0.0170086	-0.0259574	-0.109269	-0.0466865	0.0883213	0.11321	0.206724	0.134745	-0.160901	-0.00674092	-0.288736	-0.137571	-0.0918457	0.0433214	-0.106618	-0.0990394	-0.329535	-0.326893	-0.233424	-0.183578	-0.242329	-0.11555	-0.00788612	M71 lightcoral|0.4472
785	ASXL1|Q8IXJ9	lightcoral	0.0798919	-0.0197119	0.0460652	0.32665	0.439366	-0.10512	0.0709913	0.0479112	0.0603577	0.0901239	0.0481033	0.251941	0.255614	0.11706	-0.00309952	0.138673	0.293465	-0.0076164	0.129079	0.160563	0.20172	0.232448	-0.259163	-0.11787	-0.0980657	-0.102133	-0.0408057	-0.0390247	-0.214493	-0.101993	-0.0784608	-0.149812	0.191092	0.119984	0.0353592	0.176831	0.215712	0.211733	0.232051	0.15666	0.122542	0.178277	0.167545	0.20718	0.193372	-0.0159326	-0.020636	0.0398038	-0.19237	0.317089	0.0925591	-0.0741911	0.0224365	0.0876083	0.0793952	0.34495	0.277227	0.0886404	0.209346	0.136613	0.267207	0.0991225	0.261615	-0.130055	0.110753	0.0864606	-0.0780214	-0.210552	-0.12121	-0.304254	-0.314713	-0.330775	-0.229116	-0.077023	-0.0436274	-0.0965282	M71 lightcoral|0.4394
10006	TLDC1|Q6P9B6	lightcoral	-0.293648	0.263739	-0.0841026	0.344985	0.438692	0.0706795	0.213751	0.143308	0.238707	-0.0291418	0.0524958	0.246241	0.186019	0.239458	-0.0404871	0.225047	0.262829	0.00558095	0.0356861	0.295302	0.211685	0.248037	0.0709504	0.128494	0.0776331	0.0373934	0.280021	0.223303	0.288207	0.244599	0.0650871	0.0617067	0.166667	0.0866199	-0.0245036	0.128069	0.102126	0.019706	-0.199618	-0.286633	-0.421766	0.0836001	0.139636	-0.0831498	-0.0583633	-0.231044	0.000169577	-0.0949923	-0.0982376	-0.0182313	0.15079	-0.00511079	-0.250554	-0.515812	-0.285591	-0.224642	-0.446341	-0.227309	-0.155068	-0.245654	0.168749	0.0593571	0.0947696	0.128535	-0.00262839	0.238233	0.191863	0.00399487	-0.179004	-0.0515893	-0.0118439	0.131454	0.218527	0.125693	0.289202	0.0894101	M71 lightcoral|0.4387
1575	CD97|P48960	lightcoral	-0.212931	-0.0371598	-0.186355	0.26268	0.438179	0.228643	0.30831	0.139036	-0.0255505	0.148257	0.0835904	0.22525	0.284152	0.40755	0.127622	0.119813	0.323714	0.26417	0.171754	0.135159	0.229544	0.304951	-0.00982923	0.27165	0.387893	0.300241	0.0833779	0.263431	-0.199266	-0.0295679	-0.00347307	-0.215838	0.217049	0.135308	0.0388239	0.064401	0.180417	0.288393	0.0510192	0.022836	-0.0714637	0.102721	0.139003	0.122808	0.0851451	-0.30005	-0.28789	-0.0926838	-0.375968	0.220109	-0.0931488	-0.232712	-0.251043	-0.159081	-0.0147634	0.143256	0.0276474	-0.0656116	0.0737041	-0.10295	0.424258	0.0653463	0.210412	0.0340919	0.231259	0.0936292	-0.127793	-0.0783954	-0.155669	-0.30559	-0.208444	-0.299164	-0.285068	-0.125431	-0.0931626	-0.218741	M71 lightcoral|0.4382
6680	OSBPL10|Q9BXB5	lightcoral	-0.0916014	0.234557	0.0934101	0.227147	0.404917	-0.0180168	0.0377195	0.163784	0.263542	-0.0849642	-0.0858376	0.114464	0.0442856	0.126198	0.0319523	0.130119	0.263471	0.0817241	0.249733	0.298451	0.226062	0.294784	-0.0577075	0.0879531	0.0400994	-0.0976995	0.104315	0.0401198	0.0195714	-0.0243557	0.0794877	-0.0370461	0.313621	0.187903	0.0963462	0.0496825	0.160331	0.219388	-0.0260557	-0.103355	-0.208268	0.136176	0.113932	0.0757946	0.124663	-0.0892472	-0.00110733	-0.00902973	-0.127323	0.18624	0.114366	-0.0139891	-0.21814	-0.294406	-0.0706681	-0.00996936	-0.11055	-0.11766	0.171431	0.0749362	0.291964	0.164583	0.167851	0.114196	0.125558	0.309702	0.0314847	-0.0277864	-0.131558	-0.185288	-0.161489	-0.0479343	0.114131	0.124935	0.038637	0.0103556	M71 lightcoral|0.4049
7054	PHACTR4|Q8IZ21	lightcoral	-0.104979	-0.0746029	-0.0981411	0.294881	0.395546	0.194237	0.113703	-0.0718806	0.0718643	-0.115013	-0.0985387	0.197912	0.181539	0.0305484	-0.153986	-0.0679082	0.00649317	-0.186797	0.0319065	0.066838	0.148966	0.0637846	-0.188215	0.0507445	-0.0585865	-0.0472633	0.172002	0.212053	0.00408773	0.11387	-0.0749807	-0.0757806	0.259263	0.143191	0.0892028	0.273969	0.304564	0.271596	0.111459	0.0668108	0.000526354	0.132411	0.240107	0.147283	0.10512	-0.0888159	0.0138451	-0.069205	-0.0629569	0.172592	0.113249	0.201226	0.0463709	-0.0696486	-0.00392162	-0.117596	-0.0827101	-0.0990061	0.0289816	0.0280688	0.117752	-0.0852769	0.0390717	-0.112412	-0.0497025	-0.0460903	0.137012	-0.055071	-0.156481	-0.24751	-0.320575	-0.167125	-0.159402	-0.158451	0.035597	-0.0149978	M71 lightcoral|0.3955
11006	WSB1|Q9Y6I7	lightcoral	-0.0665748	0.0101022	-0.0505836	0.147905	0.39104	0.056943	0.0735456	0.0997932	-0.074167	0.195281	0.198855	0.181352	0.137176	0.202167	0.0778499	0.0457025	0.247024	0.134435	0.315434	0.16988	0.275714	0.283025	-0.151191	-0.00179818	-0.0423211	-0.0175108	-0.121849	-0.0447912	-0.295706	-0.131405	0.16988	-0.04807	0.270112	0.206625	0.134263	0.0508218	0.204439	0.278829	0.0287047	0.133031	0.0487733	0.205496	0.204915	0.249932	0.215129	-0.160093	-0.153825	-0.104484	-0.222963	0.0862755	0.106988	-0.206298	-0.257864	-0.108802	-0.0846347	0.00667325	0.0647942	0.217129	0.174715	0.139872	0.294794	0.0502815	0.0780459	-0.0328635	0.161312	0.0931841	-0.102929	-0.151548	-0.0101464	-0.206587	-0.153782	-0.0957911	-0.0702053	0.000491378	-0.0444848	-0.13977	M71 lightcoral|0.391
2834	EDRF1|Q3B7T1	lightcoral	0.139516	0.109129	0.168483	0.195847	0.366532	0.0144768	0.0832582	-0.0339945	-0.0408764	0.0975238	0.0727428	0.158118	0.251175	0.152662	0.0573462	0.0985967	0.155579	-0.00885311	0.266651	0.325389	0.232518	0.253357	-0.0905408	0.0954942	-0.0455042	-0.106633	-0.0850824	-0.174228	-0.130868	0.111057	0.109036	-0.154622	0.212581	0.138678	-0.0631796	-0.0479151	0.0644526	0.169835	0.15483	0.118428	0.0387884	0.286865	0.141924	0.222936	0.148692	-0.0276139	0.0126942	-0.148619	-0.212805	0.0104619	0.00919866	-0.0203947	-0.0631401	-0.0730382	0.00548731	-0.0631111	-0.0214943	0.148886	0.125109	0.160071	0.175988	0.0342256	0.000490097	0.0192644	0.0820727	0.134307	-0.207401	-0.223657	-0.107552	-0.271672	-0.186579	-0.114458	-0.00189495	0.0222865	-0.0458217	-0.0349966	M71 lightcoral|0.3665
9623	SULT1A2|P50226	lightcoral	-0.131027	-0.0373126	-0.130385	0.211512	0.357996	-0.00188454	0.129731	0.0574092	-0.00169313	-0.0382926	0.094384	0.236069	0.0993989	0.0294472	0.123152	0.180016	0.199344	0.0455879	0.221181	0.251693	0.252526	0.220023	-0.150027	-0.0139804	-0.0238868	0.0335197	-0.118195	-0.00511844	-0.0771902	-0.0285069	0.00847948	-0.0772257	0.272766	0.178393	0.0805817	0.15662	0.208065	0.246058	0.106186	0.11603	0.0207958	0.236291	0.251358	0.179477	0.216443	-0.11516	-0.0196916	-0.0503385	-0.142703	0.0743906	0.0807094	-0.0640239	-0.120286	-0.121437	-0.15237	0.0290306	-0.0541215	0.0426244	0.00893476	-0.00129997	0.288743	-0.00425955	0.121345	-0.0713542	0.0535226	0.0403756	0.0142685	-0.158543	-0.0723	-0.127209	-0.177595	-0.062754	-0.0787569	-0.0304379	0.0501945	-0.118885	M71 lightcoral|0.358
7689	PSMD11|O00231	lightsteelblue	-0.00270138	-0.407061	-0.219984	-0.219783	0.0168194	-0.206328	-0.309118	-0.164154	-0.325846	0.023794	0.0412354	-0.198508	-0.0605558	-0.171584	-0.0742052	-0.468837	-0.139218	-0.0142257	0.53938	-0.106647	0.345192	0.173687	-0.152678	-0.154048	-0.206354	-0.253767	-0.571375	-0.488499	-0.546215	-0.462586	0.529148	0.135659	0.161492	0.420617	0.390762	-0.244379	0.0586649	0.126309	0.355702	0.519616	0.34149	0.259325	0.139064	0.525901	0.508498	0.230798	-0.0698263	0.182207	0.0763426	0.0461926	0.182415	-0.159083	0.0376116	0.256257	0.24137	0.321357	0.451549	0.94884	0.50796	0.61256	0.229113	0.214374	0.137409	-0.0287374	0.0938034	-0.110542	-0.244544	-0.0635792	0.37971	-0.0195105	-0.0782815	-0.0287845	-0.129211	0.11971	-0.149806	-0.00750965	M70 lightsteelblue|0.9488
7681	PSMC1|P62191	lightsteelblue	0.05867	-0.421116	-0.19777	-0.288718	-0.0397954	-0.363568	-0.368466	-0.0518694	-0.261368	0.0626147	0.0395412	-0.0893289	-0.0562181	-0.136187	-0.0249795	-0.353958	-0.173751	-0.136312	0.438286	0.0339892	0.429476	0.210228	-0.192701	-0.268005	-0.198241	-0.109718	-0.616284	-0.511417	-0.508377	-0.309623	0.540604	0.204986	0.115715	0.384067	0.311729	-0.211754	0.11658	0.188206	0.533845	0.62748	0.475925	0.436724	0.296724	0.614956	0.574367	0.196892	0.0639377	-0.00292394	-0.0053082	-0.0818356	0.141586	-0.210631	0.0530712	0.279806	0.0355341	0.223918	0.321007	0.943558	0.385714	0.616648	0.0590417	-0.0103066	-0.0517772	-0.238307	-0.15822	-0.26512	-0.332373	-0.174708	0.18362	-0.121623	-0.122264	-0.0823612	-0.193165	-0.048341	-0.181218	-0.104314	M70 lightsteelblue|0.9436
7697	PSMD6|Q15008	lightsteelblue	0.0871178	-0.323561	-0.134377	-0.146583	0.0843862	-0.286314	-0.268141	-0.0994593	-0.341146	0.0306187	0.114276	-0.049202	0.0834473	-0.0591497	-0.042117	-0.340086	-0.0442009	0.026195	0.504061	-0.0094074	0.361445	0.236353	-0.148494	-0.151368	-0.150179	-0.173001	-0.508813	-0.446807	-0.521339	-0.3614	0.47658	0.065584	0.143684	0.359734	0.315461	-0.257296	0.0487183	0.14323	0.366738	0.494804	0.343258	0.287234	0.123827	0.508918	0.46944	0.210588	-0.0730303	0.135374	0.00506114	0.0431815	0.146488	-0.219218	0.0224273	0.243363	0.186812	0.365043	0.428324	0.922943	0.45621	0.553487	0.273368	0.206682	0.174854	-0.0202087	0.102919	-0.0545085	-0.292254	-0.111878	0.276826	-0.11443	-0.110364	-0.075946	-0.142852	0.0916944	-0.149119	-0.0837791	M70 lightsteelblue|0.9229
7685	PSMC5|P62195	lightsteelblue	0.0910449	-0.371597	-0.148853	-0.208905	-0.0393945	-0.277836	-0.364849	-0.0995876	-0.31121	0.055059	0.0813489	-0.161414	0.00085552	-0.11181	0.0486756	-0.302542	-0.0892551	0.0280716	0.453987	-0.00494068	0.31665	0.207102	-0.0591652	-0.143681	-0.134526	-0.109895	-0.53046	-0.462682	-0.432396	-0.300759	0.478901	0.11882	0.0297752	0.273859	0.232909	-0.301269	-0.0484935	-8.07359e-05	0.37525	0.482045	0.363979	0.277584	0.0947084	0.459088	0.404995	0.215069	-0.0294135	0.101521	0.0510413	-0.0750466	0.0917781	-0.195228	0.0709245	0.281288	0.151214	0.261551	0.36951	0.921494	0.334259	0.487041	0.11932	0.0912456	0.00741568	-0.0714572	0.00197843	-0.199653	-0.308345	-0.0952863	0.324878	-0.00945544	0.00679703	-0.0060431	-0.127741	0.0362826	-0.159696	-0.0267274	M70 lightsteelblue|0.9215
7693	PSMD2|Q13200	lightsteelblue	-0.036438	-0.451353	-0.28774	-0.187831	0.0556813	-0.385577	-0.346475	-0.0501203	-0.17964	0.00731798	0.0794098	-0.00483834	-0.0163951	-0.108292	-0.0403203	-0.396734	-0.0727466	-0.0371318	0.577284	-0.0550566	0.453398	0.256308	-0.261286	-0.25297	-0.211382	-0.194345	-0.550638	-0.443886	-0.603664	-0.523015	0.570585	0.141685	0.272861	0.500843	0.456603	-0.172808	0.189093	0.257542	0.426154	0.584687	0.366338	0.338007	0.250656	0.616477	0.655498	0.281009	0.0115825	0.242261	0.123237	0.170405	0.2743	-0.259215	-0.0270246	0.220185	0.142297	0.402851	0.469209	0.921365	0.59901	0.687092	0.321439	0.238838	0.222519	-0.0922699	0.0349284	-0.0866267	-0.194289	-0.0958388	0.232369	-0.0347737	-0.1395	-0.0303526	-0.166025	0.124647	-0.144831	-0.0943323	M70 lightsteelblue|0.9214
7690	PSMD12|O00232	lightsteelblue	0.0621835	-0.342607	-0.162536	-0.143484	0.108869	-0.256523	-0.286744	-0.0982957	-0.349538	0.054626	0.126264	-0.0246941	0.103245	-0.0106732	0.0172534	-0.337614	-0.00893732	0.0921285	0.570475	0.0374425	0.41294	0.298159	-0.139015	-0.0962439	-0.116353	-0.161427	-0.492712	-0.403187	-0.559295	-0.381105	0.480988	0.00407552	0.159221	0.369581	0.275255	-0.264653	0.0185889	0.113052	0.34668	0.503354	0.330271	0.320638	0.129946	0.528019	0.469499	0.178829	-0.122264	0.108059	-0.0224163	0.0143636	0.10806	-0.228995	-0.0122405	0.235871	0.189375	0.319575	0.428805	0.921238	0.412746	0.515676	0.294684	0.16601	0.133099	-0.0169624	0.121935	-0.0527346	-0.310319	-0.159397	0.258546	-0.130234	-0.141478	-0.0862932	-0.182176	0.0573146	-0.229833	-0.139884	M70 lightsteelblue|0.9212
7686	PSMC6|P62333	lightsteelblue	0.0106738	-0.452587	-0.242563	-0.308844	-0.0672559	-0.366682	-0.383235	-0.0120761	-0.281776	0.111681	0.107495	-0.121317	-0.108964	-0.125751	-0.0241562	-0.345546	-0.140203	-0.0961921	0.444751	0.0184326	0.445289	0.218779	-0.176577	-0.269791	-0.194857	-0.0829151	-0.635058	-0.498358	-0.487789	-0.310887	0.594502	0.265311	0.132434	0.430767	0.372913	-0.228731	0.132912	0.19046	0.518611	0.602981	0.442341	0.432173	0.321186	0.620791	0.613456	0.185838	0.0614478	0.0110727	0.0238298	-0.0915059	0.164369	-0.265421	-0.0127023	0.232062	0.0115633	0.250247	0.289364	0.917355	0.399481	0.619722	0.084531	0.0218918	-0.0325156	-0.206356	-0.133168	-0.284386	-0.302096	-0.127322	0.19016	-0.0906335	-0.0883604	-0.0666743	-0.200904	-0.0416375	-0.156953	-0.0900075	M70 lightsteelblue|0.9174
7687	PSMD1|Q99460	lightsteelblue	0.0833505	-0.437633	-0.199909	-0.186404	-0.0335248	-0.325219	-0.293727	-0.0801124	-0.282939	0.0693903	0.0463466	-0.127943	0.0300227	-0.0788142	-0.0241687	-0.299391	-0.116184	-0.0787668	0.426549	0.018854	0.356909	0.204929	-0.146998	-0.220275	-0.208808	-0.120635	-0.58877	-0.489844	-0.450607	-0.280939	0.465886	0.135389	0.0450384	0.321808	0.271062	-0.23845	0.0421424	0.121008	0.48536	0.573192	0.456794	0.37199	0.189307	0.530286	0.489633	0.231893	0.0571015	0.0437354	0.0369898	-0.0511477	0.133452	-0.176918	0.0841719	0.308574	0.109453	0.244522	0.347505	0.912764	0.370738	0.564271	0.0713795	0.0320579	-0.0130299	-0.178025	-0.109769	-0.256108	-0.316717	-0.156392	0.263322	-0.0712286	-0.0717381	-0.0683127	-0.193593	-0.0376735	-0.132077	-0.0774021	M70 lightsteelblue|0.9128
7684	PSMC4|P43686	lightsteelblue	0.0490442	-0.388661	-0.190518	-0.239044	-0.0156791	-0.233035	-0.293796	-0.108681	-0.352551	0.0227138	0.137813	-0.126735	0.0100278	-0.0799947	-0.0154123	-0.363757	-0.0980126	0.0410351	0.455024	-0.0176854	0.351722	0.218426	-0.100237	-0.156633	-0.133093	-0.145167	-0.538599	-0.4126	-0.494676	-0.309583	0.477045	0.115858	0.0572159	0.323796	0.289117	-0.308383	-0.00640394	0.112568	0.380583	0.512243	0.379924	0.305609	0.137105	0.507615	0.457824	0.174106	-0.0662187	0.0579723	0.0197125	-0.0798371	0.103258	-0.21152	0.00244811	0.260314	0.125794	0.234579	0.357198	0.911911	0.378348	0.516179	0.170138	0.0787481	0.0130877	-0.083732	0.0406896	-0.192991	-0.329048	-0.0830597	0.261072	-0.0507282	-0.0431559	-0.0398501	-0.168577	-0.00267584	-0.195925	-0.0631937	M70 lightsteelblue|0.9119
7694	PSMD3|O43242	lightsteelblue	-0.0329676	-0.34594	-0.166129	-0.115293	0.120668	-0.163811	-0.209563	-0.160878	-0.278694	-0.0394733	0.0527359	-0.143473	-0.0105204	-0.156086	-0.16517	-0.452218	-0.120131	-0.058699	0.524672	-0.153309	0.287504	0.127825	-0.196612	-0.15394	-0.223403	-0.271016	-0.486612	-0.452189	-0.482258	-0.521407	0.485878	0.148321	0.249749	0.436622	0.450149	-0.159682	0.143548	0.149085	0.258712	0.435622	0.272249	0.17547	0.121146	0.442179	0.491249	0.228171	-0.0898516	0.284382	0.113756	0.154626	0.224205	-0.0745996	0.0597494	0.216688	0.302201	0.463589	0.491561	0.898338	0.583733	0.601606	0.365947	0.342764	0.310503	0.0495456	0.201202	0.0105406	-0.0996468	-0.0117949	0.389002	-0.0292523	-0.126668	-0.0727593	-0.0901483	0.203854	-0.10519	-0.0170722	M70 lightsteelblue|0.8983
7691	PSMD13|Q9UNM6	lightsteelblue	-0.0301536	-0.363425	-0.185894	-0.0987856	0.100125	-0.244609	-0.225342	-0.135089	-0.232981	-0.0378049	0.0578511	-0.135204	-0.00817205	-0.143506	-0.13799	-0.440399	-0.0635003	-0.0149323	0.601352	-0.156706	0.29652	0.169372	-0.203545	-0.169665	-0.205431	-0.264672	-0.500942	-0.469266	-0.538359	-0.590669	0.48561	0.100599	0.231725	0.434863	0.449393	-0.193242	0.12931	0.157322	0.274769	0.458238	0.285678	0.165582	0.0955084	0.456928	0.508362	0.268016	-0.0812444	0.335208	0.101535	0.227366	0.237256	-0.112066	0.0486779	0.239294	0.339551	0.557913	0.556095	0.89688	0.633548	0.626483	0.402733	0.390971	0.368879	0.0544822	0.231379	0.0520412	-0.141851	-0.0183082	0.395752	-0.0355084	-0.133444	-0.117333	-0.143335	0.210687	-0.13322	-0.0508169	M70 lightsteelblue|0.8969
7682	PSMC2|P35998	lightsteelblue	0.0562716	-0.405161	-0.208761	-0.2708	-0.033415	-0.395471	-0.409092	-0.0309726	-0.262699	0.130839	0.0568094	-0.0215585	-0.00327927	-0.0972455	0.0904753	-0.242597	-0.102209	-0.0810857	0.462504	0.182984	0.518294	0.31466	-0.166189	-0.256041	-0.174934	-0.0442033	-0.593417	-0.476981	-0.494822	-0.176391	0.553586	0.136949	0.0908836	0.333536	0.197324	-0.227767	0.0864563	0.200439	0.548076	0.629206	0.466185	0.542318	0.345857	0.650208	0.565862	0.127568	0.0628103	-0.120547	-0.0937925	-0.166798	0.111546	-0.314648	-0.0285222	0.223659	-0.0980555	0.0794422	0.195054	0.878984	0.258515	0.516662	0.00920112	-0.128502	-0.186656	-0.290861	-0.239091	-0.326426	-0.406178	-0.260601	0.115077	-0.142675	-0.0960724	-0.0554373	-0.17588	-0.0952751	-0.17276	-0.115783	M70 lightsteelblue|0.879
7683	PSMC3|P17980	lightsteelblue	-0.0162445	-0.390941	-0.228617	-0.14019	0.0254954	-0.396079	-0.255592	0.0280051	-0.207421	0.0839856	0.113841	-0.0543333	0.0295353	-0.0501509	-0.0252907	-0.266754	-0.0386077	-0.0883675	0.432188	0.089768	0.454072	0.264832	-0.185476	-0.258787	-0.170968	-0.0564081	-0.574028	-0.503607	-0.419699	-0.264806	0.523234	0.217667	0.162732	0.456498	0.35661	-0.202058	0.165537	0.238875	0.547088	0.569225	0.412407	0.434889	0.324749	0.576548	0.585805	0.129495	0.0284378	0.0255522	-0.050094	-0.00369969	0.111834	-0.235338	-0.0112835	0.20181	0.047376	0.345367	0.300379	0.867138	0.398624	0.561595	0.184557	0.0820619	0.109685	-0.169028	-0.0562817	-0.179089	-0.299877	-0.147821	0.0973185	-0.184716	-0.147419	-0.205125	-0.272415	-0.0665642	-0.177636	-0.135041	M70 lightsteelblue|0.8671
7698	PSMD7|P51665	lightsteelblue	0.0425127	-0.305217	-0.136227	-0.0456858	0.110935	-0.276402	-0.240989	-0.0673234	-0.200878	0.0329452	0.0878988	-0.0633929	0.0695145	-0.0730877	-0.0285921	-0.272788	-0.0450065	-0.0397366	0.489395	0.0887049	0.351086	0.238213	-0.0989555	-0.131394	-0.164107	-0.143214	-0.554588	-0.549325	-0.386629	-0.212956	0.454011	0.102257	0.064916	0.301638	0.221272	-0.235833	0.0323408	0.109228	0.395787	0.457505	0.323549	0.342725	0.165273	0.46041	0.409183	0.162721	0.0150661	0.0357019	-0.0201927	-0.0179449	0.115198	-0.130523	0.0697074	0.199885	0.128297	0.240712	0.286028	0.864603	0.342746	0.471465	0.148068	0.103224	0.0545119	-0.0841461	-0.00187911	-0.117611	-0.324914	-0.139924	0.275463	-0.0830081	-0.0655592	-0.0842176	-0.106226	0.0539333	-0.078846	-0.00972229	M70 lightsteelblue|0.8646
7699	PSMD8|P48556	lightsteelblue	-0.0241076	-0.343195	-0.201348	-0.137505	0.0985914	-0.173215	-0.20512	-0.218983	-0.302007	-0.00375675	0.0657846	-0.128726	-0.0102146	-0.154022	-0.0818758	-0.469007	-0.143296	-0.0256968	0.452923	-0.198104	0.257114	0.0980083	-0.183705	-0.147941	-0.189523	-0.221407	-0.469022	-0.3853	-0.519187	-0.523682	0.427056	0.0726063	0.187011	0.364382	0.380485	-0.154453	0.0918869	0.11313	0.231256	0.418677	0.256153	0.13251	0.0718524	0.411042	0.443753	0.258012	-0.0889702	0.302015	0.145705	0.172205	0.250295	-0.136091	0.0284073	0.230847	0.280811	0.415032	0.524526	0.857097	0.535402	0.52996	0.340137	0.340812	0.299364	0.0538051	0.204383	-0.00160191	-0.117386	-0.0395863	0.349718	0.0212133	-0.101709	0.0140586	-0.0728528	0.228351	-0.0406383	-0.0228653	M70 lightsteelblue|0.8571
7695	PSMD4|P55036	lightsteelblue	0.105759	-0.459335	-0.208895	-0.318452	-0.108303	-0.252351	-0.402954	-0.112675	-0.245515	-0.0260848	0.000821946	-0.166641	-0.136109	-0.242446	-0.116953	-0.424107	-0.369529	-0.313165	0.242772	-0.0431988	0.326092	0.0319468	-0.214084	-0.294891	-0.293085	-0.150298	-0.565771	-0.474072	-0.380493	-0.167528	0.435269	0.269746	0.0214253	0.310986	0.264986	-0.127013	0.12645	0.183553	0.573094	0.645264	0.546383	0.437893	0.316473	0.558215	0.503852	0.22722	0.17471	-0.0592236	0.0392148	-0.175077	0.172806	-0.035811	0.231605	0.362792	0.035397	0.0789712	0.236722	0.83788	0.295995	0.609462	-0.150385	-0.134634	-0.195866	-0.322384	-0.336251	-0.409729	-0.253085	-0.145768	0.140028	-0.0959328	-0.11182	-0.0187917	-0.141181	-0.110139	-0.0711941	0.0247378	M70 lightsteelblue|0.8379
7692	PSMD14|O00487	lightsteelblue	0.12595	-0.182885	-0.0132257	-0.0885828	0.0219039	-0.18242	-0.29439	-0.128164	-0.24145	-0.0851933	0.0475654	-0.21327	0.0454595	-0.0957754	-0.0576658	-0.308118	-0.142184	-0.00900119	0.369126	-0.028965	0.177685	0.0842019	-0.062175	-0.0680551	-0.121412	-0.181658	-0.382609	-0.432737	-0.315413	-0.252204	0.325654	0.0215384	-0.00766557	0.185657	0.168236	-0.328928	-0.0975222	0.0454762	0.267516	0.371961	0.288517	0.17906	-0.0192342	0.303919	0.266007	0.173692	-0.0601566	0.0838725	0.00306508	-0.0576313	0.0764786	-0.0127184	0.154852	0.270361	0.285206	0.276999	0.371523	0.820355	0.321505	0.420225	0.122541	0.158337	0.0630561	0.0545752	0.100728	-0.0342702	-0.274648	-0.0472484	0.356342	-0.104246	-0.0434649	-0.126168	-0.0291835	0.0852044	-0.0965528	0.0112037	M70 lightsteelblue|0.8204
261	ADRM1|Q16186	lightsteelblue	0.0281921	-0.282523	-0.134361	-0.0152501	0.0613225	-0.163385	-0.216826	-0.136771	-0.148514	-0.131713	-0.000477557	-0.159143	-0.0680044	-0.257273	-0.176333	-0.380377	-0.246867	-0.218674	0.293451	-0.134102	0.133518	-0.0464409	-0.173597	-0.201068	-0.302903	-0.277297	-0.475087	-0.545825	-0.269968	-0.264472	0.3077	0.205237	0.035341	0.229843	0.284818	-0.134924	0.0772798	0.104486	0.309461	0.411402	0.341779	0.187593	0.0983193	0.313565	0.319441	0.210998	0.0600882	0.140495	0.082152	0.0171546	0.223956	0.135698	0.292127	0.31389	0.275894	0.256516	0.352023	0.80946	0.377753	0.494865	0.0511962	0.149432	0.0917022	-0.0629063	0.00902805	-0.116441	-0.116653	-0.0289016	0.353539	-0.0138292	-0.0564855	-0.0805027	-0.0483786	0.0828633	0.0291427	0.118551	M70 lightsteelblue|0.8095
10704	UPF1|Q92900	lightsteelblue	0.190446	-0.429889	-0.0841445	-0.377215	-0.158996	-0.346221	-0.433749	-0.121639	-0.21848	0.0210157	0.065514	-0.14431	-0.0794172	-0.200796	-0.0551284	-0.420604	-0.204203	-0.0809236	0.415666	-0.220097	0.189772	0.04362	-0.203964	-0.263753	-0.285315	-0.287417	-0.498371	-0.417806	-0.50156	-0.543402	0.42386	0.100932	0.135492	0.285435	0.357758	-0.239043	0.0486919	0.0781851	0.289027	0.461987	0.352009	0.155637	0.0306188	0.427541	0.48602	0.502282	0.183865	0.382131	0.345308	0.153475	0.305944	-0.182875	0.0734467	0.314283	0.25096	0.453041	0.546226	0.735914	0.64079	0.70128	0.159667	0.303172	0.176283	-0.000173638	0.0438071	-0.129348	-0.134037	-0.0221727	0.36651	0.131299	-0.00732271	0.148037	-0.011964	0.243686	-0.0728407	-0.026217	M70 lightsteelblue|0.7359
8026	RBBP7|Q16576	lightsteelblue	0.0708648	-0.566595	-0.260101	-0.390328	-0.282515	-0.107354	-0.25357	-0.159194	-0.268918	-0.0617547	0.0510663	-0.186534	-0.050963	-0.234929	-0.182163	-0.591565	-0.418635	-0.137487	0.271811	-0.351349	0.113165	-0.129543	-0.150051	-0.16231	-0.236088	-0.234657	-0.533404	-0.418033	-0.535344	-0.397452	0.343727	0.146842	-0.0420233	0.250069	0.321664	-0.209528	0.0267694	0.112716	0.414148	0.602286	0.557694	0.163019	0.0481643	0.411688	0.389134	0.314958	-0.00291542	0.222003	0.12131	0.0572889	0.130884	0.0055545	0.308262	0.547806	0.379094	0.349342	0.610986	0.71868	0.4988	0.573122	0.00737326	0.0939477	0.0376909	-0.110909	-0.0860516	-0.341942	-0.214741	-0.0391212	0.284122	0.0314591	-0.038054	-0.022152	-0.303699	-0.0330285	-0.153976	-0.168957	M70 lightsteelblue|0.7187
10271	TP53RK|Q96S44	lightsteelblue	0.180119	-0.372346	-0.115291	-0.209994	0.0301966	-0.262278	-0.245596	-0.00353187	-0.427829	0.173781	0.215712	0.0275496	0.101219	0.118097	0.186227	-0.169512	0.110805	0.191391	0.469811	0.272569	0.53803	0.47405	-0.0950947	-0.0642283	0.111219	0.167238	-0.482754	-0.250697	-0.623613	-0.159281	0.383322	-0.0758191	0.0513496	0.270855	0.0486695	-0.26464	0.0226837	0.187985	0.567604	0.644582	0.526866	0.521861	0.287825	0.64558	0.483455	0.0179716	-0.15456	-0.229367	-0.308127	-0.176965	-0.161767	-0.390192	-0.120676	0.280648	-0.0526942	0.166197	0.273929	0.69915	0.154908	0.386287	0.170688	-0.21667	-0.143669	-0.308156	-0.0897256	-0.268947	-0.581834	-0.313398	-0.149904	-0.325288	-0.189608	-0.242576	-0.458553	-0.314179	-0.472677	-0.412493	M70 lightsteelblue|0.6991
1956	CNPY2|Q9Y2B0	lightsteelblue	0.152408	-0.491597	-0.214006	-0.432392	-0.12714	-0.341579	-0.46651	-0.0904631	-0.145776	0.125942	0.0378478	-0.086616	-0.0909137	-0.219821	-0.0971961	-0.347356	-0.30536	-0.29537	0.185757	-0.181221	0.223326	-0.0354572	-0.362032	-0.480472	-0.399726	-0.147435	-0.598433	-0.424713	-0.4551	-0.356958	0.356903	0.138084	0.0719275	0.246134	0.317196	0.0271755	0.200501	0.242832	0.345959	0.492006	0.413232	0.276053	0.229948	0.453971	0.518693	0.535701	0.368786	0.278311	0.416505	0.142121	0.516239	-0.196452	0.0953097	0.308487	0.00657997	0.136719	0.334296	0.66727	0.50488	0.641931	-0.067809	0.101214	-0.0065687	-0.265324	-0.229473	-0.330966	-0.110537	-0.202536	0.172435	0.125021	-0.106256	0.275947	0.0625234	0.186705	0.14857	0.120355	M70 lightsteelblue|0.6673
770	ASNA1|O43681	lightsteelblue	0.195603	-0.0817396	0.16174	-0.418007	-0.275335	-0.0432256	-0.264096	-0.178626	-0.505027	0.0557734	0.10556	-0.303148	0.0268367	-0.130731	0.026513	-0.375556	-0.243468	0.160745	0.250949	-0.0492859	0.142849	0.0596484	0.209327	0.10749	0.0119143	-0.115497	-0.314893	-0.307048	-0.255461	-0.163541	0.436092	0.119071	-0.112959	0.158298	0.100237	-0.490473	-0.31299	-0.208254	0.1421	0.229872	0.192583	0.118512	-0.119551	0.275614	0.124278	0.0578595	-0.249644	-0.0127194	-0.00425449	-0.322897	-0.113036	-0.127008	0.0118307	0.20951	0.190129	0.0857936	0.21076	0.653387	0.118419	0.20701	0.0245455	0.0710579	-0.13465	0.182407	0.157317	-0.0299701	-0.321645	0.0024087	0.337071	0.0814599	0.201219	0.0789508	0.0168329	0.106879	-0.164486	-0.127858	M70 lightsteelblue|0.6534
7461	PPP1CC|P36873	lightsteelblue	0.218373	-0.234041	-0.0193743	-0.142903	-0.0967214	-0.366822	-0.310702	-0.00478781	-0.244284	0.0646263	0.103674	-0.0987353	-0.0485887	-0.0908083	0.148512	-0.00210667	0.0171852	-0.00509725	0.300482	0.161883	0.158278	0.140529	-0.16305	-0.364327	-0.27807	-0.122567	-0.360749	-0.308121	-0.291246	-0.0812857	0.140124	-0.0231631	-0.122417	-0.0608972	-0.0598617	-0.13887	-0.0494347	0.0595088	0.27472	0.391142	0.405383	0.305056	0.0400326	0.280874	0.19681	0.242039	0.196497	-0.0865471	0.0372094	-0.131998	0.12122	-0.129766	0.0529582	0.29873	0.00435016	0.0196335	0.219746	0.581651	0.154778	0.318767	-0.18699	-0.140392	-0.209535	-0.253981	-0.18757	-0.274957	-0.213854	-0.194196	0.162254	-0.0805388	-0.0780116	-0.0144547	-0.0619925	-0.110422	-0.0857056	-0.0159923	M70 lightsteelblue|0.5817
9447	SRP72|O76094	lightsteelblue	0.0151348	-0.285813	-0.132346	-0.236175	-0.0455022	-0.230714	-0.316162	-0.0537177	-0.092293	-0.150361	0.0302609	-0.0225931	-0.0211322	-0.0698914	0.0788075	-0.433187	-0.272708	-0.0829052	0.427342	0.0785352	0.317475	0.160208	0.0248167	-0.0777565	-0.0513624	-0.0679452	-0.383495	-0.289062	-0.271682	-0.102796	0.336316	-0.0115457	-0.0320623	0.149472	0.0514549	-0.283562	-0.0816445	0.0284675	0.30697	0.384371	0.256205	0.353031	0.0708954	0.361436	0.316348	0.187625	0.0873417	0.0273795	0.0341933	-0.120602	0.128727	-0.0119197	0.142693	0.195533	0.140284	0.0383496	0.182539	0.563442	0.228726	0.32827	0.0387765	-0.0272508	-0.136708	-0.0845031	-0.172319	-0.211608	-0.257762	-0.107134	0.198068	-0.011268	0.0222968	0.0904477	-0.0462082	0.0135621	-0.101122	-0.102633	M70 lightsteelblue|0.5634
10619	UBE3A|Q05086	lightsteelblue	0.383234	-0.0913161	0.174341	0.00267702	0.0608808	-0.341572	-0.154985	-0.0255891	-0.261523	-0.0590001	0.136344	0.0991495	0.227997	0.0614934	0.163608	0.00625126	0.193073	0.187857	0.402318	0.301171	0.361101	0.365979	-0.0934371	0.010747	-0.0342367	-0.186827	-0.300309	-0.291105	-0.479322	-0.145511	0.199104	-0.191634	0.105491	0.166997	-0.047659	-0.300177	-0.0887842	0.128823	0.444811	0.489453	0.389163	0.421074	0.105689	0.510596	0.32188	0.125155	-0.107733	-0.10637	-0.196379	-0.101228	-0.140754	-0.224313	-0.0241376	0.220345	0.0652422	0.128514	0.26186	0.547969	0.181901	0.382446	0.154996	-0.0811454	-0.0573516	-0.107933	0.0129546	0.0288315	-0.506368	-0.326206	-0.125985	-0.284374	-0.162892	-0.0983853	-0.232126	-0.125923	-0.398942	-0.339077	M70 lightsteelblue|0.548
9463	SRSF2|Q01130	lightsteelblue	0.242914	-0.241643	0.030982	-0.0490442	-0.101772	-0.0261227	-0.172274	-0.283085	-0.421789	-0.0569186	0.0257248	-0.182246	-0.0661385	-0.229855	0.0103231	-0.254323	-0.0964028	0.024893	0.202462	-0.157852	-0.0185431	-0.0555382	-0.11999	-0.118848	-0.136168	-0.108173	-0.332693	-0.326186	-0.394548	-0.264563	0.0236536	-0.105738	-0.0172455	0.0161533	0.0602165	-0.104739	-0.0222256	0.0106858	0.244075	0.407204	0.399969	0.0512651	-0.0576053	0.233011	0.156495	0.179219	-0.122566	0.0805576	-0.0925809	0.0406811	-0.0125858	0.0681944	0.270109	0.439246	0.366276	0.326472	0.539816	0.522652	0.212974	0.318215	0.0227526	0.0531908	0.0966547	-0.0924405	0.0951631	-0.129903	-0.168236	-0.124221	0.205654	-0.161067	-0.139159	-0.218628	-0.266684	-0.108209	-0.236985	-0.137751	M70 lightsteelblue|0.5227
9180	SMAP2|Q8WU79	lightsteelblue	0.210025	-0.175437	0.13606	-0.373676	-0.14265	-0.135164	-0.214682	-0.0995126	-0.160502	-0.132269	-0.0340396	-0.191156	-0.0719641	-0.268939	-0.206164	-0.234804	-0.329338	-0.30625	0.00621826	-0.18125	0.0285031	-0.176504	-0.176947	-0.192454	-0.178909	-0.10089	-0.508821	-0.570629	-0.239749	-0.240273	0.25659	0.288488	0.0794534	0.264982	0.318572	-0.106109	0.147182	0.186298	0.382065	0.380133	0.387939	0.143569	0.192791	0.317551	0.347383	0.18569	0.127399	0.0553862	0.0672806	-0.0370827	0.0719702	0.0487658	0.255353	0.296691	0.0982806	0.280601	0.284046	0.520942	0.335024	0.50904	-0.0570502	0.0802119	0.0414716	-0.110272	-0.0596618	-0.115067	-0.182365	-0.0845157	0.124542	-0.0840644	-0.0734153	-0.0866147	-0.035732	0.0596696	-0.0311951	0.00564119	M70 lightsteelblue|0.5209
50	ABCF1|Q8NE71	lightsteelblue	-0.186458	-0.315407	-0.209082	-0.171832	-0.135215	-0.0368948	-0.23097	-0.038448	0.132865	-0.227334	-0.222443	-0.313254	-0.2913	-0.321009	-0.214013	-0.462872	-0.42496	-0.349757	0.229955	-0.279833	0.00669026	-0.211106	-0.070615	-0.190994	-0.274026	-0.216654	-0.400907	-0.476944	-0.058682	-0.285508	0.343708	0.425202	0.0364268	0.281502	0.439806	-0.0917816	0.165167	0.16391	0.238143	0.256749	0.198921	0.045209	0.122921	0.144962	0.314806	0.168058	0.190665	0.235783	0.211533	0.0804312	0.22515	0.293055	0.318951	0.208608	0.302375	0.331976	0.29344	0.50887	0.431882	0.491437	-0.00862163	0.20003	0.128233	-0.0109297	-0.0526732	-0.175726	0.0681939	0.189344	0.435744	0.0930662	0.0519731	-0.13172	-0.0474164	0.0732211	0.0332619	0.101145	M70 lightsteelblue|0.5089
10456	TSPYL5|Q86VY4	lightsteelblue	0.204878	-0.255543	0.0457205	-0.266216	-0.179204	0.0539209	-0.123067	-0.217956	-0.31992	0.117173	0.117533	-0.162816	0.101677	0.0168146	0.0125827	-0.224228	-0.252837	-0.0249841	0.136237	-0.162246	-0.0108206	-0.118326	0.0264203	0.0651414	0.0104108	0.00609693	-0.424589	-0.372305	-0.303671	-0.182209	0.15698	-0.00975545	-0.0483879	0.0564482	0.0695068	-0.23742	-0.0805187	-0.0319609	0.228597	0.333022	0.340735	0.138556	-0.0280963	0.199551	0.129106	0.150856	-0.0333482	0.0417783	0.0364339	-0.140607	-0.0694283	-0.00221922	0.15187	0.297256	0.200331	0.269114	0.332056	0.462015	0.211146	0.30883	-0.00878917	0.0523519	-0.0365401	0.031099	0.0365172	-0.171417	-0.263208	-0.131873	0.228278	-0.0147644	0.00612722	-0.0165594	-0.159946	-0.00723828	-0.159082	-0.237235	M70 lightsteelblue|0.462
925	B3GLCT|Q6Y288	lightsteelblue	0.0533577	-0.304768	-0.179182	-0.241746	-0.0397422	-0.238574	-0.239863	-0.232502	-0.173635	0.0456739	0.013639	-0.0251593	0.0496051	-0.107087	-0.0705318	-0.416972	-0.121336	-0.0336085	0.347056	-0.0896617	0.247103	0.139455	-0.216488	-0.243848	-0.184302	-0.0955099	-0.265946	-0.0885833	-0.483253	-0.463659	0.222834	-0.124097	0.0359872	0.146267	0.103657	-0.0207962	-0.0068601	-0.0176656	0.0832681	0.290372	0.176447	0.158211	-0.0109849	0.277401	0.269974	0.387909	0.0782263	0.313044	0.192933	0.206321	0.378554	-0.234989	-0.0448681	0.197567	0.0967039	0.147893	0.353732	0.450243	0.359496	0.327146	0.16461	0.203389	0.150237	-0.061382	0.0802626	-0.00357952	-0.0473794	-0.1659	0.136881	0.118948	-0.101192	0.125748	-0.0190079	0.22877	0.0484577	0.0248529	M70 lightsteelblue|0.4502
4617	IP6K1|Q92551	lightsteelblue	0.15596	-0.0792136	0.0499925	-0.170104	0.0832246	-0.227467	-0.0772064	-0.00943546	-0.254991	0.130483	0.263577	0.116165	0.213451	0.122116	0.0837154	0.0309877	0.173761	0.144629	0.312446	0.11824	0.262959	0.266714	-0.101099	-0.106991	-0.0384316	0.0174611	-0.262713	-0.191005	-0.393261	-0.257872	0.241165	-0.057971	0.220413	0.239111	0.140481	-0.1257	0.0811215	0.132921	0.227633	0.287683	0.188191	0.248771	0.116905	0.340295	0.325847	0.114918	-0.0446019	0.0914242	-0.0687509	0.103852	0.0198091	-0.355811	-0.156193	0.0756393	-0.0190495	0.363815	0.303363	0.41913	0.289114	0.276243	0.316193	0.179671	0.218084	0.032102	0.219794	0.132327	-0.172688	-0.211117	0.0195101	-0.153649	-0.129302	-0.114055	-0.183309	0.0312527	-0.211122	-0.295787	M70 lightsteelblue|0.4191
7595	PRMT6|Q96LA8	lightsteelblue	0.092958	-0.0220514	0.0457829	-0.264067	-0.228409	-0.111261	-0.0872912	-0.090061	-0.310334	0.0438552	0.0162949	-0.0895064	0.122529	0.0477261	0.153611	-0.0712786	-0.121126	0.00652119	0.091406	0.0969254	0.207593	0.129981	0.109621	-0.0031338	0.00464279	-0.0455314	-0.223529	-0.212257	-0.0937485	0.126373	0.321353	0.158859	-0.065251	0.0999869	0.0435786	-0.305098	-0.127472	0.0262902	0.210984	0.209855	0.142049	0.215489	0.111145	0.313035	0.187681	-0.0597002	-0.109444	-0.210197	-0.137587	-0.368435	-0.122543	-0.150814	-0.0658252	0.00641147	-0.094007	-0.179361	-0.102454	0.408827	-0.032713	0.161234	-0.118921	-0.17984	-0.244295	-0.0637275	-0.180631	-0.156835	-0.311078	-0.0380236	0.091922	-0.111107	0.112465	0.106877	-0.00992031	-0.10711	-0.199742	-0.0410103	M70 lightsteelblue|0.4088
8498	RTL8C|A6ZKI3	lightsteelblue	0.188176	-0.170472	0.0401174	-0.387388	-0.343238	-0.0201544	-0.0926082	-0.010787	-0.253608	0.139969	0.0510752	-0.172652	0.00932962	0.0399921	0.135449	-0.143145	-0.154964	0.0654096	0.0246059	-0.032675	0.0891128	0.0206354	0.107824	0.110409	0.046829	-0.0151704	-0.306275	-0.244612	-0.231257	0.000676245	0.231755	0.0147584	-0.105804	0.138016	0.0802698	-0.341821	-0.209046	-0.0209138	0.265899	0.263174	0.247038	0.137261	0.00480254	0.275417	0.154035	0.0554122	-0.056906	-0.072451	0.0112056	-0.288073	-0.203454	-0.144769	0.0210626	0.17645	0.015819	0.0134008	0.13671	0.389464	0.0450022	0.247629	-0.1264	-0.142462	-0.228284	-0.0147818	-0.0863749	-0.223953	-0.384294	-0.0552167	0.176605	-0.0425444	0.0728863	0.0398824	-0.107643	-0.118709	-0.257283	-0.123625	M70 lightsteelblue|0.3895
10970	WDR92|Q96MX6	lightsteelblue	-0.03054	-0.122566	-0.0704215	0.0188951	0.107418	-0.0738208	-0.103074	0.0797519	-0.16374	-0.0168175	0.18746	-0.0847055	0.0459812	0.0959174	0.082398	-0.0858422	0.0375828	0.0037923	0.331619	0.0998356	0.289185	0.230154	-0.0515987	-0.00622587	-0.0314009	-0.116852	-0.122089	-0.143292	-0.17834	-0.118102	0.29168	0.160801	0.242104	0.27064	0.221618	-0.143099	0.136085	0.190017	0.22784	0.280678	0.127288	0.266223	0.209491	0.355668	0.330896	-0.0851252	-0.0661498	-0.0611929	-0.202982	-0.0364423	0.0153895	-0.0711289	-0.0773012	-0.0261984	0.0769343	0.197164	0.126662	0.385225	0.268777	0.322786	0.221288	0.041367	0.0431205	-0.0379852	-0.0331348	-0.0540939	-0.0674298	0.0406767	0.129326	-0.247782	-0.0947006	-0.121807	-0.141061	-0.101989	-0.197235	-0.112398	M70 lightsteelblue|0.3852
7334	POFUT1|Q9H488	lightsteelblue	-0.304436	-0.229909	-0.388466	-0.0414099	0.0378602	-0.152957	-0.0259596	0.0329626	-0.0235275	0.110365	0.0496808	-0.159477	-0.0497872	-0.0566747	-0.0540626	-0.192339	-0.0104106	-0.0526613	0.126014	-0.0811159	0.168535	0.0948935	-0.0272851	-0.140174	-0.136805	-0.019838	-0.173656	-0.058744	-0.0795041	-0.193227	0.315531	0.183093	0.00153918	0.214457	0.231603	0.0148963	0.0527773	-0.0144921	-0.0153807	0.0416617	-0.0836802	0.0196551	0.0654275	0.101364	0.203889	0.154169	0.0510574	0.282731	0.341759	0.141859	0.280548	-0.164355	-0.1045	-0.0949731	-0.039848	0.100055	0.0130352	0.365963	0.170259	0.0985211	0.0940505	0.20945	0.146097	0.0316636	-0.00846924	-0.0367723	0.0910231	0.059479	0.187708	0.315831	0.0954362	0.240251	0.148791	0.268441	0.210174	0.199174	M70 lightsteelblue|0.366
11334	ZNF595|Q8IYB9	lightsteelblue	-0.02809	-0.168666	-0.147086	-0.150245	0.0231458	-0.172898	-0.13769	0.129611	0.0177556	0.151413	0.0782733	0.179357	0.052795	0.089424	0.122206	0.00467948	0.0113902	0.0585891	0.166099	0.0783484	0.219412	0.154685	0.00581111	-0.0101743	0.0430817	0.0835081	-0.262287	-0.161945	-0.218423	-0.047607	0.240944	0.0288792	-6.13713e-05	0.128287	0.0559569	-0.141755	-0.0230417	0.0807134	0.21308	0.212366	0.133676	0.185578	0.124869	0.250401	0.225139	0.0359514	0.0204283	-0.0101004	0.0619622	-0.0431505	-0.0350093	-0.203336	-0.000558687	0.0797833	-0.0768122	0.0290748	0.0827713	0.336449	0.0570467	0.137828	0.0655126	-0.0707576	-0.0663438	-0.0836908	-0.0895174	-0.137538	-0.230219	-0.10996	0.0536392	0.0222907	0.0476068	0.135957	-0.0810144	-0.0509764	-0.185412	-0.124181	M70 lightsteelblue|0.3364
10389	TRMT112|Q9UI30	lightsteelblue	-0.0920352	-0.0375111	-0.0197016	0.0301494	0.0232491	0.261629	0.12299	-0.058681	-0.197111	-0.160613	0.147074	-0.28419	-0.155236	-0.0988195	-0.142814	-0.290247	-0.149837	0.00194667	0.166625	-0.174319	0.00554685	-0.0550347	0.0802452	0.223535	0.00490919	-0.200563	-0.137221	-0.20441	-0.0923278	-0.105033	0.208578	0.217272	0.0990977	0.202985	0.258802	-0.225072	-0.0174258	0.0932416	0.0526068	0.126886	0.0550019	-0.014251	0.0113303	0.15346	0.122781	-0.122855	-0.245057	-0.0280882	-0.117646	-0.12755	-0.102054	0.227923	0.0973786	0.0418611	0.251074	0.0736167	0.101544	0.336023	0.181173	0.231601	0.116426	0.0882473	0.0145015	0.128401	0.150037	0.00475279	-0.0701268	0.207365	0.240338	-0.072066	0.0284871	-0.076006	-0.066567	-0.0237979	-0.165716	0.00941093	M70 lightsteelblue|0.336
9905	TFDP1|Q14186	lightsteelblue	0.0256462	-0.146866	-0.10297	-0.195109	-0.0244464	0.107006	-0.113455	-0.124178	-0.151614	-0.0112626	-0.0406113	-0.229181	0.018355	-0.097019	0.0128445	-0.133948	-0.186716	-0.0850207	0.12056	-0.148771	-0.0095572	-0.113495	-0.134149	-0.0931086	-0.143953	-0.167432	-0.244599	-0.241812	-0.228001	-0.145485	0.110841	0.0836152	0.0219497	0.0972659	0.159169	-0.0252089	0.0531555	0.171029	0.159107	0.229753	0.223944	0.0540797	0.063176	0.165491	0.152103	0.0586024	-0.0137301	0.0333015	-0.0647472	0.0185355	0.0222823	0.0969585	0.192771	0.238387	0.173218	0.0254111	0.238066	0.328876	0.216692	0.2404	-0.0531604	-0.0194832	-0.0630785	-0.093243	-0.0655626	-0.159776	-0.0831379	-0.0234552	0.227385	-0.0998549	-0.0771185	-0.0499742	-0.0923849	-0.0516397	-0.0938057	0.077616	M70 lightsteelblue|0.3289
389	ALG13|Q9NP73	lightsteelblue	0.0437983	-0.293029	-0.225486	-0.226088	-0.262626	-0.130453	-0.196827	0.0464659	-0.0993325	0.0840151	-0.00191254	-0.26167	-0.213513	-0.0702896	0.0191317	-0.120511	-0.198306	-0.101659	-0.149319	-0.0802629	0.032406	-0.0590107	0.00596187	-0.193019	-0.0841379	0.076601	-0.192836	-0.0527143	-0.0488948	0.0869063	0.131688	0.132227	-0.300899	-0.0336071	-0.0115492	-0.166799	-0.185103	-0.064841	0.239797	0.237072	0.276837	0.119374	-0.00476093	0.102404	0.0776718	0.11722	0.159073	-0.0774525	0.0683921	-0.222062	0.0327214	-0.0819546	0.17086	0.275572	-0.011787	-0.0971286	0.0508926	0.315718	-0.0508166	0.133984	-0.321867	-0.216626	-0.343409	-0.213734	-0.28371	-0.41288	-0.167394	0.0259753	0.102545	0.0758104	0.0962906	0.0123897	-0.0463951	-0.164734	0.0673961	0.163523	M70 lightsteelblue|0.3157
5305	LTBP1|Q14766	black	-0.126632	0.400116	0.207509	-0.0629625	-0.252233	0.103408	0.113363	0.186357	-0.150634	-0.0280667	0.201207	-0.12263	0.161644	0.30933	0.344975	0.219403	0.231783	0.632446	0.0123886	0.141035	-0.0752429	0.206682	0.896612	0.672247	0.737522	0.292448	0.240591	0.114366	0.33768	0.319427	0.273527	0.153927	-0.289619	-0.0746788	-0.205099	-0.709864	-0.625744	-0.594173	-0.319538	-0.450358	-0.464904	-0.260358	-0.392276	-0.250529	-0.411288	-0.456647	-0.521603	-0.229145	-0.192053	-0.538968	-0.648392	-0.224863	-0.376839	-0.434037	-0.112207	-0.10001	-0.379912	-0.125538	-0.438904	-0.533752	0.0657139	0.0388206	-0.152053	0.56799	0.22421	0.258545	-0.320506	0.305282	0.0434753	0.219374	0.644445	0.228446	0.131625	0.0645616	-0.230972	-0.204915	M7 black|0.8966
76	ABI3BP|Q7Z7G0	black	-0.0627731	0.427507	0.287333	-0.102963	-0.378057	0.19532	0.073468	-0.029242	-0.185741	-0.147076	0.038625	-0.279785	-0.0287088	0.015243	0.257921	0.119108	0.0680245	0.543221	-0.0169623	-0.08527	-0.312966	-0.034789	0.891524	0.631564	0.474463	-0.0171767	0.193114	-0.0517445	0.375016	0.206683	0.197582	0.196208	-0.332586	-0.182276	-0.159579	-0.711955	-0.696652	-0.711522	-0.451733	-0.494899	-0.46085	-0.436216	-0.567555	-0.366672	-0.531688	-0.33063	-0.518684	-0.0671123	-0.0353996	-0.51485	-0.605329	-0.0199935	-0.163286	-0.297768	0.0973056	-0.0751427	-0.244289	-0.0849892	-0.371522	-0.482189	-0.036574	0.138209	-0.132436	0.668591	0.303341	0.302011	-0.204371	0.401111	0.342376	0.425409	0.785775	0.33363	0.282948	0.222841	-0.16315	-0.019094	M7 black|0.8915
1029	BGN|P21810	black	-0.0214304	0.42315	0.354899	-0.109946	-0.387353	0.268596	0.104673	-0.0456657	-0.27652	-0.0876171	0.0668783	-0.351168	-0.0228999	0.0501664	0.226106	0.101729	0.098225	0.562163	-0.053196	-0.0545772	-0.315755	-0.0237512	0.891303	0.710586	0.544666	0.0369099	0.161302	-0.0563842	0.361348	0.233074	0.147124	0.161944	-0.372884	-0.181453	-0.194278	-0.727356	-0.715434	-0.713568	-0.394937	-0.483896	-0.429267	-0.417101	-0.562007	-0.3631	-0.549084	-0.401032	-0.580972	-0.149592	-0.138634	-0.554952	-0.672977	0.00807163	-0.157571	-0.263687	0.140449	-0.0446005	-0.21235	-0.121014	-0.406956	-0.493388	-0.0241168	0.101188	-0.153874	0.652786	0.354404	0.26812	-0.288315	0.364226	0.27048	0.303247	0.718537	0.200304	0.193832	0.130003	-0.204354	-0.0670505	M7 black|0.8913
9250	SNED1|Q8TER0	black	-0.0998297	0.363254	0.194504	-0.179232	-0.47909	-0.0700344	-0.0584243	0.114198	-0.038367	-0.105866	0.0877129	-0.231863	-0.00983516	0.0750387	0.271162	0.147729	0.07218	0.480537	-0.0618879	-0.00727676	-0.262024	0.00842522	0.880507	0.455979	0.445609	0.0760597	0.128172	-0.0844985	0.445139	0.257901	0.279183	0.280131	-0.459253	-0.190998	-0.156889	-0.733241	-0.704129	-0.703812	-0.396766	-0.520258	-0.479252	-0.392717	-0.535044	-0.402104	-0.477683	-0.198926	-0.30168	0.00143325	0.137883	-0.496472	-0.434682	-0.149554	-0.226488	-0.347576	-0.0499491	-0.0911373	-0.323505	-0.0529256	-0.353319	-0.456959	-0.128624	0.165721	-0.139751	0.615376	0.160236	0.223015	-0.199996	0.399758	0.248083	0.547926	0.868131	0.456986	0.394291	0.297748	-0.0245394	0.0594203	M7 black|0.8805
6650	OLFML2A|Q68BL7	black	-0.128022	0.377604	0.230504	-0.0670576	-0.314137	0.299447	0.137279	0.00867379	-0.179621	-0.0862904	0.0865167	-0.26817	0.0311655	0.188978	0.275963	0.229526	0.148165	0.558314	-0.0981532	0.0252847	-0.251641	0.0319549	0.875381	0.693751	0.701228	0.24637	0.213914	0.0522046	0.454616	0.339638	0.128672	0.215026	-0.325028	-0.158196	-0.202666	-0.620101	-0.612005	-0.648383	-0.369105	-0.494272	-0.462892	-0.357709	-0.428337	-0.358952	-0.497381	-0.44814	-0.4774	-0.226631	-0.154911	-0.56591	-0.646735	-0.0317514	-0.226544	-0.372965	-0.0115971	-0.14564	-0.36537	-0.238029	-0.466365	-0.544251	-0.0464052	-0.00538073	-0.185337	0.557614	0.212424	0.168546	-0.217076	0.379725	0.11969	0.275096	0.686563	0.198098	0.130201	0.0176819	-0.175942	-0.0892965	M7 black|0.8754
2001	COL14A1|Q05707	black	-0.0305148	0.464592	0.334541	-0.140768	-0.420527	0.198207	0.0457286	-0.0385841	-0.224552	-0.153387	0.0530175	-0.361549	-0.0647343	-0.0207173	0.207715	0.0571913	0.0465284	0.551587	0.00442006	-0.15079	-0.380528	-0.0870371	0.873074	0.630268	0.425369	-0.0951872	0.183707	-0.0925614	0.359495	0.118775	0.185779	0.194303	-0.329565	-0.185638	-0.121576	-0.751334	-0.727001	-0.740471	-0.493325	-0.512642	-0.469983	-0.512934	-0.644694	-0.411866	-0.548587	-0.270718	-0.527279	0.0186336	0.0213548	-0.471153	-0.566762	0.0176642	-0.13256	-0.257683	0.199577	0.00975806	-0.149068	-0.0479905	-0.288172	-0.430952	-0.00975819	0.253006	-0.0445602	0.747451	0.40688	0.37482	-0.172226	0.460173	0.415392	0.455927	0.792512	0.342446	0.320842	0.3067	-0.146855	0.00531213	M7 black|0.8731
2980	EMILIN1|Q9Y6C2	black	-0.0978832	0.32611	0.148664	-0.212881	-0.407946	0.0668815	0.0815312	0.142913	-0.158147	0.067597	0.142843	-0.211733	0.00177218	0.146162	0.240945	0.136147	0.0731759	0.494798	-0.14053	-0.00406401	-0.190926	0.0499857	0.872652	0.510984	0.578419	0.289603	0.15481	0.0911912	0.363587	0.311861	0.265095	0.213334	-0.413582	-0.156446	-0.195085	-0.649833	-0.656846	-0.656429	-0.373563	-0.473012	-0.429123	-0.344869	-0.44335	-0.334806	-0.45362	-0.300113	-0.388953	-0.143276	0.0185783	-0.552429	-0.518387	-0.237306	-0.310295	-0.347979	-0.171334	-0.152108	-0.38579	-0.0993018	-0.459287	-0.519287	-0.0892498	0.0460341	-0.206264	0.514742	0.137381	0.162544	-0.239104	0.302711	0.136522	0.402693	0.721153	0.424653	0.276525	0.163616	-0.0918521	-0.0441703	M7 black|0.8727
5308	LTBP4|Q8N2S1	black	-0.059289	0.494327	0.32105	-0.0161232	-0.228027	0.262009	0.144079	0.0170198	-0.261158	-0.109193	0.187047	-0.240972	0.13353	0.198892	0.297591	0.173401	0.186862	0.64179	-0.0299082	0.033222	-0.230945	0.0811364	0.870921	0.74603	0.670694	0.165592	0.318912	0.103887	0.369318	0.270166	0.135147	0.0734198	-0.293128	-0.163003	-0.222663	-0.680677	-0.671383	-0.659381	-0.463613	-0.535456	-0.523129	-0.405656	-0.539037	-0.370009	-0.551951	-0.432918	-0.593994	-0.139276	-0.208337	-0.479551	-0.61125	-0.0716961	-0.255704	-0.371598	0.0658551	-0.0385956	-0.251595	-0.167431	-0.406124	-0.580867	0.104311	0.173904	-0.0405819	0.704733	0.386313	0.378282	-0.200194	0.369288	0.180427	0.232387	0.638739	0.229803	0.231149	0.182525	-0.134505	-0.085977	M7 black|0.8709
5307	LTBP3|Q9NS15	black	-0.0692761	0.350631	0.194723	-0.0924469	-0.307677	0.0570612	0.0293428	0.156681	-0.205197	0.0161531	0.227698	-0.218208	0.0311627	0.233782	0.322453	0.246873	0.218771	0.571268	-0.0644761	0.116434	-0.143676	0.165091	0.867771	0.574063	0.626005	0.279088	0.147709	0.0206524	0.40575	0.378961	0.25415	0.210056	-0.360207	-0.121936	-0.20587	-0.708503	-0.652982	-0.631055	-0.303222	-0.444446	-0.420486	-0.282124	-0.423018	-0.280698	-0.422501	-0.361372	-0.395492	-0.229088	-0.0492444	-0.584864	-0.585511	-0.215988	-0.323196	-0.381247	-0.124902	-0.137497	-0.388155	-0.0559545	-0.442568	-0.464115	-0.0504374	0.0309809	-0.203833	0.528318	0.171785	0.166689	-0.308703	0.338779	0.11706	0.31825	0.712606	0.319544	0.233542	0.094037	-0.145603	-0.04394	M7 black|0.8678
2003	COL16A1|Q07092	black	0.0292349	0.413365	0.316486	-0.165734	-0.379037	0.0692879	0.0542939	0.00904996	-0.256722	-0.107596	0.0941825	-0.280569	-0.00201623	0.0895461	0.238762	0.152086	0.106913	0.512467	-0.0882274	-0.00439796	-0.256307	0.0204409	0.867272	0.579774	0.541089	0.107356	0.14881	-0.0128665	0.334491	0.276502	0.191975	0.132365	-0.398287	-0.201655	-0.247664	-0.715848	-0.732117	-0.736607	-0.397716	-0.45388	-0.405179	-0.360199	-0.538022	-0.313631	-0.509312	-0.270076	-0.440404	-0.139126	-0.00907564	-0.609626	-0.574333	-0.0719497	-0.219281	-0.307996	-0.0275298	-0.11854	-0.326999	-0.0652444	-0.4322	-0.464926	-0.0937415	0.0619623	-0.202345	0.560289	0.17747	0.232781	-0.286067	0.261533	0.173617	0.329072	0.687313	0.445746	0.315268	0.186998	-0.180445	-0.0320761	M7 black|0.8673
5675	MICAL2|O94851	black	-0.129072	0.427657	0.199604	-0.102866	-0.277176	0.140666	-0.0236338	0.157173	-0.082598	-0.232167	0.0716989	-0.283894	0.00699071	0.108059	0.245083	0.196525	0.142481	0.49446	-0.0238553	0.146053	-0.139537	0.143799	0.866981	0.66244	0.580706	0.1022	0.21835	0.0101928	0.480354	0.402407	0.262237	0.281635	-0.342365	-0.101487	-0.169744	-0.749558	-0.668005	-0.614773	-0.329095	-0.474414	-0.485698	-0.260731	-0.416018	-0.295994	-0.422333	-0.397836	-0.351305	-0.235918	-0.0877887	-0.610897	-0.546241	-0.0411876	-0.220485	-0.425887	-0.0846775	-0.23687	-0.438029	-0.0928247	-0.42625	-0.455588	-0.0763324	0.0178438	-0.252283	0.569171	0.11721	0.186077	-0.265967	0.409983	0.128329	0.315895	0.749722	0.363631	0.312975	0.124535	-0.0703117	-0.00323518	M7 black|0.867
2821	ECM2|O94769	black	-0.0876148	0.311039	0.195899	-0.108285	-0.444948	-0.0182582	0.0398644	0.177209	-0.0765823	0.0186878	0.153883	-0.256418	-0.00886277	0.216128	0.282665	0.204652	0.151692	0.540002	-0.0725857	0.0267237	-0.218624	0.0550256	0.860316	0.496584	0.567337	0.21079	0.180632	0.0327828	0.415048	0.283295	0.261163	0.276721	-0.389644	-0.10986	-0.129808	-0.685482	-0.636423	-0.655872	-0.307205	-0.454862	-0.398918	-0.345251	-0.457877	-0.335205	-0.436735	-0.304877	-0.36196	-0.11009	-0.0605449	-0.498374	-0.551127	-0.170243	-0.273624	-0.321449	-0.0517758	-0.0174588	-0.283656	-0.112199	-0.34905	-0.436536	-0.0683417	0.0813756	-0.159122	0.550768	0.161936	0.154984	-0.221825	0.372234	0.152132	0.34567	0.739568	0.19963	0.163853	0.0882146	-0.155597	-0.0962018	M7 black|0.8603
6642	OGN|P20774	black	-0.0122117	0.400538	0.33867	-0.139274	-0.411966	0.187607	0.0379279	-0.0423647	-0.241066	-0.118101	0.0741646	-0.375803	-0.0994244	-0.00372969	0.196795	0.0561398	0.0737848	0.549527	-0.00423981	-0.150681	-0.359098	-0.0640305	0.854434	0.615696	0.458315	-0.0705246	0.147577	-0.0925837	0.327348	0.10325	0.170902	0.215393	-0.331487	-0.17116	-0.117738	-0.719822	-0.689814	-0.719146	-0.442479	-0.485668	-0.443017	-0.486694	-0.595885	-0.374379	-0.519179	-0.290915	-0.530546	-0.0308979	-0.032962	-0.465516	-0.593045	0.00240571	-0.159215	-0.256774	0.186555	-0.00308933	-0.153238	-0.0693599	-0.289679	-0.39282	-0.0205053	0.187992	-0.0874173	0.667432	0.375982	0.305391	-0.214766	0.439853	0.364833	0.397785	0.761681	0.259509	0.247893	0.214914	-0.203562	0.0144953	M7 black|0.8544
7544	PRELP|P51888	black	-0.0231073	0.397354	0.338605	-0.1035	-0.381073	0.286862	0.127343	-0.1107	-0.279626	-0.128481	0.0937127	-0.352452	-0.018972	0.0204167	0.150927	0.0150104	0.0397519	0.545822	-0.0374355	-0.207549	-0.399705	-0.124265	0.847057	0.674717	0.479069	-0.0463366	0.143307	-0.0924846	0.314007	0.0911915	0.135708	0.152234	-0.342856	-0.183828	-0.122607	-0.699101	-0.69146	-0.721078	-0.479871	-0.498853	-0.440453	-0.527891	-0.632319	-0.406583	-0.557676	-0.304348	-0.596316	0.011319	-0.0360124	-0.428895	-0.562215	0.0452137	-0.106555	-0.210785	0.262534	0.0607323	-0.0844151	-0.0705963	-0.278061	-0.440285	0.0383002	0.252427	-0.0177513	0.732832	0.459672	0.341471	-0.195096	0.402856	0.394185	0.367188	0.718537	0.246115	0.232323	0.254539	-0.129172	-0.0267399	M7 black|0.8471
2367	DACT2|Q5SW24	black	0.00072304	0.369775	0.229871	-0.0597459	-0.289516	0.0175109	0.0363035	0.0799941	-0.215403	-0.133161	0.140978	-0.198371	0.00782978	0.0648734	0.197937	0.119255	0.157628	0.48307	-0.0553135	0.0908713	-0.132299	0.136374	0.842718	0.619089	0.525568	0.074476	0.103353	-0.031312	0.331838	0.35969	0.255618	0.124165	-0.402842	-0.15728	-0.286338	-0.686997	-0.673244	-0.653834	-0.33226	-0.387423	-0.39013	-0.265374	-0.448925	-0.244145	-0.459635	-0.294043	-0.454998	-0.205422	-0.0370108	-0.598264	-0.565592	-0.135582	-0.272213	-0.37519	-0.101857	-0.221277	-0.421215	-0.0142251	-0.463905	-0.433766	-0.04626	0.0432432	-0.23032	0.509535	0.128654	0.235141	-0.342496	0.216365	0.100647	0.298431	0.656464	0.518206	0.337678	0.194769	-0.14994	-0.00714703	M7 black|0.8427
2016	COL3A1|P02461	black	0.0342261	0.407571	0.277986	-0.104698	-0.357498	-0.0923499	0.0274147	0.200773	-0.0658018	-0.0788328	0.121626	-0.151946	0.0257735	0.177064	0.32987	0.238664	0.179371	0.480206	-0.0738478	0.194421	-0.121234	0.169889	0.842446	0.49783	0.526221	0.156184	0.216526	0.0862667	0.406269	0.387044	0.192763	0.123562	-0.363338	-0.172814	-0.295376	-0.68913	-0.692922	-0.641447	-0.27302	-0.41503	-0.410299	-0.185294	-0.434873	-0.248904	-0.42551	-0.227217	-0.257523	-0.188789	0.0187781	-0.5715	-0.540275	-0.164913	-0.278572	-0.386224	-0.161453	-0.228462	-0.434352	-0.130925	-0.45336	-0.436262	-0.128649	-0.0298537	-0.268701	0.462624	0.0361005	0.201468	-0.29496	0.240441	0.0118522	0.328607	0.679192	0.471092	0.29994	0.116158	-0.200911	-0.0701611	M7 black|0.8424
7329	PODN|Q7Z5L7	black	-0.0558035	0.467402	0.352994	0.0189937	-0.272904	0.264171	0.143229	-0.0172943	-0.155877	-0.1389	0.0747733	-0.343597	-0.00612699	0.15419	0.172519	0.112914	0.132155	0.569789	-0.0637144	-0.127009	-0.374877	-0.058067	0.839795	0.687576	0.626858	0.105493	0.247601	0.0111598	0.392301	0.173353	0.0847915	0.102521	-0.318537	-0.192077	-0.180413	-0.665819	-0.681209	-0.681888	-0.483747	-0.561951	-0.506407	-0.533355	-0.613595	-0.444451	-0.576103	-0.354647	-0.559113	-0.0356437	-0.127271	-0.379573	-0.579782	0.0506696	-0.131062	-0.273435	0.230315	0.0497069	-0.15313	-0.173472	-0.313955	-0.49748	0.0665527	0.22696	-0.00287531	0.705733	0.437262	0.362174	-0.191114	0.411778	0.297262	0.248707	0.642049	0.135356	0.2199	0.189919	-0.144163	0.0102447	M7 black|0.8398
2414	DCN|P07585	black	-0.00483264	0.387152	0.329223	-0.0728218	-0.417653	0.179	0.112328	0.00641625	-0.155323	-0.0890085	0.0580481	-0.359393	-0.0684501	0.0336764	0.190534	0.0556141	0.0143937	0.471522	-0.0850444	-0.149112	-0.417285	-0.145584	0.838066	0.580966	0.418493	-0.0289005	0.110284	-0.112832	0.373135	0.182787	0.088044	0.160443	-0.440338	-0.263967	-0.188781	-0.68743	-0.700539	-0.692866	-0.425724	-0.487642	-0.407204	-0.470632	-0.617273	-0.440748	-0.571607	-0.263781	-0.439349	-0.045436	-0.0120501	-0.445633	-0.516952	0.0737287	-0.0771251	-0.202579	0.206309	-0.0396673	-0.150864	-0.0921615	-0.328829	-0.436984	-0.114917	0.151226	-0.145054	0.623144	0.320209	0.243986	-0.225372	0.385215	0.380766	0.381258	0.739838	0.234993	0.254404	0.184929	-0.0868534	0.0201394	M7 black|0.8381
516	ANXA4|P09525	black	-0.10781	0.316401	0.182466	-0.0192014	-0.306723	0.143702	0.0127665	0.040029	-0.20602	-0.173525	0.166446	-0.28113	0.0869546	0.154294	0.325382	0.151705	0.178111	0.609599	0.00331059	0.0328199	-0.236399	0.0578303	0.837222	0.61756	0.576507	0.151168	0.227139	0.0857296	0.372353	0.261918	0.102189	0.0681193	-0.370038	-0.194941	-0.222892	-0.675154	-0.669896	-0.674802	-0.345686	-0.438582	-0.391211	-0.34436	-0.534096	-0.378397	-0.519174	-0.330363	-0.458604	-0.0822106	-0.114628	-0.481788	-0.540065	-0.0640047	-0.208935	-0.267793	0.0783647	-0.0237898	-0.218957	-0.129377	-0.374735	-0.550336	0.0213511	0.117506	-0.0916548	0.617536	0.277947	0.186859	-0.183261	0.340937	0.13779	0.309992	0.644786	0.210154	0.144962	0.102447	-0.144333	-0.122064	M7 black|0.8372
6886	PCOLCE|Q15113	black	-0.099022	0.364896	0.222499	-0.028212	-0.240125	0.0958609	-0.0113074	0.195578	-0.161132	-0.153105	0.172109	-0.25333	0.025793	0.244218	0.343616	0.165177	0.21931	0.633909	0.0962196	0.116799	-0.129888	0.172564	0.830953	0.625915	0.707928	0.200456	0.196705	0.0266422	0.342553	0.274861	0.209252	0.107672	-0.259859	-0.103742	-0.168555	-0.734147	-0.62731	-0.542066	-0.321491	-0.407039	-0.429356	-0.259892	-0.440161	-0.257824	-0.388713	-0.362615	-0.430077	-0.183105	-0.17845	-0.486463	-0.554265	-0.0913782	-0.275391	-0.354724	0.0436547	-0.0749648	-0.267842	-0.0493144	-0.313222	-0.407248	0.0438114	0.0796418	-0.142785	0.568212	0.228146	0.205893	-0.287995	0.368414	0.14608	0.202802	0.612552	0.214909	0.184624	0.0878962	-0.220718	-0.117269	M7 black|0.831
449	ANGPT1|Q15389	black	-0.0838209	0.444468	0.279561	0.0991188	-0.162638	0.186336	0.198172	0.136116	-0.15652	-0.0737423	0.0867927	-0.146906	0.195928	0.26535	0.354116	0.323934	0.30045	0.618457	-0.0150619	0.278416	-0.0958057	0.214879	0.830202	0.703874	0.730867	0.300767	0.265651	0.107991	0.419513	0.481852	0.0811558	0.0390651	-0.340108	-0.154763	-0.320691	-0.62541	-0.633555	-0.538882	-0.285659	-0.446942	-0.42263	-0.194287	-0.385997	-0.296214	-0.48932	-0.496696	-0.482878	-0.310769	-0.328552	-0.572437	-0.695708	-0.0593432	-0.241786	-0.369256	-0.0618584	-0.155525	-0.400001	-0.19836	-0.54731	-0.620825	0.0378222	-0.0739337	-0.19006	0.498291	0.212007	0.20939	-0.328803	0.249069	-0.019574	0.0985881	0.538073	0.0578794	0.0843454	-0.0694033	-0.23083	-0.157284	M7 black|0.8302
5306	LTBP2|Q14767	black	-0.0291438	0.450424	0.343575	-0.00804964	-0.277797	0.15456	0.125849	0.0695289	-0.130104	-0.195868	0.179774	-0.222535	0.0946071	0.190953	0.226873	0.167809	0.179297	0.622677	-0.0153154	-0.0176133	-0.274692	0.0339817	0.830172	0.682902	0.669283	0.101458	0.305488	0.0772566	0.343927	0.181177	0.0935814	0.0624837	-0.291562	-0.17536	-0.197546	-0.679653	-0.660775	-0.644549	-0.463386	-0.531213	-0.5024	-0.437198	-0.562302	-0.381793	-0.538249	-0.338794	-0.533305	-0.0583618	-0.143177	-0.393711	-0.575514	-0.0306604	-0.201236	-0.320461	0.128701	0.0180671	-0.194957	-0.205249	-0.326621	-0.493065	0.0837256	0.192233	-0.016113	0.68145	0.376675	0.371992	-0.212301	0.373913	0.168014	0.231021	0.611277	0.200263	0.210758	0.186967	-0.171753	-0.0900013	M7 black|0.8302
1999	COL12A1|Q99715	black	-0.0459334	0.406892	0.287861	-0.128002	-0.426205	0.149748	0.14064	0.0215983	-0.161217	0.0202227	0.0445277	-0.254692	-0.0734501	0.0724195	0.186563	0.0984276	0.0670768	0.525396	-0.0566083	-0.137214	-0.315663	-0.0474176	0.828466	0.59274	0.474925	0.0216002	0.128162	-0.0604614	0.286727	0.137616	0.23558	0.212158	-0.325449	-0.1494	-0.117505	-0.684722	-0.651347	-0.633551	-0.410956	-0.471156	-0.423083	-0.456063	-0.546484	-0.345741	-0.46819	-0.310801	-0.509807	-0.0535672	-0.00549912	-0.424378	-0.574446	-0.106238	-0.195347	-0.258418	0.100484	0.00510802	-0.172496	-0.0714492	-0.295501	-0.41116	-0.00918735	0.179386	-0.0886236	0.635849	0.341166	0.318899	-0.237256	0.38269	0.319818	0.40612	0.751331	0.2845	0.237777	0.216951	-0.175934	-0.0601066	M7 black|0.8285
5636	MFAP5|Q13361	black	-0.0472921	0.419327	0.274376	-0.0801315	-0.289579	0.041079	0.0795593	0.0663352	-0.213111	-0.139819	0.200557	-0.258151	0.0474078	0.185485	0.27998	0.115611	0.201191	0.619851	0.0385543	0.0321641	-0.15424	0.116237	0.828219	0.615098	0.613583	0.13232	0.176239	0.0413887	0.222558	0.135549	0.242064	0.111182	-0.276914	-0.085002	-0.142696	-0.721773	-0.632604	-0.603793	-0.382348	-0.442361	-0.462402	-0.337498	-0.477518	-0.252869	-0.401458	-0.311143	-0.527653	-0.0583456	-0.073181	-0.423627	-0.519427	-0.189658	-0.352998	-0.385722	0.0110548	0.00525572	-0.233913	-0.0501604	-0.289822	-0.413492	0.122861	0.204506	-0.030168	0.641028	0.354246	0.370692	-0.281207	0.301988	0.158774	0.259377	0.637173	0.280794	0.231266	0.223351	-0.178885	-0.114164	M7 black|0.8282
518	ANXA6|P08133	black	-0.178116	0.363554	0.143608	0.0498645	-0.171644	0.175978	0.0662509	0.0650189	-0.221788	-0.055968	0.255336	-0.185118	0.150733	0.230755	0.362069	0.187962	0.27739	0.657343	0.128889	0.143122	-0.0919638	0.21077	0.826026	0.671462	0.569682	0.116166	0.230156	0.0742242	0.345938	0.262135	0.200169	0.0728429	-0.24332	-0.122481	-0.206374	-0.664627	-0.628997	-0.643219	-0.392789	-0.460327	-0.488565	-0.275344	-0.456345	-0.303167	-0.463556	-0.420386	-0.550758	-0.13453	-0.201613	-0.471847	-0.498007	-0.176896	-0.332101	-0.395328	-0.000877819	-0.103353	-0.289293	-0.102644	-0.38403	-0.565972	0.121947	0.151507	-0.0773296	0.654453	0.316362	0.276285	-0.191836	0.321708	0.146054	0.287595	0.649664	0.277928	0.192032	0.175405	-0.072491	-0.124994	M7 black|0.826
3322	FBN1|P35555	black	-0.10868	0.32112	0.176089	-0.246397	-0.482676	-0.0229098	0.00330722	0.0937902	-0.0647364	-0.0508727	0.0847747	-0.254817	-0.0839843	0.0238607	0.176401	0.0326808	0.026131	0.44447	-0.0519085	-0.100198	-0.247508	-0.0264008	0.81933	0.418688	0.435621	0.0983126	0.100489	-0.0213145	0.311478	0.122748	0.270961	0.265959	-0.357538	-0.110394	-0.090305	-0.631341	-0.605132	-0.654999	-0.410108	-0.476829	-0.456912	-0.411912	-0.469938	-0.342172	-0.403047	-0.187476	-0.354608	0.0365867	0.175775	-0.424998	-0.437394	-0.148048	-0.280919	-0.346239	-0.0665887	-0.0383319	-0.281884	-0.0816523	-0.307798	-0.40149	-0.0525259	0.182888	-0.0737799	0.561623	0.21126	0.257527	-0.169498	0.353245	0.208973	0.520862	0.748392	0.447781	0.313038	0.286717	-0.120035	-0.027136	M7 black|0.8193
8729	SEMA3B|Q13214	black	-0.12738	0.213889	0.0913373	-0.195954	-0.364973	0.120527	0.0257339	0.0796857	-0.175693	0.00961459	0.12857	-0.229453	0.0644131	0.261574	0.341539	0.18182	0.143285	0.577555	-0.0686908	0.0504166	-0.11792	0.132718	0.818037	0.518059	0.772874	0.428422	0.164585	0.152949	0.343873	0.327247	0.211736	0.169263	-0.351535	-0.096038	-0.178245	-0.586316	-0.573939	-0.550844	-0.26803	-0.407939	-0.384715	-0.285508	-0.350069	-0.268496	-0.376092	-0.355112	-0.402737	-0.194666	-0.10004	-0.528431	-0.538607	-0.208386	-0.287651	-0.314713	-0.101687	-0.153903	-0.350726	-0.150771	-0.443984	-0.484081	-0.0668525	-0.0567712	-0.219075	0.439249	0.107455	0.0393793	-0.259735	0.284934	0.017685	0.225544	0.583938	0.217941	0.06008	-0.0524203	-0.225385	-0.121021	M7 black|0.818
2148	CPXM2|Q8N436	black	0.0853407	0.450495	0.389516	-0.15373	-0.350211	0.0591627	-0.0595433	-0.0400723	-0.24272	-0.18737	0.0225293	-0.313051	0.0768273	0.106681	0.32084	0.228222	0.121356	0.467832	-0.0677598	0.139219	-0.218591	0.0595951	0.812906	0.559405	0.555182	0.129954	0.149099	-0.073658	0.411331	0.382108	0.141486	0.107928	-0.395515	-0.247064	-0.309392	-0.712838	-0.687099	-0.663628	-0.314083	-0.415697	-0.370488	-0.247375	-0.462269	-0.28308	-0.490543	-0.298312	-0.345827	-0.22884	-0.171483	-0.635367	-0.559144	-0.0679251	-0.205803	-0.318278	-0.0702983	-0.195482	-0.351626	-0.094362	-0.450537	-0.469507	-0.166389	-0.0180595	-0.284262	0.511047	0.0948168	0.168381	-0.305647	0.238935	0.149354	0.202555	0.660027	0.297839	0.307654	0.117673	-0.119561	-0.0255701	M7 black|0.8129
2008	COL21A1|Q96P44	black	0.0305226	0.306011	0.234625	-0.230742	-0.492564	-0.00360055	0.0202821	0.0865838	-0.0590497	0.0167107	0.0314238	-0.159794	-0.0139523	0.087156	0.248197	0.208503	-0.010822	0.320933	-0.223656	0.152463	-0.177471	0.0303895	0.811629	0.449633	0.437788	0.190503	0.128703	0.00465509	0.46982	0.5255	0.177174	0.229571	-0.496951	-0.22896	-0.327456	-0.594173	-0.670376	-0.660433	-0.206503	-0.393978	-0.313115	-0.171883	-0.377427	-0.28615	-0.464342	-0.258065	-0.182267	-0.287698	0.0358462	-0.704055	-0.543583	-0.0891229	-0.139408	-0.279924	-0.238009	-0.355019	-0.499208	-0.169131	-0.581546	-0.489526	-0.356588	-0.205703	-0.455523	0.332546	-0.140744	-0.0187675	-0.293925	0.194377	-0.00519735	0.36534	0.691515	0.437967	0.279254	0.00875717	-0.115836	-0.022394	M7 black|0.8116
3895	GPC6|Q9Y625	black	-0.107457	0.3648	0.157543	-0.0587758	-0.240788	0.130652	0.0574846	0.0527677	-0.220751	-0.0480007	0.164649	-0.224923	0.116313	0.175549	0.340886	0.216853	0.163883	0.503091	-0.0663786	0.0875403	-0.192716	0.091838	0.807918	0.555226	0.523441	0.142435	0.223841	0.0805186	0.437691	0.344437	0.141959	0.125064	-0.349222	-0.219266	-0.241692	-0.635543	-0.63049	-0.639006	-0.385122	-0.467194	-0.454073	-0.276385	-0.463137	-0.354244	-0.498445	-0.327685	-0.356807	-0.16117	-0.0570429	-0.550698	-0.463098	-0.134966	-0.287692	-0.386976	-0.0496913	-0.174115	-0.348795	-0.103307	-0.417369	-0.527771	-0.0521659	0.055865	-0.181202	0.583328	0.173587	0.166169	-0.153677	0.31299	0.179239	0.347137	0.714313	0.353973	0.298268	0.161091	-0.0221218	-0.0251916	M7 black|0.8079
10836	VIT|Q6UXI7	black	0.00548039	0.404422	0.314625	0.0242035	-0.285181	0.297369	0.133933	-0.00208467	-0.293924	-0.129574	0.1144	-0.234172	0.0915236	0.114444	0.25039	0.209856	0.20253	0.595826	-0.0345676	0.062345	-0.221801	0.0730993	0.807892	0.751177	0.575436	0.101383	0.260545	0.0437836	0.324063	0.276526	0.0948093	0.0926055	-0.294488	-0.141606	-0.245589	-0.627838	-0.648037	-0.654374	-0.335206	-0.400784	-0.370525	-0.321195	-0.470018	-0.286215	-0.508581	-0.443493	-0.607854	-0.205605	-0.287013	-0.53515	-0.709202	-0.00722563	-0.145541	-0.252832	0.101212	-0.028185	-0.22477	-0.176571	-0.455048	-0.537872	0.0366735	0.0298779	-0.128914	0.577549	0.288414	0.25082	-0.259377	0.282679	0.077692	0.162293	0.577082	0.113025	0.0890256	0.0335401	-0.247769	-0.161916	M7 black|0.8079
7023	PFKM|P08237	black	-0.0658491	0.33673	0.232186	-0.0307738	-0.268224	0.0553844	-2.15739e-05	0.0580702	-0.303434	0.00847046	0.185393	-0.200464	0.0782524	0.212508	0.440735	0.263008	0.382534	0.794359	0.255723	0.234808	-0.0266183	0.30883	0.806454	0.616038	0.614859	0.140435	0.0594287	-0.0949355	0.176617	0.208029	0.297284	0.0716594	-0.252177	-0.0648614	-0.195545	-0.740174	-0.663051	-0.593579	-0.289902	-0.358443	-0.379821	-0.196741	-0.407258	-0.166273	-0.358429	-0.424252	-0.591728	-0.225296	-0.252743	-0.540129	-0.642841	-0.243678	-0.371727	-0.322155	-0.0249722	-0.0828989	-0.240439	0.0614028	-0.387402	-0.452321	0.0935348	0.0347934	-0.171035	0.543783	0.32744	0.241635	-0.416714	0.222723	0.135441	0.225969	0.61234	0.148051	0.0827378	0.0617394	-0.325517	-0.207065	M7 black|0.8065
5121	LGALS3|P17931	black	-0.157385	0.405039	0.21949	0.0627223	-0.177456	0.188853	0.0433511	0.105084	-0.156782	-0.0747827	0.210657	-0.258317	-0.000382733	0.150661	0.187804	0.0998898	0.259397	0.624742	0.0841295	0.0175119	-0.218675	0.113171	0.805969	0.635187	0.531944	0.061193	0.237027	0.0575684	0.350499	0.152352	0.146472	0.12853	-0.288296	-0.114601	-0.151095	-0.639448	-0.627573	-0.668974	-0.453165	-0.542321	-0.543732	-0.426839	-0.519678	-0.396583	-0.495009	-0.360304	-0.510778	-0.0506937	-0.0794487	-0.371116	-0.503602	-0.0539224	-0.285765	-0.38301	0.104937	-0.0121195	-0.225209	-0.112913	-0.326968	-0.494562	0.118171	0.219369	0.00818398	0.662471	0.424177	0.336979	-0.178845	0.410335	0.219545	0.313261	0.633578	0.179521	0.221986	0.204776	-0.103005	-0.00202316	M7 black|0.806
6463	NPNT|Q6UXI9	black	-0.0755412	0.290999	0.125768	-0.2034	-0.291451	0.0270995	-0.0133963	0.0825712	-0.224952	-0.0179171	0.163078	-0.107726	0.131451	0.276001	0.306744	0.185838	0.183628	0.558668	-0.055774	0.14776	-0.0137572	0.21323	0.801762	0.607249	0.703544	0.356359	0.13427	0.110559	0.285493	0.338588	0.266975	0.0646872	-0.338712	-0.113452	-0.237619	-0.66675	-0.619659	-0.577679	-0.2538	-0.371505	-0.38509	-0.172762	-0.350121	-0.186126	-0.353094	-0.32655	-0.420255	-0.197118	-0.13598	-0.560072	-0.491412	-0.313601	-0.379021	-0.369835	-0.19364	-0.132986	-0.368104	-0.129394	-0.428976	-0.498899	0.0483877	0.0212497	-0.191176	0.500431	0.120928	0.145771	-0.326812	0.169445	-0.047045	0.200717	0.596344	0.378199	0.179981	0.0973522	-0.106898	-0.185448	M7 black|0.8018
9246	SNCAIP|Q9Y6H5	black	-0.0672431	0.356922	0.193705	-0.170244	-0.414832	0.0235116	-0.0446919	0.165325	-0.0423769	-0.0792389	0.0551311	-0.249335	0.00104617	0.117372	0.213686	0.237575	0.0431771	0.345359	-0.164008	0.160796	-0.143419	0.0719635	0.800322	0.436312	0.46076	0.175151	0.15581	-0.0487796	0.554355	0.514229	0.289532	0.424368	-0.401909	-0.0885187	-0.153788	-0.640169	-0.584292	-0.572342	-0.208804	-0.424709	-0.366554	-0.194185	-0.31813	-0.291738	-0.407541	-0.356454	-0.209739	-0.32858	-0.042886	-0.666009	-0.523851	-0.0786984	-0.183101	-0.351344	-0.186801	-0.314106	-0.503082	-0.0828937	-0.490649	-0.431648	-0.304563	-0.111434	-0.355306	0.422739	-0.0592731	0.0414865	-0.222002	0.360916	0.0576244	0.322475	0.731205	0.26728	0.261979	0.0190601	-0.0358237	-0.00349182	M7 black|0.8003
9919	TGFBI|Q15582	black	-0.0834192	0.411651	0.272059	-0.0112794	-0.24061	0.031239	0.0451863	0.190336	-0.0377896	-0.17678	0.0844662	-0.261133	-0.038985	0.113797	0.193125	0.0347325	0.149379	0.536714	0.0275338	-0.0936352	-0.256609	0.0311559	0.800215	0.549755	0.562198	0.0162125	0.237256	0.072984	0.323853	0.0925094	0.209307	0.132331	-0.250606	-0.104062	-0.0658451	-0.698066	-0.61211	-0.557733	-0.424819	-0.501127	-0.511977	-0.448894	-0.550581	-0.346469	-0.409689	-0.212169	-0.432983	0.0817139	0.0672056	-0.275181	-0.413143	-0.0310589	-0.225763	-0.350571	0.162131	0.0877563	-0.165976	-0.0698543	-0.158614	-0.317375	0.134499	0.302511	0.0497714	0.670459	0.36359	0.38248	-0.165969	0.453753	0.276378	0.343773	0.654589	0.316551	0.301091	0.283412	-0.172747	-0.00836502	M7 black|0.8002
7839	QSOX1|O00391	black	-0.0267732	0.50209	0.328936	0.0329453	-0.298536	0.0545836	0.135148	0.206107	0.051223	-0.0761493	0.0287813	-0.164166	0.0662612	0.225612	0.266187	0.32844	0.195254	0.434165	-0.187106	0.253918	-0.183331	0.11259	0.799496	0.528711	0.619135	0.312919	0.276424	0.0961642	0.522963	0.560638	0.0766872	0.104729	-0.410439	-0.212989	-0.337281	-0.567209	-0.607299	-0.525891	-0.298287	-0.527467	-0.440213	-0.23231	-0.371033	-0.382774	-0.515751	-0.389894	-0.264829	-0.319867	-0.132378	-0.566076	-0.568006	-0.0402002	-0.235433	-0.396174	-0.211795	-0.300454	-0.536253	-0.293544	-0.589944	-0.588776	-0.204465	-0.130097	-0.313347	0.409858	0.0475872	0.163114	-0.288609	0.204089	-0.0487823	0.183398	0.560026	0.186491	0.244169	-0.0149809	-0.139345	-0.0810019	M7 black|0.7995
199	ADAMTSL3|P82987	black	-0.12048	0.243957	0.137022	-0.149508	-0.395507	0.0512608	-0.0785572	0.0648703	-0.0363598	-0.140857	0.0556699	-0.246598	-0.0608674	0.0385936	0.217605	0.089709	0.0300047	0.440342	0.0044355	-0.0631815	-0.241543	-0.0132666	0.797145	0.480071	0.482666	0.0995932	0.0377282	-0.160186	0.371963	0.186308	0.263136	0.302149	-0.374504	-0.143358	-0.0987272	-0.664629	-0.594021	-0.60559	-0.351995	-0.410702	-0.386655	-0.345605	-0.436138	-0.323013	-0.391653	-0.207492	-0.29285	-0.0314783	0.0901043	-0.469197	-0.384049	-0.0671489	-0.159151	-0.273539	0.0262505	-0.083624	-0.254214	-0.0193707	-0.279888	-0.336036	-0.11454	0.127267	-0.163314	0.556877	0.143074	0.129522	-0.211711	0.383119	0.246025	0.482103	0.791363	0.402944	0.32356	0.244268	0.00793494	0.0535977	M7 black|0.7971
9479	SSC5D|A1L4H1	black	-0.0534731	0.401208	0.283027	-0.0718627	-0.379957	0.136228	0.0830742	0.00957246	-0.0225877	-0.164112	-0.0070563	-0.269757	-0.0434727	-0.0412832	0.164376	0.129142	-0.030344	0.338461	-0.0949655	-0.0744176	-0.359853	-0.13807	0.796451	0.450465	0.344843	-0.00194469	0.134629	-0.128368	0.460611	0.276602	0.103797	0.241936	-0.369055	-0.244764	-0.1907	-0.562153	-0.590759	-0.63537	-0.415287	-0.484928	-0.403487	-0.388152	-0.486825	-0.426631	-0.539879	-0.272736	-0.340244	-0.0891546	0.035439	-0.485635	-0.505645	0.0916886	-0.0539563	-0.257636	0.0325659	-0.15346	-0.321533	-0.134052	-0.41065	-0.462342	-0.179204	0.0642253	-0.177016	0.533577	0.173781	0.236463	-0.14049	0.346652	0.300724	0.436892	0.722615	0.311174	0.305971	0.192138	-0.0617583	0.0382249	M7 black|0.7965
7993	RARRES2|Q99969	black	-0.0945673	0.389486	0.245334	-0.00484323	-0.142875	0.302129	0.172123	0.0264889	-0.324359	-0.0553002	0.217395	-0.165125	0.198444	0.288111	0.286587	0.135819	0.23235	0.668579	0.0833162	0.0532059	-0.151389	0.144131	0.793819	0.752643	0.665486	0.139757	0.261833	0.125072	0.270457	0.218404	0.145896	0.022355	-0.200894	-0.09073	-0.173478	-0.650273	-0.58445	-0.578145	-0.383894	-0.431599	-0.429042	-0.306271	-0.462234	-0.281454	-0.475665	-0.460996	-0.619328	-0.175878	-0.241665	-0.473302	-0.631098	-0.111622	-0.312802	-0.348752	0.0730793	-0.0362772	-0.242983	-0.0955759	-0.344004	-0.511045	0.185117	0.134058	-0.0321253	0.644884	0.41296	0.314686	-0.220773	0.328235	0.148788	0.19136	0.552502	0.163245	0.100329	0.105693	-0.25297	-0.188098	M7 black|0.7938
11370	ZNF775|Q96BV0	black	-0.0447919	0.280588	0.240289	-0.206473	-0.506134	0.192479	0.151788	-0.120374	-0.117025	-0.0121272	-0.0252977	-0.250904	-0.0925487	-0.00308199	0.152401	0.0700663	-0.0369642	0.425583	-0.143558	-0.187121	-0.336015	-0.126722	0.79138	0.585715	0.39342	0.0188656	-0.00254589	-0.173364	0.369138	0.170377	0.172859	0.243732	-0.448206	-0.154796	-0.175091	-0.637209	-0.690992	-0.738945	-0.308837	-0.355763	-0.277018	-0.411009	-0.544541	-0.321015	-0.503654	-0.283883	-0.475096	-0.00571332	0.00913003	-0.488363	-0.585316	0.013414	-0.0349399	-0.12545	0.127112	0.0467362	-0.133047	-0.0797958	-0.353915	-0.435725	-0.069523	0.082221	-0.155944	0.573152	0.274395	0.178839	-0.227201	0.316884	0.281082	0.420104	0.73992	0.260422	0.157553	0.120652	-0.225112	-0.0753641	M7 black|0.7914
2029	COL6A3|P12111	black	-0.141818	0.277849	0.153844	-0.208041	-0.43275	0.0713593	0.0553691	0.0798514	-0.125463	0.022515	0.0484119	-0.280558	-0.0753715	0.0472265	0.164482	-0.00100621	0.0318513	0.43143	-0.00272791	-0.119231	-0.223478	-0.00569766	0.790952	0.488091	0.482512	0.119645	0.037646	-0.0778462	0.269296	0.129323	0.263326	0.241475	-0.295399	-0.0736889	-0.0598564	-0.596904	-0.544386	-0.577384	-0.364611	-0.421718	-0.424992	-0.386592	-0.420664	-0.292558	-0.363795	-0.252775	-0.408539	-0.00723589	0.084951	-0.391867	-0.455457	-0.116842	-0.247318	-0.319895	-0.0118326	-0.00783399	-0.236544	-0.0444065	-0.273053	-0.364782	-0.0203927	0.165234	-0.069526	0.524554	0.207615	0.215468	-0.194633	0.338972	0.2435	0.435476	0.680534	0.387851	0.232083	0.21976	-0.136291	-0.0837945	M7 black|0.791
3323	FBN2|P35556	black	-0.0344789	0.399786	0.237418	-0.146899	-0.395651	-0.116173	-0.0627262	0.196767	0.00881216	-0.0462928	0.0932158	-0.207035	-0.0411637	0.124717	0.362902	0.222788	0.162383	0.503669	0.0252141	0.102194	-0.188185	0.111195	0.790429	0.368778	0.432469	0.0547708	0.155752	-0.000930712	0.345575	0.242103	0.187077	0.168144	-0.351849	-0.204746	-0.195302	-0.645462	-0.634484	-0.591983	-0.388778	-0.466798	-0.472698	-0.298361	-0.478889	-0.324466	-0.425646	-0.166291	-0.243708	-0.043236	0.143475	-0.44227	-0.427211	-0.16383	-0.280965	-0.385614	-0.107268	-0.161261	-0.31928	-0.0515113	-0.344566	-0.375942	-0.120437	0.0828217	-0.178019	0.505971	0.128185	0.25299	-0.208734	0.322313	0.207466	0.459286	0.735196	0.453104	0.365112	0.222118	-0.155823	0.0181175	M7 black|0.7904
265	AEBP1|Q8IUX7	black	-0.148737	0.372696	0.214928	0.000641381	-0.219114	0.183432	0.142434	0.124375	-0.0340544	-0.160404	0.0555568	-0.241952	0.0235935	0.173014	0.139571	0.0653762	0.109061	0.490872	0.0162518	-0.129576	-0.28464	-0.0260973	0.789831	0.600243	0.613617	0.0681253	0.201429	-0.00976873	0.34847	0.143464	0.166939	0.173527	-0.240391	-0.10479	-0.077281	-0.637354	-0.55547	-0.532293	-0.416346	-0.464826	-0.46197	-0.443112	-0.48977	-0.354292	-0.447392	-0.35207	-0.492533	-0.0334592	-0.0970673	-0.326725	-0.537597	0.0332365	-0.135395	-0.302482	0.191515	0.0797499	-0.167065	-0.113552	-0.223443	-0.377835	0.0880805	0.209586	0.0213974	0.623067	0.323246	0.31419	-0.184874	0.433699	0.272122	0.240587	0.604965	0.170378	0.155771	0.160682	-0.181319	-0.0649314	M7 black|0.7898
1997	COL11A1|P12107	black	-0.0632089	0.318284	0.157535	-0.0927636	-0.392696	-0.0640872	-0.0304504	0.139883	0.0336006	-0.15519	-0.00855861	-0.199672	-0.0397158	0.0285473	0.255749	0.163765	0.0628645	0.385287	-0.0666123	0.0681787	-0.196093	0.0445758	0.789522	0.372351	0.392617	0.100351	0.129443	-0.0539736	0.438229	0.30334	0.220156	0.276212	-0.378138	-0.16806	-0.18729	-0.606194	-0.620398	-0.63169	-0.320695	-0.415127	-0.399744	-0.262358	-0.426234	-0.321999	-0.417146	-0.167919	-0.19195	-0.0745129	0.135983	-0.490776	-0.378816	-0.074962	-0.154862	-0.324688	-0.100745	-0.194675	-0.37732	-0.0474187	-0.382299	-0.389152	-0.192617	0.0439722	-0.212566	0.458507	0.0194491	0.159136	-0.172888	0.338544	0.162118	0.506306	0.770634	0.488665	0.3629	0.220312	-0.0152854	0.0831789	M7 black|0.7895
198	ADAMTSL1|Q8N6G6	black	-0.0153596	0.353649	0.238635	-0.160164	-0.345982	-0.0354551	-0.0795795	-0.00643272	-0.081657	-0.127569	0.0727303	-0.174305	0.0297555	0.0557863	0.315027	0.164392	0.0888721	0.492002	-0.00553434	0.00833149	-0.229832	0.0179773	0.787736	0.427664	0.444011	0.0887529	0.0658221	-0.112206	0.363816	0.19565	0.179668	0.160947	-0.382972	-0.218481	-0.206923	-0.641547	-0.627835	-0.623358	-0.383051	-0.456934	-0.420631	-0.324537	-0.480389	-0.348869	-0.451077	-0.18214	-0.322381	-0.0130394	0.0936649	-0.455907	-0.417835	-0.139275	-0.199894	-0.290886	-0.030453	-0.0881619	-0.275773	-0.0466071	-0.348324	-0.43327	-0.0628202	0.151302	-0.099877	0.580189	0.23896	0.276292	-0.224487	0.271268	0.211072	0.459885	0.756984	0.412146	0.345264	0.281593	-0.0422883	0.0189892	M7 black|0.7877
6652	OLFML3|Q9NRN5	black	-0.121491	0.213864	0.145193	-0.237054	-0.46697	0.0771691	-0.0274778	0.0272027	-0.169612	0.00766836	0.1115	-0.299495	-0.0716987	0.120732	0.201069	0.00555077	0.0220282	0.511027	0.000507735	-0.16435	-0.269737	-0.0512439	0.784388	0.495815	0.60808	0.216268	-0.0409564	-0.140707	0.228602	0.0710707	0.280852	0.244397	-0.367313	-0.0912996	-0.0502992	-0.67349	-0.583252	-0.586925	-0.316157	-0.379919	-0.350583	-0.414987	-0.458329	-0.296829	-0.349105	-0.230781	-0.404677	-0.0112939	0.017646	-0.397172	-0.453722	-0.131114	-0.215838	-0.220859	0.0894414	0.0711084	-0.112511	0.0055721	-0.205001	-0.314135	-0.0282926	0.173718	-0.0655079	0.534469	0.256603	0.135784	-0.267441	0.350291	0.278342	0.365373	0.691156	0.220904	0.134743	0.155413	-0.156496	-0.100445	M7 black|0.7844
10992	WNT2B|Q93097	black	-0.165294	0.218852	0.0858546	-0.242624	-0.415614	0.064099	-0.0459001	0.073887	-0.115789	-0.0229568	0.0626376	-0.215238	-0.0879351	0.0668424	0.220366	0.066099	0.0450817	0.490401	0.0253175	-0.105835	-0.165898	0.0282104	0.781369	0.464075	0.582535	0.238909	0.00116156	-0.108714	0.232863	0.0967085	0.346917	0.336073	-0.278812	-0.0293497	-0.0164316	-0.607747	-0.502317	-0.549116	-0.303895	-0.357857	-0.366296	-0.343514	-0.346517	-0.241315	-0.290787	-0.268781	-0.392922	-0.0528792	0.0161888	-0.422228	-0.45008	-0.19781	-0.263899	-0.30396	-0.0606846	0.0141148	-0.233212	0.0120476	-0.252838	-0.318958	-0.0141639	0.127017	-0.0814629	0.481168	0.177814	0.154087	-0.22483	0.345403	0.194574	0.408594	0.701525	0.299647	0.157067	0.162168	-0.132858	-0.0859643	M7 black|0.7814
2028	COL6A2|P12110	black	-0.141447	0.303669	0.157639	-0.227915	-0.411551	0.0773668	0.0861771	0.0526065	-0.148666	0.0331439	0.0767525	-0.269451	-0.0378676	0.0650701	0.176723	-0.0126163	0.0454628	0.450458	0.00984925	-0.103777	-0.172532	0.0325665	0.78103	0.510767	0.492983	0.115049	0.0714255	-0.011807	0.228809	0.107377	0.277133	0.218209	-0.257825	-0.0478538	-0.0627538	-0.580112	-0.533086	-0.570029	-0.363707	-0.417088	-0.4401	-0.361974	-0.397491	-0.257734	-0.339348	-0.255648	-0.447423	0.0115761	0.0552962	-0.382739	-0.462931	-0.157234	-0.293779	-0.35034	-0.0437864	-0.0105024	-0.24987	-0.0718018	-0.272043	-0.380297	0.0374977	0.172511	-0.0459136	0.528165	0.226379	0.258506	-0.193685	0.306978	0.18837	0.420455	0.657469	0.410015	0.218721	0.23379	-0.169838	-0.133995	M7 black|0.781
5405	MAP1LC3B2|A6NCE7	black	-0.0382344	0.439949	0.361123	0.0387481	-0.262286	0.30256	0.175975	-0.0488866	-0.236278	-0.136793	0.0713383	-0.326256	-0.0737599	0.0478117	0.232182	0.165167	0.225824	0.64251	0.0760694	0.018977	-0.300565	0.0208098	0.780155	0.707998	0.499975	-0.0570344	0.171649	-0.0504198	0.283317	0.155086	0.0386916	0.0551555	-0.290668	-0.19324	-0.225975	-0.652074	-0.660259	-0.634571	-0.407478	-0.448692	-0.412166	-0.378121	-0.537671	-0.34625	-0.520291	-0.407575	-0.576385	-0.148276	-0.175672	-0.469921	-0.673878	0.0964025	-0.154054	-0.253905	0.19267	-0.057993	-0.164764	-0.143166	-0.366247	-0.468362	0.0350141	0.0757963	-0.132725	0.603455	0.42027	0.311934	-0.274441	0.342848	0.266961	0.25486	0.609624	0.0963006	0.122148	0.0711688	-0.305279	-0.0911779	M7 black|0.7802
10826	VEGFB|P49765	black	-0.172421	0.205581	0.0450111	-0.222267	-0.393806	0.0298187	-0.0103954	0.0745323	-0.082159	-0.0270224	0.0656862	-0.21761	-0.0161071	0.126406	0.248569	0.154676	0.0951501	0.477513	-0.0671172	-0.0340954	-0.171223	0.0493375	0.775265	0.443051	0.624281	0.325931	0.0610125	-0.0167692	0.324416	0.209657	0.262192	0.265438	-0.333164	-0.086099	-0.087964	-0.572375	-0.519915	-0.585996	-0.261399	-0.378628	-0.337198	-0.328171	-0.359494	-0.293598	-0.343823	-0.280094	-0.342419	-0.0785781	-0.0278786	-0.446572	-0.45228	-0.221891	-0.258616	-0.287679	-0.124202	-0.0155696	-0.292328	-0.0851231	-0.328282	-0.418788	-0.0394775	0.0779534	-0.117548	0.451566	0.112485	0.0936376	-0.217253	0.325525	0.0858601	0.377568	0.673603	0.268933	0.145099	0.125524	-0.0726608	-0.0618824	M7 black|0.7753
5383	MAMDC2|Q7Z304	black	-0.0602484	0.340986	0.254628	-0.111648	-0.256305	0.214409	0.13884	-0.0584829	-0.371714	0.0163902	0.122731	-0.287161	0.0608511	0.134664	0.239438	0.0745107	0.177943	0.634309	0.0541973	-0.116199	-0.20975	0.0553293	0.774243	0.598973	0.569764	0.117186	0.127231	0.0195982	0.16834	0.0624519	0.21103	0.0852425	-0.207824	-0.0834144	-0.0893875	-0.62009	-0.574211	-0.58763	-0.410782	-0.417451	-0.417026	-0.421631	-0.492971	-0.264132	-0.416221	-0.362832	-0.664746	-0.0342481	-0.148306	-0.360205	-0.549362	-0.178975	-0.265956	-0.257298	0.145791	0.123861	-0.0884367	-0.0241709	-0.256013	-0.436317	0.194796	0.236319	0.045663	0.650797	0.484198	0.347336	-0.24081	0.304097	0.278083	0.233862	0.5757	0.145976	0.108034	0.185157	-0.20264	-0.132512	M7 black|0.7742
5634	MFAP2|P55001	black	-0.108412	0.272265	0.148988	-0.279337	-0.472587	0.0300226	0.0147983	0.0272969	-0.138296	-0.0139487	0.0869964	-0.230442	-0.0681509	0.0122528	0.160592	-0.0188134	0.00778386	0.451707	-0.0117801	-0.16687	-0.230674	-0.0327317	0.771781	0.423017	0.422507	0.0966475	0.0510499	-0.0457287	0.202501	0.0416744	0.293148	0.254438	-0.298473	-0.0732514	-0.0417905	-0.599842	-0.547732	-0.605641	-0.393623	-0.41683	-0.409935	-0.414795	-0.436885	-0.280069	-0.34904	-0.188631	-0.41726	0.059986	0.142145	-0.373293	-0.428679	-0.184253	-0.290071	-0.303944	-0.0307758	0.016542	-0.19713	-0.046503	-0.244664	-0.354137	0.00587169	0.208232	-0.0256637	0.549636	0.252	0.254989	-0.17659	0.323549	0.229852	0.490052	0.711388	0.429067	0.247124	0.28164	-0.151958	-0.0730698	M7 black|0.7718
7200	PLAC9|Q5JTB6	black	-0.0872177	0.371393	0.234946	-0.135749	-0.281866	0.267439	0.147757	0.0584326	-0.272786	0.110177	0.14775	-0.281991	-0.00976018	0.144306	0.197657	0.131362	0.170622	0.607765	-0.0061996	-0.0365139	-0.218999	0.0649496	0.770171	0.623281	0.552405	0.175977	0.120583	0.0276534	0.20398	0.136228	0.191924	0.114522	-0.285169	-0.133162	-0.142066	-0.602726	-0.592165	-0.575428	-0.454416	-0.465906	-0.433488	-0.39066	-0.473019	-0.31887	-0.454662	-0.363114	-0.544514	-0.132996	-0.093677	-0.435478	-0.531316	-0.190506	-0.344443	-0.32195	-0.0188398	-0.0609424	-0.226818	-0.0727963	-0.330468	-0.47265	0.0705912	0.135823	-0.101937	0.577674	0.381935	0.283213	-0.220184	0.302235	0.245343	0.297636	0.598581	0.248648	0.210358	0.165118	-0.157603	-0.0646915	M7 black|0.7702
3935	GPX3|P22352	black	-0.142603	0.403093	0.225872	-0.0332109	-0.277843	0.0703731	0.128554	0.0957899	-0.0480039	0.057479	0.210101	-0.24654	-0.0649078	0.149618	0.29175	0.140732	0.232532	0.620314	0.161128	-0.0414321	-0.241146	0.082743	0.770095	0.508837	0.459383	0.00318382	0.0926039	-0.0884239	0.251483	0.053001	0.211569	0.175932	-0.244514	-0.121853	-0.0814343	-0.65339	-0.568732	-0.557183	-0.474706	-0.517454	-0.51953	-0.439415	-0.490729	-0.342355	-0.401386	-0.304849	-0.471788	-0.0126622	-0.00784681	-0.324139	-0.456278	-0.124708	-0.326781	-0.374638	0.0735948	-0.00581845	-0.178943	-0.0709083	-0.225039	-0.380999	0.081952	0.238982	-0.00810008	0.619462	0.429011	0.378533	-0.220703	0.389038	0.33945	0.385283	0.69037	0.254141	0.212742	0.233444	-0.169821	-0.0463191	M7 black|0.7701
200	ADAMTSL4|Q6UY14	black	-0.0401085	0.3485	0.21203	-0.196504	-0.449815	-0.0820507	-0.0780269	0.0517587	-0.0246584	-0.172812	0.0954265	-0.277668	-0.0614984	0.050002	0.301836	0.169973	0.0747916	0.43675	-0.0379107	0.0496692	-0.286059	0.00107289	0.768666	0.349792	0.404539	0.076388	0.149121	-0.0278457	0.462485	0.278023	0.10087	0.151344	-0.486485	-0.292973	-0.243366	-0.638496	-0.675555	-0.663684	-0.407215	-0.506701	-0.440441	-0.357617	-0.546277	-0.433312	-0.494284	-0.117629	-0.167301	-0.000803071	0.136331	-0.476042	-0.359843	-0.0641799	-0.164989	-0.295815	-0.0427765	-0.144709	-0.296224	-0.101365	-0.351323	-0.423709	-0.169556	0.115307	-0.16786	0.501398	0.123326	0.173351	-0.17539	0.360511	0.236437	0.451465	0.737321	0.438144	0.391419	0.242554	-0.00911825	0.113675	M7 black|0.7687
3590	FZD7|O75084	black	-0.179623	0.328314	0.0931157	-0.0959551	-0.288504	0.139284	0.0483742	0.237183	-0.112143	-0.0241712	0.104505	-0.0883797	0.10933	0.22291	0.241017	0.198452	0.197518	0.520553	-0.112663	0.145807	-0.0558957	0.184383	0.764366	0.608072	0.670021	0.263681	0.331219	0.267377	0.398217	0.394567	0.232899	0.193445	-0.283062	-0.038579	-0.16321	-0.583617	-0.538711	-0.502393	-0.287412	-0.411811	-0.412287	-0.220586	-0.306263	-0.246189	-0.365098	-0.419517	-0.39823	-0.258038	-0.118588	-0.54284	-0.586587	-0.215162	-0.3847	-0.43351	-0.214265	-0.201918	-0.456738	-0.209185	-0.444157	-0.507144	0.0010634	-0.0677752	-0.205556	0.448548	0.0639863	0.12032	-0.197767	0.340966	-0.10948	0.248601	0.593361	0.264301	0.147157	0.00040663	-0.195071	-0.184423	M7 black|0.7644
5120	LGALS1|P09382	black	-0.155721	0.299581	0.176096	-0.024462	-0.214848	0.422351	0.0880578	-0.0477924	-0.262414	-0.154318	0.12371	-0.363027	-0.0555004	0.0477058	0.116532	-0.0414599	0.0935499	0.600719	0.0488401	-0.228029	-0.331669	-0.0656304	0.760799	0.737654	0.534249	-0.0150481	0.179254	0.0120349	0.25764	0.0343543	0.121186	0.102575	-0.236729	-0.0956519	-0.0400455	-0.629754	-0.596083	-0.593768	-0.467996	-0.475037	-0.468067	-0.530125	-0.574202	-0.387783	-0.473323	-0.334063	-0.595841	0.0446488	-0.0577678	-0.318912	-0.501835	0.060472	-0.140038	-0.23844	0.293206	0.0995937	-0.0346114	-0.0636508	-0.18557	-0.391794	0.172613	0.300762	0.0653265	0.732436	0.504612	0.297323	-0.123626	0.476563	0.395685	0.332151	0.609259	0.197429	0.185653	0.231798	-0.126211	0.0202932	M7 black|0.7608
2015	COL2A1|P02458	black	-0.00529151	0.232912	0.134198	-0.214075	-0.48293	-0.129837	-0.0881	0.112825	-0.149197	0.0118853	0.146586	-0.0969517	0.0446482	0.172234	0.446659	0.176404	0.105304	0.483245	0.0179797	0.173461	-0.0550684	0.170542	0.758422	0.368807	0.378422	0.124103	0.127922	0.0465169	0.26761	0.312193	0.268359	0.161896	-0.376994	-0.14108	-0.235032	-0.625924	-0.621598	-0.613601	-0.21398	-0.293829	-0.291554	-0.112924	-0.363362	-0.158263	-0.335936	-0.170557	-0.237609	-0.153589	0.0595014	-0.572215	-0.436471	-0.261149	-0.295696	-0.293483	-0.200683	-0.273563	-0.352942	-0.00653388	-0.395927	-0.381136	-0.20218	-0.0779756	-0.327111	0.37914	-0.0552999	0.0546864	-0.256829	0.189552	0.043444	0.407401	0.691654	0.505238	0.220399	0.0899243	-0.192566	-0.114485	M7 black|0.7584
2852	EFEMP2|O95967	black	-0.160058	0.331692	0.182299	-0.0229442	-0.195357	0.24996	0.211208	0.0161167	-0.199471	-0.0108719	0.189098	-0.242175	0.00606524	0.162369	0.196316	0.0576184	0.197004	0.640709	0.0602722	-0.158748	-0.279754	0.0235359	0.757245	0.593654	0.608333	0.131355	0.203911	0.0663579	0.23546	0.0203692	0.138891	0.0867647	-0.223159	-0.0905947	-0.057818	-0.576317	-0.565068	-0.595821	-0.50414	-0.514751	-0.511933	-0.522787	-0.546332	-0.387316	-0.459139	-0.32306	-0.5761	0.0587101	-0.0460323	-0.266454	-0.498548	-0.0714756	-0.238236	-0.297371	0.192537	0.161692	-0.074209	-0.0775435	-0.206562	-0.436218	0.234969	0.313109	0.141885	0.671291	0.531338	0.395204	-0.128908	0.425865	0.296431	0.329165	0.573983	0.174367	0.14889	0.234937	-0.17075	0.00843757	M7 black|0.7572
9313	SOD3|P08294	black	0.0774341	0.559411	0.438102	0.0172983	-0.1852	0.189097	0.136583	-0.0641044	-0.25447	-0.0992045	0.080044	-0.239125	0.0401136	0.102877	0.306832	0.257918	0.168176	0.472907	-0.13604	0.140053	-0.209988	0.0593274	0.751761	0.59626	0.541766	0.203512	0.328566	0.132271	0.40996	0.389495	-0.0133669	0.0196475	-0.2516	-0.247085	-0.356322	-0.48885	-0.574715	-0.62172	-0.393447	-0.48511	-0.446668	-0.272881	-0.410166	-0.332064	-0.542658	-0.396238	-0.446671	-0.27881	-0.254259	-0.545218	-0.59218	-0.03012	-0.223277	-0.372393	-0.0974305	-0.218945	-0.417422	-0.280657	-0.552322	-0.598125	-0.0559991	-0.0439538	-0.185668	0.47814	0.197132	0.315869	-0.186507	0.159964	0.00626683	0.114788	0.509417	0.209261	0.244305	0.0684012	-0.111314	-0.104213	M7 black|0.7518
8543	S100A4|P26447	black	-0.0402716	0.349748	0.227011	-0.0547917	-0.216792	0.138085	0.113274	0.117475	-0.306057	0.180194	0.244282	-0.121067	0.135868	0.353561	0.491316	0.323831	0.324138	0.68382	0.0993121	0.257036	0.0329311	0.319942	0.750009	0.704886	0.680149	0.313208	0.121062	0.0567378	0.147048	0.314314	0.248549	0.0691185	-0.210272	-0.0573978	-0.241879	-0.6598	-0.556198	-0.468096	-0.174029	-0.277205	-0.295015	-0.0931855	-0.278985	-0.0790454	-0.30248	-0.486597	-0.535374	-0.374381	-0.343469	-0.588832	-0.687379	-0.335838	-0.438884	-0.350386	-0.182061	-0.151993	-0.312583	-0.0422645	-0.423912	-0.462623	0.0685634	-0.0975064	-0.269557	0.426807	0.193493	0.148048	-0.431306	0.154694	-0.0280742	0.0910732	0.549928	0.124966	0.0106539	-0.0780743	-0.313614	-0.297472	M7 black|0.75
8682	SDK1|Q7Z5N4	black	-0.136705	0.374593	0.127525	-0.0150227	-0.208979	0.298578	0.208928	0.0466538	-0.220989	0.0133631	0.086638	-0.139889	0.284997	0.310815	0.255008	0.281547	0.209478	0.516399	-0.200609	0.120681	-0.172945	0.116098	0.749448	0.666938	0.674228	0.337091	0.316623	0.222371	0.448366	0.467998	0.0631834	0.0651396	-0.373572	-0.172234	-0.255589	-0.532075	-0.57131	-0.524576	-0.302251	-0.470744	-0.417273	-0.298454	-0.382721	-0.353179	-0.496358	-0.492187	-0.467759	-0.27048	-0.234832	-0.529462	-0.579994	-0.11414	-0.24603	-0.338191	-0.0754605	-0.143995	-0.365187	-0.239495	-0.525943	-0.644902	-0.00110836	-0.0278416	-0.158952	0.503085	0.193347	0.147157	-0.184398	0.282424	0.00678069	0.131237	0.522627	0.141982	0.10455	-0.0344219	-0.11202	-0.0931369	M7 black|0.7494
2027	COL6A1|P12109	black	-0.176043	0.272455	0.131395	-0.200313	-0.368833	0.0945514	0.0903741	0.0303387	-0.170914	0.0159241	0.0830703	-0.262278	-0.0475667	0.050997	0.113763	-0.076434	0.061651	0.471057	0.0683707	-0.184535	-0.179811	0.0158607	0.745051	0.510669	0.481868	0.0719974	0.0523375	-0.0267805	0.165095	-0.018961	0.307039	0.203538	-0.190875	0.0138986	0.0276362	-0.573995	-0.490155	-0.538809	-0.398007	-0.411123	-0.451436	-0.416259	-0.409964	-0.241983	-0.297461	-0.230988	-0.503422	0.105661	0.0906909	-0.283244	-0.414258	-0.15768	-0.314533	-0.342619	0.0417877	0.110448	-0.156275	-0.0298243	-0.156488	-0.320783	0.16227	0.296027	0.0899681	0.587026	0.33772	0.323395	-0.152018	0.333861	0.243224	0.408261	0.61276	0.395351	0.202716	0.299029	-0.176139	-0.133523	M7 black|0.7451
7727	PTGDS|P41222	black	-0.192833	0.176976	0.0346788	-0.235736	-0.313133	0.21605	-0.00703645	0.117526	-0.222306	0.0150618	0.0833944	-0.213317	0.0215518	0.17584	0.246537	0.131991	0.0812488	0.450647	-0.135423	0.0520864	-0.0725531	0.112875	0.744288	0.493282	0.71798	0.480205	0.144426	0.122734	0.355294	0.353926	0.234487	0.295286	-0.280923	-0.027855	-0.0932691	-0.492362	-0.423827	-0.45834	-0.206851	-0.346934	-0.326448	-0.233778	-0.208031	-0.226599	-0.317182	-0.48625	-0.412618	-0.327809	-0.236755	-0.568215	-0.543973	-0.194057	-0.293217	-0.316398	-0.206714	-0.153542	-0.390975	-0.14765	-0.463536	-0.478043	-0.0690407	-0.125676	-0.240964	0.344694	0.0533866	-0.0322428	-0.209126	0.306122	-0.0334236	0.171535	0.541092	0.0738091	0.014021	-0.113658	-0.129294	-0.153646	M7 black|0.7443
5316	LUM|P51884	black	0.0531523	0.406145	0.382532	0.0937511	-0.243931	0.192174	0.191651	0.037801	-0.0895299	-0.0795538	0.11538	-0.210835	0.019869	0.111171	0.185673	0.123675	0.117573	0.501378	-0.0354565	-0.111207	-0.387085	-0.0912318	0.740933	0.54981	0.438741	-0.0637579	0.222508	-0.0159103	0.311635	0.156589	-0.0164285	0.0452219	-0.3209	-0.277125	-0.213933	-0.571634	-0.616988	-0.59256	-0.463479	-0.489055	-0.417565	-0.45789	-0.579863	-0.405839	-0.569336	-0.264611	-0.475908	-0.058783	-0.0790236	-0.328772	-0.511911	0.105818	-0.0618298	-0.202118	0.229664	-0.0663897	-0.14182	-0.171434	-0.31054	-0.414314	-0.0372804	0.115591	-0.111292	0.564931	0.348043	0.311799	-0.204079	0.33404	0.302477	0.261964	0.591659	0.173157	0.185522	0.130094	-0.163909	0.00874508	M7 black|0.7409
513	ANXA11|P50995	black	-0.0906036	0.449726	0.231925	0.0970807	-0.0783996	0.0969553	-0.0143295	0.0594927	-0.282143	-0.0336656	0.194028	-0.137525	0.155607	0.254859	0.484893	0.377845	0.456622	0.731083	0.0994746	0.268633	-0.0541245	0.307304	0.739709	0.626366	0.586312	0.219554	0.323134	0.185456	0.349078	0.281205	0.126469	-0.0528442	-0.19476	-0.148273	-0.284841	-0.589367	-0.592975	-0.605143	-0.392549	-0.495045	-0.513853	-0.246601	-0.408343	-0.302368	-0.453121	-0.414497	-0.506916	-0.160906	-0.244289	-0.456208	-0.540141	-0.269119	-0.450572	-0.458315	-0.115505	-0.0898874	-0.344357	-0.184301	-0.45335	-0.617366	0.177472	0.114531	-0.0421554	0.599346	0.341931	0.323628	-0.18195	0.235033	0.0359685	0.187428	0.53879	0.206186	0.202859	0.1366	-0.145983	-0.140191	M7 black|0.7397
8988	SLC22A3|O75751	black	-0.0815593	0.314491	0.155669	-0.0998939	-0.382193	0.0237543	0.0361522	0.0336755	-0.0105984	-0.140613	0.0254136	-0.204874	0.0756916	0.0667319	0.221301	0.154639	0.019837	0.320562	-0.140249	0.010063	-0.24365	-0.0276658	0.739571	0.42352	0.369205	0.0501968	0.182197	0.0228286	0.467914	0.376766	0.189085	0.220516	-0.412134	-0.151917	-0.165048	-0.559941	-0.589818	-0.576905	-0.309959	-0.419582	-0.351941	-0.287523	-0.446069	-0.323186	-0.407639	-0.139018	-0.184537	-0.0452743	0.131162	-0.469711	-0.378095	0.00195614	-0.140031	-0.278058	-0.0540688	-0.161062	-0.322507	-0.129321	-0.31647	-0.414059	-0.144454	0.0612364	-0.181822	0.501155	0.034645	0.128842	-0.122161	0.288555	0.0953052	0.418764	0.685903	0.429575	0.31636	0.181385	-0.041086	0.00808074	M7 black|0.7396
2006	COL1A1|P02452	black	0.0321975	0.265082	0.183	-0.237328	-0.514665	-0.148015	-0.0797377	0.0856861	-0.135634	0.00623988	0.128727	-0.0819561	0.0138688	0.123306	0.406578	0.19458	0.0888968	0.42593	-0.0244555	0.175664	-0.0769367	0.140888	0.735934	0.338649	0.344224	0.107609	0.106253	0.0124472	0.266104	0.32065	0.22837	0.158132	-0.382368	-0.18111	-0.274462	-0.58394	-0.601469	-0.611407	-0.227122	-0.299815	-0.281521	-0.10539	-0.344906	-0.156997	-0.347272	-0.162344	-0.212325	-0.196188	0.0451548	-0.58353	-0.449512	-0.244278	-0.304581	-0.297139	-0.246195	-0.316644	-0.388731	-0.0819536	-0.427058	-0.392116	-0.246586	-0.126241	-0.361802	0.324264	-0.0791903	0.0558662	-0.270664	0.131828	0.00874349	0.386101	0.674941	0.498924	0.220921	0.0711542	-0.209755	-0.14298	M7 black|0.7359
2025	COL5A2|P05997	black	0.0603686	0.322143	0.1995	-0.157917	-0.370179	-0.16588	-0.0243781	0.17709	-0.0238988	0.0271094	0.149338	-0.0457674	0.0920927	0.235425	0.346466	0.241947	0.0971742	0.370988	-0.115124	0.245465	-0.0602593	0.155188	0.735139	0.32701	0.44112	0.239212	0.175032	0.115895	0.388516	0.463199	0.171488	0.0727698	-0.406047	-0.218366	-0.352367	-0.56398	-0.618155	-0.563842	-0.228397	-0.35664	-0.329361	-0.0712455	-0.341739	-0.220373	-0.386951	-0.15162	-0.116736	-0.218418	0.0803653	-0.599063	-0.398553	-0.19973	-0.256872	-0.337973	-0.287315	-0.337527	-0.49758	-0.112909	-0.493848	-0.442516	-0.232681	-0.129579	-0.359873	0.327121	-0.104788	0.0863242	-0.266794	0.103144	-0.0801008	0.306669	0.587391	0.521757	0.302281	0.0756798	-0.129088	-0.0624428	M7 black|0.7351
2007	COL1A2|P08123	black	0.0301786	0.258945	0.180177	-0.234569	-0.533113	-0.139174	-0.0959969	0.0910862	-0.121862	0.00704678	0.111571	-0.107749	-0.0169746	0.0975921	0.401587	0.180749	0.0676388	0.40964	-0.0372722	0.152018	-0.103401	0.109238	0.733821	0.32167	0.30615	0.0741836	0.11768	0.0218079	0.29228	0.311618	0.233043	0.185663	-0.387826	-0.177255	-0.247797	-0.583274	-0.600684	-0.609323	-0.226209	-0.304365	-0.277465	-0.124929	-0.351565	-0.171202	-0.347438	-0.149902	-0.195507	-0.164858	0.0818189	-0.582369	-0.434674	-0.211564	-0.276702	-0.282452	-0.221902	-0.303466	-0.380906	-0.0694146	-0.415963	-0.378242	-0.260509	-0.113704	-0.357207	0.3323	-0.0777135	0.0448715	-0.239577	0.166521	0.0366602	0.425246	0.697138	0.503645	0.240614	0.0873793	-0.20014	-0.115586	M7 black|0.7338
9822	TBX18|O95935	black	-0.0825573	0.427247	0.229	-0.0828594	-0.254422	0.222218	0.195385	0.0685412	-0.162443	0.0178621	0.0841141	-0.244987	0.0195857	0.130232	0.297665	0.215861	0.103377	0.417135	-0.0404361	0.156779	-0.0959917	0.114302	0.733149	0.592822	0.464826	0.179235	0.0502146	-0.103324	0.340867	0.355939	0.20648	0.22505	-0.27771	-0.0670677	-0.170519	-0.584652	-0.540189	-0.443361	-0.269294	-0.361978	-0.378127	-0.140369	-0.293196	-0.218433	-0.359916	-0.428692	-0.361743	-0.263782	-0.167714	-0.564307	-0.541816	-0.0851286	-0.198704	-0.354008	-0.11637	-0.158772	-0.344434	-0.0363649	-0.431873	-0.426487	-0.0261366	-0.00747603	-0.203908	0.467015	0.191546	0.223596	-0.278679	0.238574	0.149037	0.216965	0.611003	0.220821	0.211994	0.069057	-0.104665	-0.0992228	M7 black|0.7331
6625	OCC1|Q8TAD7	black	-0.120955	0.359087	0.10851	-0.0969895	-0.230601	0.219788	0.112837	0.108447	-0.119431	-0.0753226	0.125743	-0.213318	0.13456	0.141761	0.224541	0.198604	0.143191	0.434412	-0.139619	0.146207	-0.111523	0.142971	0.729355	0.644679	0.527446	0.166231	0.315629	0.243317	0.47197	0.422927	0.145323	0.127832	-0.297428	-0.0957849	-0.208892	-0.513914	-0.558228	-0.542002	-0.273519	-0.432328	-0.401881	-0.218867	-0.381628	-0.293224	-0.414612	-0.351408	-0.332454	-0.139186	-0.0455012	-0.514618	-0.537465	-0.0951487	-0.223727	-0.354188	-0.130364	-0.155438	-0.408601	-0.219872	-0.441575	-0.550277	0.0230166	0.00997341	-0.164591	0.495567	0.101944	0.160843	-0.100263	0.293506	0.029785	0.290296	0.570855	0.363345	0.268606	0.100141	-0.0804893	-0.0712855	M7 black|0.7294
6000	MTSS1L|Q765P7	black	-0.278144	0.334173	0.0960651	0.149193	-0.234109	0.380052	0.188021	0.107179	-0.0583864	-0.135626	0.0851782	-0.229879	0.0112049	0.183674	0.163966	0.149792	0.173703	0.531241	-0.0839184	-0.0566434	-0.283687	-0.0300145	0.726342	0.662483	0.615449	0.175928	0.388336	0.226805	0.462828	0.267123	0.021364	0.192735	-0.255227	-0.0843808	-0.0822343	-0.45502	-0.463141	-0.458512	-0.394484	-0.506947	-0.461304	-0.440232	-0.397343	-0.428479	-0.490344	-0.503991	-0.531493	-0.125248	-0.208297	-0.32667	-0.584352	0.111607	-0.158053	-0.313279	0.141701	-0.0101403	-0.242661	-0.353939	-0.368914	-0.548327	0.0763287	0.0847667	-0.00332022	0.54475	0.296813	0.192073	-0.0165796	0.500989	0.104971	0.165056	0.519164	-0.0232427	-0.00807286	-0.0450266	-0.179443	-0.105143	M7 black|0.7263
5404	MAP1LC3A|Q9H492	black	0.0762583	0.440711	0.40132	-0.0533406	-0.307814	0.262427	0.163016	-0.0859194	-0.3052	-0.0475805	0.0767655	-0.267955	0.00854705	0.0903346	0.301752	0.238338	0.23008	0.671896	0.0811123	0.0489749	-0.267041	0.0578028	0.726071	0.662528	0.486798	-0.0468887	0.148864	-0.0417425	0.183065	0.14779	0.0247277	-0.0192867	-0.264392	-0.225291	-0.266269	-0.638297	-0.65298	-0.584341	-0.369176	-0.384691	-0.347126	-0.31057	-0.518793	-0.279488	-0.490215	-0.371532	-0.573226	-0.169777	-0.208703	-0.470878	-0.688558	-0.0123786	-0.170896	-0.204458	0.148183	-0.0691479	-0.125511	-0.129887	-0.366167	-0.438964	0.0204108	0.0288252	-0.175566	0.550537	0.402926	0.305464	-0.329009	0.248885	0.250001	0.212119	0.574175	0.115828	0.0817719	0.0405186	-0.369107	-0.15949	M7 black|0.7261
5824	MRGPRF|Q96AM1	black	-0.201027	0.404512	0.132283	0.0040256	-0.176332	0.265358	0.191955	0.0609918	-0.112456	-0.0692683	0.126025	-0.133032	0.0398656	0.101249	0.105679	0.161815	0.20621	0.442562	-0.0518707	0.0236561	-0.164848	0.0972391	0.725961	0.678718	0.424186	0.02494	0.295882	0.138566	0.406346	0.238941	0.191788	0.172117	-0.191246	-0.0144599	-0.0981494	-0.491736	-0.507625	-0.556211	-0.385588	-0.485233	-0.495089	-0.345688	-0.401436	-0.316437	-0.404648	-0.358465	-0.444879	-0.0423919	-0.052296	-0.3438	-0.471477	-0.0728749	-0.265938	-0.41647	-0.0164008	-0.00753701	-0.287628	-0.243568	-0.299686	-0.500655	0.170946	0.221078	0.0666844	0.626603	0.289246	0.346078	-0.0541982	0.324838	0.0638344	0.286794	0.566895	0.320929	0.232954	0.22786	-0.0387853	-0.103086	M7 black|0.726
9918	TGFB3|P10600	black	-0.0733029	0.319974	0.139826	-0.0496158	-0.235046	0.141585	0.0931277	0.0812388	-0.188171	-0.107339	0.113193	-0.313984	0.0770839	0.168203	0.204327	0.0942791	0.0942877	0.449566	-0.114811	-0.00690409	-0.247235	0.00592053	0.72272	0.532028	0.523359	0.116448	0.183686	0.0305621	0.370444	0.309465	0.0929014	0.0638369	-0.402579	-0.229383	-0.207748	-0.654911	-0.641993	-0.536167	-0.320073	-0.424915	-0.382295	-0.331113	-0.499133	-0.361777	-0.480661	-0.310258	-0.362385	-0.123053	-0.0766357	-0.453682	-0.45326	-0.0351585	-0.11453	-0.226942	0.105415	-0.0773269	-0.218443	-0.0319425	-0.355594	-0.436999	-0.0705881	0.0863538	-0.144213	0.521363	0.206197	0.138431	-0.243998	0.372203	0.242996	0.231298	0.5671	0.238501	0.236877	0.114591	-0.0369431	0.0621124	M7 black|0.7227
7743	PTN|P21246	black	-0.100485	0.169008	0.110599	-0.255689	-0.418833	0.110417	-0.123212	-0.0704072	-0.14193	-0.155469	-0.0129028	-0.329944	-0.0911403	-0.0571148	0.081796	-0.0363552	-0.0789894	0.334236	-0.119118	-0.177901	-0.238503	-0.0985697	0.722478	0.45968	0.570221	0.236757	-0.0331287	-0.115105	0.292633	0.122952	0.237536	0.280207	-0.326537	-0.0612735	-0.0508885	-0.532992	-0.507309	-0.586182	-0.272536	-0.340666	-0.313738	-0.361816	-0.368004	-0.272487	-0.338738	-0.183955	-0.318932	-0.0199052	0.044834	-0.410699	-0.411119	-0.050261	-0.103518	-0.201242	0.00368488	-0.0111539	-0.208534	-0.0677079	-0.289818	-0.33434	-0.089207	0.100212	-0.0956497	0.450582	0.107824	0.0682866	-0.175398	0.28563	0.134926	0.37049	0.624313	0.297329	0.196523	0.182709	-0.0535844	-0.0425229	M7 black|0.7225
7241	PLEKHG4B|Q96PX9	black	0.0558574	0.431229	0.337276	-0.0466888	-0.278574	-0.0320243	0.0869052	0.101622	-0.129162	-0.09637	0.0407441	-0.210975	0.0581561	0.0977673	0.228915	0.20412	0.172545	0.450335	-0.0599355	0.0835037	-0.22218	0.092721	0.722045	0.404832	0.418909	0.0343173	0.144344	-0.0633529	0.403485	0.364649	0.175563	0.140945	-0.386464	-0.228228	-0.248102	-0.653575	-0.63591	-0.561307	-0.368045	-0.440656	-0.388403	-0.33339	-0.486207	-0.340201	-0.490048	-0.263598	-0.367642	-0.146153	-0.0305911	-0.486171	-0.50153	-0.111646	-0.182272	-0.286104	-0.00655724	-0.155945	-0.311264	0.0249913	-0.392628	-0.37343	-0.0935243	0.104682	-0.156441	0.511041	0.228638	0.284704	-0.311744	0.26484	0.224292	0.320949	0.657521	0.373943	0.370748	0.22878	-0.0864379	0.126015	M7 black|0.722
2024	COL5A1|P20908	black	0.0823337	0.317729	0.21154	-0.167179	-0.454959	-0.16056	-0.0452896	0.135938	-0.0306484	-0.0352804	0.0611495	-0.0985637	0.0506751	0.126428	0.252878	0.172591	0.0457806	0.327092	-0.136221	0.134478	-0.179466	0.0515363	0.721802	0.344473	0.34196	0.134726	0.14353	0.0162544	0.359675	0.37268	0.132983	0.0657762	-0.47296	-0.272556	-0.353679	-0.58679	-0.669285	-0.624423	-0.241039	-0.352266	-0.287772	-0.161281	-0.451266	-0.285964	-0.447586	-0.102675	-0.125706	-0.130364	0.0980077	-0.533043	-0.416235	-0.132464	-0.161069	-0.233815	-0.14916	-0.231271	-0.360805	-0.130532	-0.456328	-0.432266	-0.271234	-0.0620601	-0.305851	0.365342	-0.0694022	0.100521	-0.249191	0.129267	0.0212082	0.358256	0.628314	0.483204	0.317178	0.130803	-0.107212	-0.0196263	M7 black|0.7218
1477	CCDC8|Q9H0W5	black	-0.117399	0.365714	0.164796	-0.0314533	-0.213422	0.308704	0.098864	0.145305	-0.138592	-0.108962	0.12742	-0.200652	0.050264	0.170981	0.169186	0.191539	0.0257013	0.338964	-0.289611	0.0751884	-0.230074	-0.040638	0.719822	0.574504	0.495728	0.185579	0.326832	0.190076	0.603925	0.521298	0.0706984	0.212295	-0.354576	-0.177373	-0.214115	-0.504395	-0.514044	-0.531093	-0.343765	-0.476968	-0.403273	-0.260705	-0.344209	-0.404564	-0.508123	-0.44239	-0.308612	-0.306887	-0.131292	-0.613969	-0.477736	0.0773725	-0.141222	-0.341262	-0.102344	-0.300244	-0.475675	-0.235706	-0.530585	-0.566114	-0.174039	-0.0733995	-0.278239	0.480603	0.0838284	0.0625631	-0.0531868	0.35919	0.0593867	0.189589	0.547294	0.173463	0.211831	-0.0148029	0.0237022	-0.052649	M7 black|0.7198
9454	SRPX2|O60687	black	-0.0976069	0.356904	0.245017	0.0527134	-0.121643	0.233634	0.142726	0.0412366	-0.192286	-0.0710631	0.0788254	-0.202903	0.018709	0.208419	0.136888	0.139869	0.196003	0.49148	-0.0294413	0.0241323	-0.16139	0.0775049	0.717875	0.651236	0.721669	0.306754	0.130162	0.0271341	0.276042	0.224752	0.115144	0.101663	-0.20781	-0.0725714	-0.156662	-0.519188	-0.47319	-0.47248	-0.289874	-0.39261	-0.387986	-0.295742	-0.342146	-0.273107	-0.393477	-0.459804	-0.532223	-0.192035	-0.288674	-0.390712	-0.584665	-0.0250616	-0.193189	-0.303769	0.0771052	0.116779	-0.19815	-0.151551	-0.343201	-0.441012	0.171813	0.120376	0.0344794	0.50791	0.330456	0.249346	-0.270274	0.246034	0.0164729	0.0283293	0.425926	-0.0120889	0.0433822	0.0291164	-0.186323	-0.175046	M7 black|0.7179
647	ARHGAP40|Q5TG30	black	0.0228789	0.26051	0.158313	-0.284192	-0.530213	-0.161423	-0.0405249	0.112135	-0.020868	-0.0252698	0.086256	-0.140667	-0.052831	0.0692253	0.245912	0.0704389	-0.0611904	0.272705	-0.151278	0.0433449	-0.175395	-0.0358369	0.714764	0.287532	0.306014	0.135162	0.00892601	-0.0795532	0.278649	0.274508	0.241236	0.234523	-0.391822	-0.123253	-0.181467	-0.58742	-0.5752	-0.541985	-0.176642	-0.294688	-0.264696	-0.148451	-0.331112	-0.213871	-0.28382	-0.0415694	-0.0565614	-0.0733768	0.19404	-0.489286	-0.34132	-0.1339	-0.185839	-0.260467	-0.184613	-0.200872	-0.336696	-0.109282	-0.31285	-0.288294	-0.296524	-0.02683	-0.270375	0.334372	-0.109128	0.0694587	-0.269129	0.12357	-0.0448232	0.442909	0.691036	0.499656	0.282967	0.166141	-0.0721406	-0.0910815	M7 black|0.7148
777	ASPN|Q9BXN1	black	0.0374943	0.344405	0.309014	-0.0531832	-0.233587	0.192547	0.153985	0.0414097	-0.242289	0.0578402	0.11259	-0.155599	0.0644341	0.205202	0.244011	0.153575	0.160589	0.522895	-0.0318959	0.0558281	-0.173731	0.0801745	0.713421	0.636175	0.580912	0.194997	0.154657	0.0564766	0.22819	0.249451	0.0515409	0.0012395	-0.317644	-0.164888	-0.25478	-0.554007	-0.554659	-0.528762	-0.265277	-0.357446	-0.309656	-0.245734	-0.398767	-0.256977	-0.444542	-0.40114	-0.514897	-0.252296	-0.278127	-0.461639	-0.617521	-0.0699506	-0.189819	-0.218826	0.0335072	-0.0726475	-0.210703	-0.15187	-0.412988	-0.466152	0.0194041	-0.0295685	-0.185253	0.454372	0.279981	0.209742	-0.318593	0.180156	0.0826498	0.0408453	0.43901	0.0034837	-0.00438174	-0.0818535	-0.282919	-0.211487	M7 black|0.7134
1502	CCN3|P48745	black	0.0308351	0.396984	0.282318	-0.0651812	-0.167117	0.118813	0.0601674	-0.00746827	-0.311077	-0.0527826	0.195042	-0.181776	0.2456	0.310195	0.420559	0.303059	0.204626	0.508141	-0.053502	0.266054	-0.0623034	0.165114	0.71206	0.544817	0.603769	0.2705	0.142954	0.053361	0.287665	0.421853	0.0499813	-0.0406866	-0.332355	-0.226403	-0.344971	-0.545237	-0.53525	-0.494425	-0.233852	-0.342065	-0.336997	-0.0848823	-0.310713	-0.207182	-0.425402	-0.36911	-0.381585	-0.305141	-0.294326	-0.580555	-0.512008	-0.177081	-0.307829	-0.350325	-0.196546	-0.20134	-0.360214	-0.0866468	-0.496892	-0.551724	-0.0398807	-0.0862878	-0.250344	0.403036	0.124972	0.138914	-0.313729	0.0747853	-0.0115877	0.054128	0.467524	0.150125	0.144238	-0.00600944	-0.114473	-0.180802	M7 black|0.7121
9006	SLC25A21|Q9BQT8	black	-0.272119	0.293871	-0.0172924	0.0718469	-0.215547	-0.123758	0.0102182	0.235034	-0.0221277	-0.133337	0.15682	-0.106077	0.140373	0.135031	0.2067	0.0728365	0.130497	0.36547	-0.03133	0.0941413	-0.109436	0.107451	0.708365	0.361269	0.344368	0.0368002	0.249866	0.0961625	0.534026	0.406257	0.270894	0.177956	-0.358429	-0.16757	-0.157999	-0.579982	-0.581772	-0.537873	-0.43721	-0.511778	-0.54343	-0.295277	-0.46092	-0.381673	-0.43321	-0.229353	-0.321751	-0.0448894	0.0861124	-0.376889	-0.248368	-0.110416	-0.274787	-0.442438	-0.0291745	-0.240584	-0.431845	-0.0764872	-0.343535	-0.473958	-0.00727954	0.187164	-0.0530371	0.564394	0.0848145	0.212859	-0.0707525	0.365124	0.105718	0.344764	0.626564	0.561462	0.407084	0.28821	0.115901	0.121094	M7 black|0.7084
3424	FGL2|Q14314	black	-0.132101	0.170784	0.0967136	-0.136797	-0.366648	0.120401	-0.0040103	0.168872	-0.163497	0.0154893	0.189015	-0.264907	0.010465	0.104634	0.225067	0.0813389	0.026738	0.430048	-0.0629258	-0.109923	-0.287683	-0.0719806	0.706052	0.389938	0.456011	0.176821	0.074337	-0.0697782	0.301058	0.179082	0.164963	0.266545	-0.354304	-0.172051	-0.0389717	-0.536357	-0.475924	-0.498794	-0.334772	-0.381567	-0.314837	-0.382648	-0.412838	-0.363431	-0.4082	-0.252376	-0.322107	-0.039955	0.0192863	-0.37764	-0.377551	-0.071653	-0.141707	-0.185844	0.0365266	0.0248118	-0.148935	0.000565298	-0.252634	-0.361189	-0.103706	0.106637	-0.12153	0.45787	0.168571	0.0483604	-0.129912	0.414224	0.274396	0.391501	0.644247	0.182295	0.148607	0.114498	-0.0206677	-0.0223216	M7 black|0.7061
517	ANXA5|P08758	black	-0.126311	0.172215	0.0548634	-0.126199	-0.265213	-0.0516585	-0.09941	0.095046	-0.246322	0.0576853	0.263167	-0.141631	0.113651	0.176703	0.277979	0.105293	0.196182	0.549043	0.0760187	0.101447	-0.0358767	0.173796	0.705102	0.395779	0.481885	0.199402	0.00954183	-0.0323452	0.238067	0.182975	0.29052	0.124298	-0.332538	-0.0918046	-0.160312	-0.629052	-0.591702	-0.611288	-0.273726	-0.332624	-0.311971	-0.199949	-0.378109	-0.233015	-0.330411	-0.26088	-0.412011	-0.105907	-0.0897436	-0.470216	-0.359097	-0.314931	-0.320143	-0.242462	-0.0598697	-0.0410967	-0.21199	0.0571835	-0.334328	-0.441819	0.0323695	0.100278	-0.104363	0.494486	0.199684	0.0883594	-0.274118	0.183695	0.105423	0.273379	0.581636	0.248225	0.140777	0.145507	-0.038777	-0.140426	M7 black|0.7051
8544	S100A6|P06703	black	-0.0889475	0.164773	0.0628923	-0.00118761	-0.24274	0.0628512	-0.0375199	0.235124	-0.203463	0.03699	0.240581	-0.0575446	0.144553	0.338136	0.483116	0.174945	0.270634	0.666001	0.094928	0.222421	0.0145142	0.268303	0.701949	0.572913	0.633277	0.271996	0.207065	0.187408	0.189981	0.339807	0.148432	-0.0400358	-0.337827	-0.118092	-0.27758	-0.607865	-0.5826	-0.460272	-0.173882	-0.276557	-0.283322	-0.132229	-0.323035	-0.162383	-0.342283	-0.37852	-0.450261	-0.262284	-0.259433	-0.497349	-0.589743	-0.237864	-0.295894	-0.232271	-0.0630619	-0.186459	-0.244134	-0.0667022	-0.445754	-0.488635	-0.0154173	-0.143395	-0.266237	0.373694	0.10571	-0.00608505	-0.354919	0.187307	-0.0533893	0.105215	0.464858	0.0855743	-0.0490803	-0.158154	-0.352444	-0.263915	M7 black|0.7019
6781	PAPPA|Q13219	black	0.0290691	0.515487	0.411679	0.0800703	-0.197147	0.0541094	0.0609667	0.105056	-0.00248071	-0.192595	-0.0409647	-0.135441	0.0326304	0.113359	0.238356	0.308338	0.20513	0.408428	-0.0505603	0.251832	-0.196988	0.075194	0.697802	0.525473	0.450143	0.0547051	0.21591	-0.0448341	0.45754	0.419007	0.00122052	-0.000989436	-0.290159	-0.26617	-0.340039	-0.551193	-0.581691	-0.521192	-0.320344	-0.466089	-0.441749	-0.176778	-0.393354	-0.32751	-0.48793	-0.311248	-0.24644	-0.255657	-0.117418	-0.481887	-0.456544	0.0530474	-0.172187	-0.381388	-0.0663959	-0.25588	-0.415385	-0.23575	-0.448962	-0.481792	-0.131841	-0.0427862	-0.251135	0.449334	0.125426	0.257057	-0.247986	0.166229	0.103753	0.179321	0.530847	0.245549	0.32268	0.104633	-0.0388112	-0.0246591	M7 black|0.6978
7257	PLIN5|Q00G26	black	-0.217073	0.412318	0.127297	-0.0809133	-0.212335	0.100267	0.00109392	0.108462	-0.128918	-0.181551	0.169492	-0.267851	0.0179372	0.146317	0.200841	0.0031503	0.122575	0.477093	0.098153	0.00411557	-0.0809669	0.132351	0.696251	0.552167	0.43874	0.0386096	0.387342	0.243709	0.304633	0.118887	0.297306	0.24001	-0.105398	0.0690477	0.0267631	-0.551973	-0.438141	-0.470101	-0.365341	-0.427781	-0.497985	-0.315131	-0.35081	-0.240393	-0.314036	-0.341545	-0.501412	-0.00465389	-0.122098	-0.322212	-0.435911	-0.122042	-0.335215	-0.434787	0.0127341	-0.0157435	-0.268655	-0.106755	-0.212476	-0.364202	0.164916	0.243285	0.0866526	0.621141	0.303312	0.395797	0.0175242	0.456745	0.151521	0.252319	0.549243	0.214817	0.210346	0.218962	-0.15638	-0.0973177	M7 black|0.6963
6624	OBSL1|O75147	black	-0.278821	0.269009	0.0277448	-0.0213184	-0.179732	0.242975	0.0186479	0.188565	-0.128493	-0.10217	0.0926117	-0.322013	-0.0396232	0.121077	0.187609	0.015837	0.0863619	0.419923	-0.0772394	-0.0482304	-0.19164	0.0235853	0.689371	0.480505	0.460055	0.0958922	0.33265	0.178232	0.526794	0.265146	0.20814	0.313832	-0.237484	-0.0271204	0.0247042	-0.551365	-0.492606	-0.488897	-0.363361	-0.473696	-0.4796	-0.394187	-0.388203	-0.376185	-0.392308	-0.366551	-0.349012	-0.0559068	-0.00634044	-0.406582	-0.393989	0.0216273	-0.17149	-0.338583	0.108803	-0.0299457	-0.259753	-0.0409246	-0.270432	-0.376986	0.0312928	0.165762	-0.024099	0.57021	0.246186	0.143844	0.0298092	0.610184	0.274276	0.325612	0.614714	0.185972	0.250696	0.143219	0.00200004	0.184769	M7 black|0.6894
7264	PLP2|Q04941	black	-0.117704	0.269582	0.0437251	-0.0283821	-0.220641	0.124091	0.0761626	0.140779	-0.0411812	-0.0831439	0.074143	-0.0469205	0.205355	0.277078	0.260425	0.293634	0.179728	0.368137	-0.268798	0.257741	-0.076797	0.169598	0.688125	0.537179	0.574773	0.335567	0.402145	0.371444	0.527967	0.605909	0.027575	0.0196491	-0.429461	-0.195867	-0.369536	-0.426531	-0.562318	-0.512941	-0.217324	-0.435711	-0.391855	-0.147133	-0.307003	-0.321314	-0.462567	-0.329992	-0.186153	-0.257168	-0.0728205	-0.54191	-0.457456	-0.103807	-0.20348	-0.362783	-0.244267	-0.360234	-0.527396	-0.358643	-0.594159	-0.630045	-0.166796	-0.189367	-0.305101	0.323176	-0.10941	-0.0326613	-0.163053	0.182363	-0.235725	0.178582	0.472765	0.326978	0.169447	-0.0817977	-0.0799038	-0.0448356	M7 black|0.6881
452	ANGPTL2|Q9UKU9	black	-0.0746944	0.353586	0.221202	-0.0772051	-0.215405	0.0943705	0.0380243	0.153065	-0.000400172	-0.105873	0.00221035	-0.153564	0.0195979	0.183298	0.200498	0.0875321	0.139943	0.478	0.0410347	-0.0256911	-0.225171	0.0405263	0.685515	0.484665	0.562459	0.139089	0.228595	0.0946063	0.296316	0.154763	0.110543	0.0790591	-0.217948	-0.110327	-0.107608	-0.521969	-0.499954	-0.455286	-0.37351	-0.43548	-0.416291	-0.359876	-0.447947	-0.347532	-0.39778	-0.228589	-0.34264	-0.0212718	-0.0491394	-0.263033	-0.42768	-0.0090878	-0.157844	-0.276145	0.109863	0.0112119	-0.158145	-0.157334	-0.214141	-0.330076	0.0644678	0.152926	-0.00329793	0.527007	0.271258	0.262389	-0.151451	0.355345	0.172693	0.211406	0.523381	0.165174	0.162171	0.117855	-0.204275	-0.0513782	M7 black|0.6855
3004	ENPP1|P22413	black	-0.17655	0.226604	0.0449263	-0.0607843	-0.22893	0.027487	0.0550201	0.115778	-0.19002	-0.0381557	0.337815	-0.210117	0.0713388	0.185973	0.251127	0.094281	0.219144	0.614495	0.0989742	-0.132565	-0.18244	0.0836785	0.684164	0.472976	0.509535	0.0445518	0.125327	0.0317687	0.167868	-0.0272824	0.274487	0.163032	-0.171463	-0.0415744	0.0321735	-0.618996	-0.497639	-0.495344	-0.432936	-0.397788	-0.438781	-0.420984	-0.45649	-0.258773	-0.299183	-0.159326	-0.435074	0.138136	0.0894186	-0.235007	-0.315503	-0.262098	-0.374255	-0.329901	0.0648673	0.1057	-0.0799016	0.0442206	-0.068039	-0.296233	0.209273	0.354486	0.117747	0.650871	0.399938	0.307407	-0.112281	0.393888	0.221628	0.434763	0.65283	0.385349	0.243841	0.339449	-0.0565444	-0.0386496	M7 black|0.6842
322	AIFM3|Q96NN9	black	-0.116033	0.239871	0.0957519	-0.208225	-0.361164	0.0296621	-0.190215	0.0562094	-0.205287	-0.0368211	0.0178206	-0.122022	0.0598486	0.122391	0.275401	0.069589	0.0213043	0.43202	-0.115646	0.0813118	-0.0522854	0.0973817	0.683971	0.348902	0.51191	0.328148	0.252688	0.192246	0.3641	0.320212	0.31316	0.291088	-0.272993	-0.0406149	-0.0896176	-0.50749	-0.481139	-0.51975	-0.20195	-0.325997	-0.294386	-0.183263	-0.270656	-0.204567	-0.295675	-0.306961	-0.335627	-0.195834	-0.067264	-0.496709	-0.380505	-0.213352	-0.249955	-0.257701	-0.142512	-0.211791	-0.339525	-0.0254301	-0.390524	-0.4221	-0.133197	-0.0498364	-0.225937	0.393581	0.0169008	0.0151989	-0.101941	0.314753	0.00283138	0.296924	0.604706	0.231961	0.165174	0.0484388	-0.0480161	-0.103344	M7 black|0.684
7403	POSTN|Q15063	black	-0.0191936	0.442498	0.299736	-0.0387782	-0.273107	0.0589983	0.0967413	0.134742	-0.124289	-0.163739	0.192321	-0.132881	0.205379	0.237038	0.215507	0.223583	0.168851	0.502298	-0.0392898	0.0817063	-0.198067	0.046841	0.682047	0.524625	0.590089	0.184705	0.217711	0.0165385	0.295308	0.209383	0.103518	0.0780593	-0.270117	-0.152566	-0.191855	-0.594038	-0.546874	-0.497971	-0.350047	-0.407478	-0.373985	-0.291127	-0.40798	-0.292252	-0.418271	-0.316838	-0.405005	-0.146734	-0.168751	-0.417776	-0.523405	-0.0795515	-0.229375	-0.301071	-0.0147528	-0.0761976	-0.25624	-0.101542	-0.341859	-0.445446	-0.0116365	0.0698157	-0.0897637	0.496707	0.236098	0.284374	-0.209858	0.279393	0.139575	0.144252	0.498786	0.136672	0.160107	0.0999532	-0.159649	-0.120487	M7 black|0.682
6337	NHLRC1|Q6VVB1	black	0.012579	0.348431	0.333699	-0.08442	-0.221988	0.137887	0.0447421	-0.021123	-0.349848	-0.110494	0.128416	-0.0998894	0.0852433	0.154525	0.12678	0.0811373	0.161303	0.502021	-0.0266206	0.0551929	-0.189143	0.0982574	0.681088	0.519738	0.428206	0.0781881	0.231592	0.0768629	0.36863	0.222567	0.0942596	0.0111584	-0.274699	-0.135561	-0.194492	-0.501144	-0.575204	-0.673841	-0.452631	-0.457536	-0.413514	-0.360788	-0.483875	-0.329928	-0.49709	-0.293886	-0.513517	-0.0458681	-0.0548927	-0.433948	-0.495021	-0.109266	-0.265747	-0.302096	0.0350701	-0.0555806	-0.263265	-0.109103	-0.372457	-0.526972	0.133	0.175235	-0.0186194	0.577514	0.42136	0.302195	-0.148509	0.248899	0.105734	0.237582	0.473601	0.222054	0.231425	0.210322	-0.174146	-0.0132146	M7 black|0.6811
10808	VASN|Q6EMK4	black	-0.428215	0.24251	-0.116991	0.0789998	-0.121829	0.293561	0.0490187	0.201483	0.0652197	-0.246991	0.0226015	-0.232333	-0.165794	0.0421094	0.0809167	0.106724	0.162199	0.380754	-0.0249104	0.015728	-0.100092	0.110808	0.678346	0.57815	0.445062	0.0339358	0.349857	0.18904	0.524099	0.315955	0.241386	0.362315	-0.149055	0.0401935	0.023976	-0.452501	-0.389201	-0.465799	-0.349725	-0.457404	-0.492515	-0.323552	-0.266198	-0.296352	-0.340411	-0.471363	-0.365344	-0.156451	-0.104116	-0.401516	-0.41761	0.0341276	-0.224289	-0.454059	-0.0496124	-0.223166	-0.45926	-0.253083	-0.32171	-0.441247	0.0277057	0.0362452	-0.105735	0.478878	0.0794931	0.0917516	0.0461285	0.545256	0.10239	0.290811	0.585743	0.213751	0.177128	0.0488731	-0.0214846	0.0856212	M7 black|0.6783
3540	FRMPD1|Q5SYB0	black	-0.0850256	0.225099	0.163674	-0.0345571	-0.14069	0.149629	0.127472	0.237372	-0.0853528	0.0123957	0.264451	-0.224061	0.0838438	0.32887	0.241918	0.161909	0.250614	0.600658	0.0612839	0.0232872	-0.203358	0.0993236	0.676936	0.581308	0.699011	0.248427	0.0529248	-0.0118126	0.184328	0.138224	0.0735204	0.0115027	-0.319142	-0.154541	-0.183768	-0.611711	-0.555292	-0.467279	-0.307768	-0.388169	-0.348115	-0.340203	-0.441079	-0.315067	-0.407292	-0.331652	-0.425869	-0.130631	-0.186873	-0.341946	-0.515494	-0.10041	-0.220529	-0.218642	0.103678	0.0425471	-0.107549	-0.117682	-0.267912	-0.388444	0.0880718	0.0775124	-0.0741276	0.467152	0.340131	0.148079	-0.371417	0.255514	0.150341	0.132382	0.468513	-0.00687081	0.00654985	0.00580765	-0.19609	-0.154498	M7 black|0.6769
9770	TASP1|Q9H6P5	black	0.101514	0.337577	0.348118	-0.109403	-0.303134	0.221111	-0.0752409	-0.206529	-0.207943	-0.318173	-0.0728459	-0.432821	-0.0397385	-0.140468	0.105266	-0.0815062	-0.0886483	0.387025	0.0283422	-0.19131	-0.389881	-0.163281	0.674995	0.526044	0.308733	-0.129972	0.0737469	-0.198996	0.285468	0.1223	0.0718893	0.0340508	-0.401002	-0.219467	-0.163974	-0.680055	-0.693002	-0.6228	-0.345918	-0.353306	-0.266433	-0.42508	-0.641538	-0.339938	-0.488094	-0.0993489	-0.382566	0.0615514	-0.0117128	-0.374815	-0.402494	0.218159	0.121286	-0.0127168	0.371232	0.0667714	0.0313886	0.0571447	-0.15054	-0.273293	-0.0263361	0.250192	-0.0485617	0.629515	0.325876	0.265978	-0.207486	0.332808	0.426826	0.271121	0.579243	0.265781	0.304743	0.268106	-0.0740824	0.139404	M7 black|0.675
3289	FAM92A|A1XBS5	black	-0.0763915	0.2815	0.176528	-0.0709873	-0.296068	0.0282065	-0.149907	0.102636	-0.00313507	-0.14961	0.047132	-0.214996	-0.164839	0.0461052	0.233872	0.237813	0.102059	0.379706	-0.0349478	0.0557699	-0.219375	0.04688	0.674355	0.330575	0.375057	0.0420971	0.252067	0.0545895	0.435785	0.320071	0.14983	0.298438	-0.345002	-0.233033	-0.175218	-0.470227	-0.515301	-0.569516	-0.345919	-0.429334	-0.382053	-0.286935	-0.365399	-0.324176	-0.425549	-0.235484	-0.180669	-0.164786	0.00631606	-0.489442	-0.382381	0.00835703	-0.140458	-0.293954	-0.0668705	-0.219288	-0.375096	-0.152066	-0.374752	-0.372579	-0.227269	-0.0924738	-0.286674	0.33341	-0.0439567	0.0173746	-0.08111	0.383772	0.134208	0.361807	0.628397	0.307571	0.276348	0.0312252	-0.132924	0.126173	M7 black|0.6744
6656	OMD|Q99983	black	-0.0231	0.258803	0.167837	-0.11255	-0.403894	-0.142634	-0.0395598	0.156277	-0.193942	0.0508524	0.20676	-0.105218	0.0585202	0.241947	0.576339	0.203256	0.19996	0.565348	0.182388	0.184004	-0.0781904	0.1839	0.672296	0.32228	0.341643	0.0600756	0.107499	0.0101733	0.166573	0.166069	0.186822	0.0638308	-0.330821	-0.205778	-0.223265	-0.605817	-0.551567	-0.508962	-0.288928	-0.286228	-0.289948	-0.13559	-0.383412	-0.179191	-0.328628	-0.214083	-0.293154	-0.135538	-0.0764185	-0.462992	-0.423487	-0.236678	-0.343366	-0.272325	-0.097273	-0.150003	-0.209249	0.038106	-0.293125	-0.352656	-0.079075	-0.0189918	-0.230409	0.373069	0.10196	0.136951	-0.238794	0.187504	0.20119	0.299144	0.60829	0.275632	0.126812	0.0534886	-0.242039	-0.212052	M7 black|0.6723
519	ANXA7|P20073	black	-0.0384561	0.347459	0.194065	0.0683242	-0.161404	0.0149886	0.0437146	0.0766879	-0.227625	0.0472139	0.239185	-0.139261	0.141534	0.252598	0.452851	0.421738	0.398351	0.634871	-0.0569749	0.228073	-0.106392	0.220113	0.668837	0.459161	0.526862	0.253576	0.303838	0.214095	0.389795	0.369297	0.0530088	-0.0503566	-0.265223	-0.228224	-0.333478	-0.502234	-0.591505	-0.618358	-0.306077	-0.441425	-0.411794	-0.230592	-0.393752	-0.294711	-0.451829	-0.305346	-0.358454	-0.144045	-0.1413	-0.460223	-0.484182	-0.250138	-0.33297	-0.34781	-0.122331	-0.144228	-0.343757	-0.212697	-0.500516	-0.595033	-0.0121518	-0.0175964	-0.157821	0.452326	0.186926	0.153091	-0.165734	0.186644	0.017943	0.226864	0.519913	0.218749	0.180981	0.0447151	-0.109104	-0.0145828	M7 black|0.6688
3600	GABARAP|O95166	black	-0.0531435	0.311427	0.184191	0.0834995	-0.114771	-0.0688562	0.115312	0.281367	-0.0614407	0.0146424	0.214753	0.0900077	0.226056	0.371324	0.43396	0.252394	0.35341	0.651183	0.17226	0.419	0.172893	0.407074	0.668333	0.518611	0.598862	0.278325	0.223066	0.192936	0.196202	0.384155	0.195491	-0.0788975	-0.188775	-0.0425665	-0.301269	-0.581803	-0.534098	-0.393731	-0.117131	-0.259894	-0.311231	0.0578055	-0.229081	-0.0628059	-0.272734	-0.388371	-0.419157	-0.308123	-0.304371	-0.484718	-0.536527	-0.254415	-0.37278	-0.349761	-0.172536	-0.230581	-0.384015	-0.120091	-0.452368	-0.467445	0.0888799	-0.134393	-0.236016	0.358503	0.133948	0.191814	-0.370328	0.0630648	-0.175796	0.035696	0.381445	0.106992	-0.0162526	-0.112309	-0.338067	-0.30525	M7 black|0.6683
10231	TNXB|P22105	black	-0.0514765	0.302313	0.239856	-0.149623	-0.38796	0.279662	0.097169	-0.115747	-0.119401	-0.124292	-0.0304356	-0.232615	-0.0703625	-0.0339746	0.00888297	-0.10576	-0.164741	0.280944	-0.12969	-0.37461	-0.485637	-0.315555	0.663967	0.468721	0.258135	-0.118945	0.145853	-0.0626211	0.323008	0.0241499	0.0561654	0.180487	-0.291129	-0.230663	-0.0516626	-0.468893	-0.505116	-0.60601	-0.513194	-0.488738	-0.415089	-0.566636	-0.577747	-0.466171	-0.535136	-0.165869	-0.406035	0.138954	0.150818	-0.258845	-0.329173	0.171209	0.0262296	-0.160893	0.260862	0.0495826	-0.060452	-0.149314	-0.172096	-0.34321	-0.0538835	0.291594	0.0508978	0.622679	0.312667	0.285664	0.0331129	0.412277	0.415002	0.456783	0.633578	0.36634	0.290551	0.329177	0.0231438	0.0196244	M7 black|0.664
6651	OLFML2B|Q68BL8	black	-0.064142	0.388895	0.227102	-0.0222837	-0.258645	-0.0523635	0.113473	0.313888	0.0961295	-0.0435939	0.0661023	-0.188396	0.0270315	0.228745	0.247542	0.204255	0.167409	0.419259	-0.109136	0.0707323	-0.212287	0.0329915	0.654344	0.386975	0.514129	0.233262	0.151944	-0.00841781	0.401063	0.29248	0.141921	0.155321	-0.331669	-0.117521	-0.125851	-0.61419	-0.519322	-0.388269	-0.26922	-0.430129	-0.358598	-0.295421	-0.396247	-0.355056	-0.37411	-0.283388	-0.242568	-0.10567	-0.131297	-0.341621	-0.4141	-0.0928661	-0.186297	-0.2687	-0.0025214	0.0605565	-0.224225	-0.143041	-0.270276	-0.354239	-0.0139735	0.137117	-0.0368727	0.470639	0.207768	0.254273	-0.244127	0.321823	0.0919647	0.147584	0.521839	0.0591207	0.179364	0.097831	-0.054528	-0.0764451	M7 black|0.6543
636	ARHGAP24|Q8N264	black	-0.321767	0.356122	0.0160533	-0.0577722	-0.152673	0.373551	0.0417919	-0.010209	-0.139789	-0.204256	0.0384748	-0.305812	-0.0180602	-0.0378303	0.0262115	-0.00329232	0.0365987	0.405067	0.074204	-0.15128	-0.182948	0.0130832	0.653237	0.596607	0.395516	-0.103502	0.252555	0.0262307	0.340668	0.0718565	0.320946	0.373149	-0.104961	0.069536	0.133502	-0.515809	-0.395364	-0.413173	-0.448307	-0.423421	-0.474374	-0.402653	-0.362345	-0.293006	-0.321842	-0.377986	-0.497432	0.00666508	-0.074623	-0.284574	-0.353595	0.0111319	-0.1966	-0.35486	0.132927	0.0112308	-0.16857	-0.0204404	-0.102703	-0.314129	0.185654	0.319471	0.106178	0.663774	0.349533	0.337161	0.0402855	0.541808	0.306402	0.361405	0.646488	0.265644	0.276194	0.305386	0.0254552	0.0282447	M7 black|0.6532
9881	TENM3|Q9P273	black	-0.0565974	0.552175	0.291767	-0.0012951	-0.103781	0.138825	0.0330352	0.0884895	-0.139041	0.010869	0.126075	-0.0730804	0.174827	0.288282	0.284676	0.31356	0.259345	0.481292	-0.0869241	0.273263	-0.0376233	0.223536	0.652698	0.533861	0.454302	0.122354	0.376919	0.228408	0.470226	0.413569	0.139886	0.0969623	-0.167373	-0.119947	-0.208035	-0.482756	-0.47258	-0.451788	-0.386943	-0.546218	-0.572591	-0.187088	-0.296811	-0.273287	-0.390616	-0.38314	-0.319771	-0.242364	-0.0554275	-0.478072	-0.368043	-0.170308	-0.407571	-0.55472	-0.210602	-0.327485	-0.536353	-0.235213	-0.441833	-0.512772	-0.0177935	0.028191	-0.192216	0.537269	0.192938	0.305562	-0.102229	0.284598	0.0526831	0.234673	0.562357	0.347062	0.413163	0.191253	0.0424218	0.0409427	M7 black|0.6527
5238	LRP2|P98164	black	-0.0963007	0.240096	0.110014	-0.11253	-0.413441	0.0524604	0.154106	0.184302	0.0640348	0.0959529	0.102324	-0.260459	-0.000251343	0.0737541	0.121258	0.0820973	-0.017714	0.264021	-0.199158	-0.0690822	-0.275806	-0.101054	0.650522	0.291162	0.283624	0.0584495	0.126772	0.00851918	0.423649	0.250224	0.104312	0.262468	-0.391086	-0.166677	-0.104143	-0.444362	-0.490775	-0.500039	-0.316128	-0.460665	-0.371077	-0.357376	-0.365977	-0.392255	-0.42769	-0.212173	-0.213089	-0.0232197	0.130205	-0.386093	-0.385871	-0.0218071	-0.138437	-0.252088	-0.0752896	-0.105614	-0.323278	-0.157386	-0.369079	-0.411763	-0.196809	0.0322282	-0.168264	0.375286	0.0667693	0.0826059	-0.0851033	0.351263	0.213325	0.432823	0.603968	0.30587	0.233553	0.127859	-0.0653656	0.0867603	M7 black|0.6505
1932	CNGA2|Q16280	black	0.0711147	0.161402	0.175539	-0.214813	-0.368771	0.0241889	0.0673754	-0.0463143	-0.212673	-0.0128175	0.0868505	-0.0899441	0.100777	0.107776	0.12964	0.0561887	0.0154879	0.336653	-0.124541	-0.0227884	-0.162332	0.00617469	0.649111	0.440976	0.457918	0.210474	-0.0509869	-0.0638907	0.15749	0.270337	0.150026	0.023581	-0.413465	-0.167656	-0.278062	-0.533283	-0.571213	-0.539589	-0.171768	-0.217822	-0.177089	-0.193357	-0.371926	-0.147263	-0.331718	-0.135069	-0.320403	-0.108494	0.0572528	-0.468908	-0.464236	-0.11138	-0.131727	-0.135756	-0.0200735	-0.0312123	-0.205221	-0.0620127	-0.363546	-0.353518	-0.102566	-0.0288737	-0.218195	0.325881	0.0472576	0.055158	-0.371561	0.0317356	0.0057321	0.233465	0.481351	0.390191	0.132321	0.0648574	-0.169502	-0.12723	M7 black|0.6491
10985	WISP2|O76076	black	0.0111885	0.552506	0.330149	0.0786854	-0.185736	0.0315892	0.15828	0.17393	-0.127779	-0.0889016	0.192404	-0.161067	0.179164	0.337601	0.355935	0.353602	0.39135	0.634267	0.00876619	0.292501	-0.0638407	0.278488	0.648438	0.610151	0.634138	0.172315	0.411287	0.248379	0.288133	0.284068	0.0433929	-0.0405881	-0.195753	-0.138143	-0.285584	-0.568875	-0.550732	-0.450979	-0.318958	-0.424215	-0.4216	-0.193276	-0.375043	-0.234964	-0.399809	-0.401544	-0.464545	-0.224362	-0.33028	-0.399268	-0.619235	-0.186048	-0.374186	-0.399015	-0.0898556	-0.138146	-0.326978	-0.253371	-0.396027	-0.497974	0.104747	-0.000765717	-0.109144	0.475046	0.246628	0.378251	-0.230591	0.244573	-0.0777822	0.0142462	0.437229	0.0883146	0.117626	0.0035414	-0.311488	-0.200095	M7 black|0.6484
3409	FGF10|O15520	black	-0.00301037	0.508053	0.343275	0.0281288	-0.194655	0.196082	0.143484	0.0145899	-0.239138	0.0910363	0.0850226	-0.21142	0.000493318	0.193499	0.280374	0.24766	0.236107	0.531594	-0.045865	0.225336	-0.0984538	0.181243	0.644457	0.612164	0.595425	0.254629	0.296095	0.153004	0.321082	0.354385	0.0646809	-0.0192227	-0.243042	-0.154707	-0.299305	-0.504867	-0.533483	-0.5121	-0.336183	-0.434418	-0.416541	-0.185123	-0.352088	-0.263137	-0.41525	-0.452943	-0.487793	-0.334082	-0.307693	-0.51959	-0.599913	-0.0878133	-0.309267	-0.373579	-0.139858	-0.187045	-0.40776	-0.197938	-0.510313	-0.51528	0.0261486	-0.0429112	-0.225099	0.398373	0.221081	0.305497	-0.246409	0.175377	0.0180645	0.0927557	0.442699	0.0785091	0.193136	0.0272683	-0.191205	-0.0739531	M7 black|0.6445
2366	DACT1|Q9NYF0	black	-0.0181701	0.395193	0.227591	0.0335979	-0.252364	0.0734868	0.0814139	0.21349	0.102058	-0.0841347	0.0425735	-0.139216	0.0778338	0.10144	0.137624	0.228971	0.0302008	0.219689	-0.132569	0.279818	-0.0875212	0.0827594	0.642154	0.46251	0.344519	0.0641191	0.214751	-0.0277466	0.41848	0.509134	0.149347	0.233113	-0.3383	-0.169062	-0.293826	-0.475221	-0.426058	-0.41745	-0.14081	-0.319846	-0.283812	-0.0375981	-0.19773	-0.230636	-0.383878	-0.360222	-0.177326	-0.402324	-0.176212	-0.596464	-0.486297	0.0513857	-0.100055	-0.332806	-0.216911	-0.35249	-0.501861	-0.137407	-0.48277	-0.399439	-0.285225	-0.22078	-0.39147	0.278519	-0.104913	0.108155	-0.257267	0.14211	-0.0560591	0.174825	0.515328	0.137814	0.180846	-0.0607348	-0.0670099	-0.136491	M7 black|0.6422
10440	TSPAN18|Q96SJ8	black	-0.124787	0.306411	0.18039	-0.013148	-0.24608	0.171667	0.144459	0.0957668	0.00402482	-0.181595	0.0637784	-0.169303	0.223787	0.185376	0.117648	0.128765	0.00659165	0.249773	-0.214333	0.0824054	-0.188803	-0.0319648	0.642014	0.486847	0.412236	0.137121	0.229461	0.0534108	0.559269	0.419889	0.0885843	0.210374	-0.349745	-0.106575	-0.142322	-0.499257	-0.470668	-0.45064	-0.167064	-0.38941	-0.341183	-0.2211	-0.321101	-0.316377	-0.396601	-0.297737	-0.244961	-0.10941	-0.0268709	-0.446508	-0.400932	0.0911953	-0.0371177	-0.248079	0.0143021	-0.0339226	-0.31659	-0.178935	-0.361633	-0.479872	-0.0709328	0.00940816	-0.135725	0.459082	0.0915798	0.0854832	-0.100338	0.318294	0.032808	0.257251	0.563199	0.0876577	0.206364	0.0760528	0.041596	-0.0145672	M7 black|0.642
4474	IGFBP2|P18065	black	-0.239287	0.404804	0.12202	0.23737	0.0293138	0.0235746	0.068023	0.314808	0.181825	-0.174097	0.111914	-0.0426006	0.0901047	0.298867	0.270724	0.285784	0.440034	0.605094	0.179528	0.245277	-0.0130694	0.318594	0.641536	0.559483	0.602244	0.123226	0.352264	0.19912	0.374032	0.212953	0.159601	0.0147692	-0.119813	-0.0245974	-0.126583	-0.54299	-0.452251	-0.366107	-0.353588	-0.497732	-0.560597	-0.231644	-0.359896	-0.288409	-0.326229	-0.358474	-0.344579	-0.0592968	-0.0830795	-0.215289	-0.369426	-0.084088	-0.367399	-0.501767	-0.0135143	-0.0186702	-0.311682	-0.218321	-0.221059	-0.418312	0.26663	0.195489	0.0676124	0.565354	0.331382	0.383501	-0.134932	0.350878	0.0087023	0.199411	0.479136	0.148766	0.205002	0.154501	-0.125447	-0.0850852	M7 black|0.6415
4756	KANK2|Q63ZY3	black	-0.345962	0.2122	0.0173592	-0.141497	-0.29746	0.565566	0.112555	-0.0966514	-0.218014	-0.199809	-0.0133051	-0.460312	-0.16397	-0.226871	-0.103518	-0.20036	-0.164783	0.253927	-0.0851208	-0.371728	-0.371714	-0.265673	0.640228	0.564427	0.260951	-0.135339	0.149993	-0.0579947	0.39842	0.0182843	0.205957	0.435908	-0.157238	0.0384337	0.177236	-0.417748	-0.356427	-0.513604	-0.432838	-0.419064	-0.409006	-0.52598	-0.398573	-0.388062	-0.378346	-0.370099	-0.506486	0.0488492	0.0148653	-0.301897	-0.365255	0.225599	-0.00923052	-0.225109	0.265793	0.0626829	-0.105552	-0.0838677	-0.126382	-0.338045	0.0540612	0.285643	0.0793385	0.627624	0.337717	0.195897	0.167897	0.57365	0.418406	0.412456	0.604271	0.165623	0.17344	0.238701	0.070425	0.0661679	M7 black|0.6402
4305	HOGA1|Q86XE5	black	-0.239318	0.24078	-0.00265282	-0.200893	-0.220571	0.199519	-0.122716	0.093714	-0.283303	-0.0335007	0.0368738	-0.29494	-0.0494562	0.0474988	0.170227	-0.0221114	0.0846346	0.440051	-0.0392698	0.00378969	-0.0127421	0.15368	0.639688	0.502725	0.417767	0.0748102	0.227678	0.192696	0.341376	0.192447	0.37687	0.28301	-0.20317	0.0432223	0.0303463	-0.563959	-0.454669	-0.440286	-0.288936	-0.382568	-0.430765	-0.264836	-0.271229	-0.183536	-0.250052	-0.381038	-0.476099	-0.12704	-0.107974	-0.440275	-0.366267	-0.228286	-0.357323	-0.385938	-0.0711654	-0.138385	-0.337222	-0.0150855	-0.283894	-0.371289	0.068364	0.125652	-0.0959265	0.502724	0.15756	0.121564	-0.0990253	0.424468	0.154633	0.296915	0.607188	0.31512	0.303399	0.218955	0.0268154	0.0776792	M7 black|0.6397
3472	FLRT3|Q9NZU0	black	-0.0150607	0.470868	0.278938	0.0531343	-0.170012	-0.0549447	-0.0347183	0.124685	-0.072878	-0.045728	0.0335692	-0.162234	0.024702	0.101639	0.258609	0.287772	0.19981	0.366916	-0.0577898	0.23547	-0.088234	0.144592	0.638817	0.351861	0.37568	0.111123	0.133785	-0.0851384	0.451386	0.404268	0.169696	0.137956	-0.26237	-0.150958	-0.225845	-0.535683	-0.512519	-0.428236	-0.292533	-0.421417	-0.408694	-0.129246	-0.312473	-0.244564	-0.36697	-0.261764	-0.214247	-0.216497	-0.0839895	-0.460768	-0.326183	-0.122725	-0.243326	-0.379852	-0.152217	-0.273407	-0.430449	-0.0431748	-0.370808	-0.411293	-0.100819	0.0503179	-0.202792	0.44974	0.0832086	0.243604	-0.181349	0.18703	0.0679678	0.211328	0.569769	0.348569	0.399125	0.190459	0.0583496	0.07002	M7 black|0.6388
2407	DCDC2|Q9UHG0	black	-0.107736	0.259969	0.119334	-0.0381268	-0.165536	0.165205	0.160639	-0.0306435	-0.242423	-0.166086	0.0840307	-0.239222	0.0539438	0.0582456	0.0945814	0.0535409	0.0517902	0.297143	-0.0144107	0.109408	-0.0328016	0.111956	0.637442	0.524312	0.413455	0.108554	0.111705	-0.00537067	0.261559	0.277277	0.249535	0.257769	-0.254083	0.0163122	-0.103664	-0.469973	-0.404618	-0.502452	-0.17419	-0.227048	-0.246058	-0.0949586	-0.232668	-0.124628	-0.292228	-0.35408	-0.377026	-0.20176	-0.198224	-0.512289	-0.477288	-0.031923	-0.154301	-0.28018	-0.0945696	-0.0904476	-0.313429	0.0457222	-0.334861	-0.362048	0.0124691	0.00669502	-0.137325	0.375358	0.10661	0.143696	-0.196848	0.207141	-0.00217297	0.199408	0.479935	0.132657	0.134832	0.0882645	-0.0712642	-0.124276	M7 black|0.6374
9756	TAOK1|Q7L7X3	black	0.00195532	0.559424	0.382582	0.141639	-0.177446	-0.0285053	0.0202565	0.102675	0.00859888	0.000148187	0.0715634	-0.194118	0.00972701	0.11077	0.293357	0.390567	0.36071	0.597695	0.0560544	0.146282	-0.254257	0.102645	0.636123	0.397553	0.407989	0.0430788	0.274901	-0.0102759	0.397111	0.195548	0.0458213	-0.00557037	-0.206362	-0.249029	-0.224178	-0.535403	-0.56739	-0.528616	-0.429555	-0.552408	-0.515195	-0.360986	-0.510773	-0.410205	-0.476804	-0.226178	-0.314989	0.0171586	-0.0168243	-0.242454	-0.387392	-0.0878528	-0.225483	-0.343078	0.0791167	0.0354726	-0.191402	-0.161329	-0.300068	-0.459865	0.0639405	0.229911	0.0221937	0.592958	0.439259	0.450587	-0.103617	0.318515	0.287636	0.269978	0.549032	0.121086	0.281094	0.214183	-0.0616704	0.0728039	M7 black|0.6361
3479	FMN1|Q68DA7	black	0.0779493	0.3258	0.313854	-0.165405	-0.391729	0.183935	0.0153048	-0.0643701	-0.138462	-0.129575	0.0297446	-0.378167	-0.0481502	-0.0895827	0.0461595	-0.031912	-0.141036	0.254683	-0.174335	-0.130807	-0.357792	-0.185788	0.635436	0.364666	0.236676	-0.0404672	0.0328074	-0.171317	0.415401	0.317042	0.0741252	0.170733	-0.413338	-0.245	-0.156294	-0.512543	-0.548063	-0.52066	-0.365068	-0.407919	-0.302826	-0.368238	-0.458543	-0.378935	-0.49013	-0.151784	-0.262336	-0.0330185	0.0979165	-0.427366	-0.327433	0.120681	0.0161075	-0.133737	0.100345	-0.120421	-0.226067	-0.0472623	-0.327602	-0.376726	-0.202994	0.111007	-0.16467	0.468068	0.234896	0.144997	-0.148497	0.282143	0.34238	0.385427	0.605251	0.364098	0.342912	0.220006	0.0475918	0.121893	M7 black|0.6354
6810	PATJ|Q8NI35	black	-0.251732	0.228145	0.0147507	0.0252542	-0.178853	0.0231924	-0.0323847	0.288931	0.0343138	-0.158521	0.0966362	-0.185603	-0.00866259	0.0814138	0.153868	0.263728	0.168067	0.31306	-0.123173	0.148912	-0.0875927	0.111491	0.629431	0.34324	0.394264	0.187129	0.222382	0.0232765	0.627454	0.433727	0.270562	0.472099	-0.227594	0.00701374	0.00679349	-0.429025	-0.335599	-0.41389	-0.225335	-0.449484	-0.422471	-0.221636	-0.181231	-0.304202	-0.30891	-0.418573	-0.211531	-0.221853	-0.0821182	-0.473134	-0.375567	-0.0547412	-0.193979	-0.39727	-0.178661	-0.169944	-0.48103	-0.120577	-0.391143	-0.391786	-0.118071	-0.00366586	-0.154723	0.408434	-0.00465762	0.0547894	0.00463647	0.448917	0.0565054	0.25628	0.564486	0.127544	0.207364	0.0287582	0.0639002	0.0855459	M7 black|0.6294
7758	PTPN21|Q16825	black	-0.249818	0.309585	0.0128416	-0.0059817	-0.184944	0.279428	0.0743509	0.123921	-0.0584923	0.017411	0.0176369	-0.152799	0.139188	0.125923	0.170586	0.149229	0.0846303	0.35184	-0.114137	0.0864168	-0.112074	0.0594983	0.624278	0.46207	0.393895	0.1201	0.344036	0.209081	0.496209	0.432504	0.168903	0.183406	-0.232995	-0.0543515	-0.0978485	-0.40601	-0.407482	-0.383735	-0.321929	-0.458428	-0.445714	-0.248138	-0.252797	-0.31962	-0.393895	-0.394415	-0.338178	-0.211199	-0.0801731	-0.435968	-0.419201	-0.0516392	-0.262469	-0.39333	-0.1187	-0.26349	-0.442475	-0.210037	-0.428459	-0.523068	-0.0654756	-0.0132263	-0.180563	0.44326	0.0912844	0.111587	-0.0251801	0.341853	0.0947764	0.236857	0.500468	0.229624	0.212163	0.0698974	-0.0132426	0.034547	M7 black|0.6243
1860	CLEC11A|Q9Y240	black	0.0289102	0.164059	0.14104	-0.0711816	-0.2863	0.0440825	-0.0790525	0.135322	-0.170029	0.0100199	0.115319	-0.187515	0.0648041	0.249005	0.447947	0.19559	0.151302	0.498517	0.112581	0.176252	-0.0752129	0.158257	0.62406	0.456396	0.522856	0.228863	0.119894	0.0777827	0.155722	0.301082	0.0811936	-0.0267685	-0.33123	-0.216792	-0.255197	-0.533827	-0.496386	-0.386536	-0.148534	-0.184251	-0.170318	-0.0734775	-0.297594	-0.122302	-0.323464	-0.249075	-0.284628	-0.278635	-0.250052	-0.485478	-0.515339	-0.0897033	-0.186525	-0.173761	-0.0428582	-0.174441	-0.215619	-0.0178139	-0.340641	-0.309097	-0.111641	-0.188022	-0.350059	0.239503	-0.0110794	-0.0366485	-0.314591	0.144462	0.08576	0.026959	0.417511	0.100503	-0.0333546	-0.186797	-0.322748	-0.156112	M7 black|0.6241
3533	FRK|P42685	black	-0.101351	0.366632	0.137553	-0.0406667	-0.0386951	0.14713	0.0153165	0.0856071	-0.150138	0.066176	-0.0104841	-0.133895	0.00123836	0.102508	0.26887	0.333222	0.289662	0.454299	-0.0793609	0.307685	0.0632795	0.298541	0.620205	0.544453	0.531247	0.282263	0.115761	0.0783935	0.400442	0.476506	0.201066	0.0958928	-0.209212	-0.0788419	-0.249443	-0.457214	-0.472055	-0.394882	-0.222123	-0.386193	-0.400865	-0.0520213	-0.202516	-0.156954	-0.296288	-0.407134	-0.303389	-0.346924	-0.167868	-0.522564	-0.407836	-0.220639	-0.350138	-0.439291	-0.297756	-0.331337	-0.521177	-0.164066	-0.501483	-0.470836	0.0408802	-0.0839522	-0.233315	0.370703	0.110051	0.126438	-0.243221	0.115174	-0.08395	0.112355	0.485552	0.36322	0.261366	0.0303461	-0.0464466	-0.0535324	M7 black|0.6202
2767	DUSP19|Q8WTR2	black	-0.116255	0.249946	0.117729	-0.107776	-0.145173	0.203829	0.00813457	0.0348307	-0.215095	-0.0711804	0.0968371	-0.170195	0.0239243	0.0993769	0.190017	0.0971765	0.115134	0.40219	0.158448	0.136136	0.0272604	0.195962	0.619348	0.567804	0.363793	-0.00765293	-0.0177618	-0.119073	0.187077	0.224814	0.36327	0.275174	-0.184051	0.0271504	-0.0552513	-0.581342	-0.434293	-0.354473	-0.206471	-0.24162	-0.307751	-0.080807	-0.197585	-0.0337977	-0.180818	-0.337444	-0.373734	-0.232886	-0.113457	-0.537446	-0.408055	-0.0918097	-0.28977	-0.368171	-0.0952234	-0.161092	-0.311229	0.0867734	-0.224158	-0.222391	0.070766	0.0223086	-0.17964	0.417588	0.103108	0.129025	-0.280577	0.210493	0.133278	0.172057	0.514465	0.327056	0.206035	0.0882505	-0.145078	-0.0937737	M7 black|0.6193
7481	PPP1R3F|Q6ZSY5	black	0.101133	0.597233	0.482675	-0.0368145	-0.191127	0.0744786	0.159282	-0.00950047	-0.0317734	-0.0706148	0.00853198	-0.102826	0.0163397	0.071137	0.130788	0.242432	0.0769825	0.293351	-0.200285	0.151626	-0.252006	-0.0148965	0.617708	0.348647	0.292481	0.0476838	0.241497	-0.0180951	0.529898	0.378861	0.0350698	0.145875	-0.254609	-0.257763	-0.258041	-0.445754	-0.495488	-0.511279	-0.432444	-0.572916	-0.480916	-0.26687	-0.378272	-0.404928	-0.50133	-0.251765	-0.21744	-0.169462	-0.0401328	-0.47146	-0.314714	-0.0055837	-0.197051	-0.390857	-0.132696	-0.295706	-0.462538	-0.250651	-0.424435	-0.471352	-0.154133	0.0552777	-0.181678	0.492288	0.213452	0.366701	-0.088779	0.218673	0.115162	0.270122	0.575888	0.318446	0.466515	0.251415	0.123091	0.130399	M7 black|0.6177
9934	THBS1|P07996	black	0.0966885	0.379424	0.328307	0.0539364	-0.185901	0.00862997	0.149351	0.10114	-0.196744	0.0449449	0.235688	0.0589097	0.450061	0.432529	0.317904	0.226601	0.234815	0.534653	0.030181	0.223709	-0.0834071	0.165274	0.615001	0.47925	0.557948	0.238738	0.260746	0.142693	0.16888	0.26517	0.00859639	-0.139505	-0.309746	-0.233327	-0.339875	-0.532493	-0.544515	-0.494517	-0.305907	-0.336318	-0.295704	-0.134151	-0.394065	-0.242312	-0.443938	-0.273226	-0.394179	-0.183415	-0.253408	-0.418404	-0.452514	-0.155409	-0.265106	-0.254025	-0.0669273	-0.0989978	-0.216231	-0.0907021	-0.399875	-0.48097	-0.000509136	-0.0219739	-0.14616	0.406077	0.207099	0.236568	-0.262089	0.0791585	0.00968204	0.0313647	0.371384	0.0754412	0.0289026	-0.0111152	-0.205317	-0.315779	M7 black|0.615
2107	CPAMD8|Q8IZJ3	black	0.0229814	0.305763	0.192665	-0.0396275	-0.298615	0.00650566	0.0609512	0.104534	-0.0352007	-0.0926864	0.0324164	-0.158327	0.102206	0.116727	0.203611	0.116133	0.101709	0.374631	-0.0332709	0.0933587	-0.202778	0.0553459	0.610846	0.39051	0.34635	0.0120316	0.119071	-0.106421	0.392025	0.352305	0.0807288	0.0288475	-0.376622	-0.214167	-0.235607	-0.565992	-0.546754	-0.455567	-0.298908	-0.361389	-0.317858	-0.243999	-0.450037	-0.339592	-0.44199	-0.183105	-0.244919	-0.0967984	-0.0462992	-0.37588	-0.381106	-0.0623952	-0.140741	-0.231361	0.0213209	-0.165557	-0.241933	-0.0564153	-0.29233	-0.317279	-0.123786	0.0810829	-0.15432	0.45755	0.141602	0.183827	-0.220745	0.230361	0.17716	0.242407	0.552164	0.301547	0.292895	0.170606	-0.0716278	0.0648802	M7 black|0.6108
2443	DDN|O94850	black	0.0806693	0.47428	0.33877	-0.171565	-0.417264	0.00281982	0.0386977	0.0580041	-0.0406636	-0.0270216	-0.0387678	-0.185332	-0.0366545	0.027292	0.272964	0.188423	-0.0447692	0.207007	-0.188725	0.123693	-0.214628	-0.0693862	0.610821	0.337696	0.243932	0.0264462	0.167008	-0.0495666	0.408742	0.402801	0.0995291	0.124474	-0.315584	-0.213943	-0.243242	-0.47735	-0.483314	-0.436401	-0.216225	-0.367233	-0.289601	-0.165116	-0.302467	-0.25615	-0.395668	-0.226412	-0.17207	-0.24727	-0.0243134	-0.537957	-0.389931	-0.00801233	-0.158009	-0.28922	-0.165013	-0.35064	-0.439652	-0.16971	-0.424071	-0.367523	-0.327116	-0.0983203	-0.349341	0.335984	-0.0391913	0.161453	-0.187823	0.138573	0.0838931	0.184816	0.509721	0.345554	0.31705	0.0925267	-0.0835551	0.0361594	M7 black|0.6108
3509	FOXC2|Q99958	black	0.000198541	0.259281	0.190286	-0.100564	-0.329935	-0.00677651	0.0136776	0.131975	-0.00653978	0.0241111	0.148885	-0.0577059	0.0740052	0.188074	0.299717	0.20613	0.0344345	0.274101	-0.140722	0.222258	-0.0835754	0.0764197	0.61021	0.372094	0.397436	0.265731	0.0794568	-0.0337149	0.407368	0.472826	0.109377	0.121137	-0.378469	-0.171936	-0.291411	-0.469511	-0.488973	-0.459973	-0.11303	-0.271665	-0.236446	-0.0266066	-0.265969	-0.196071	-0.322502	-0.214665	-0.0805767	-0.231112	-0.0337933	-0.51426	-0.374876	-0.0377714	-0.0976352	-0.224349	-0.144307	-0.19513	-0.319742	-0.114346	-0.427236	-0.400469	-0.216218	-0.13657	-0.328808	0.287896	-0.0351886	0.024826	-0.238666	0.0848658	-0.0325703	0.228598	0.525671	0.185246	0.17077	-0.0138812	-0.00883377	-0.0841462	M7 black|0.6102
2376	DAPK1|P53355	black	-0.0594763	0.534051	0.322969	0.0517882	-0.218512	0.0698893	0.018955	0.0975763	0.0964404	-0.182845	-0.0281813	-0.101306	-0.0204725	0.0317029	0.187692	0.174758	0.101797	0.380467	-0.0663473	0.0516762	-0.27952	-0.0228278	0.609289	0.392156	0.285178	-0.131306	0.468278	0.187975	0.517112	0.312364	0.0469206	0.084141	-0.273435	-0.230306	-0.201807	-0.472505	-0.555869	-0.522764	-0.475483	-0.580466	-0.521525	-0.376654	-0.507249	-0.443211	-0.523532	-0.205693	-0.24654	-0.0243863	0.0674531	-0.315787	-0.336951	0.10708	-0.108617	-0.331594	0.0638422	-0.188564	-0.324442	-0.253891	-0.325579	-0.467697	-0.0921271	0.127614	-0.102414	0.548391	0.229821	0.348608	0.0176552	0.406111	0.178337	0.35459	0.547896	0.287616	0.386544	0.227558	-0.0821365	0.157345	M7 black|0.6093
2013	COL27A1|Q8IZC6	black	0.0499811	0.195279	0.17059	-0.213726	-0.402219	0.158833	0.0764321	0.129139	-0.13799	0.14135	-0.052811	-0.139344	0.111362	0.166931	0.320905	0.153925	0.00161329	0.282528	-0.19462	0.220345	-0.0480112	0.0893379	0.604078	0.4246	0.518266	0.347473	0.0660786	0.0903532	0.347676	0.521208	-0.00173533	0.0772587	-0.37249	-0.133977	-0.306701	-0.39315	-0.462126	-0.402053	0.0157045	-0.185496	-0.131499	-0.00758434	-0.15744	-0.145952	-0.331153	-0.377413	-0.20739	-0.41845	-0.257159	-0.608838	-0.599506	-0.0827499	-0.0798774	-0.156654	-0.194122	-0.210562	-0.388229	-0.223304	-0.592309	-0.490863	-0.2478	-0.347841	-0.404596	0.12953	-0.141027	-0.107842	-0.332875	0.07616	-0.162592	0.0581685	0.406036	0.0796855	-0.0606799	-0.272308	-0.201135	-0.171804	M7 black|0.6041
4401	HYI|Q5T013	black	-0.263851	0.254853	-0.00612488	0.12076	-0.0040092	0.259136	0.162226	0.172699	-0.156615	0.0224103	0.221937	-0.11127	0.236533	0.249664	0.162258	0.117715	0.171216	0.416497	-0.0514759	0.0602422	-0.030547	0.133244	0.603864	0.497301	0.47564	0.156795	0.167868	0.0880008	0.357327	0.343433	0.201927	0.201096	-0.1846	-0.00860424	-0.0492984	-0.427355	-0.373085	-0.326877	-0.259722	-0.384496	-0.40143	-0.224048	-0.21962	-0.226135	-0.319775	-0.465851	-0.487019	-0.195283	-0.259524	-0.347722	-0.363767	-0.0987554	-0.226517	-0.337445	-0.0164666	-0.120181	-0.305683	-0.0841042	-0.349822	-0.455918	0.102414	0.086085	-0.0231383	0.455935	0.207145	0.138578	-0.123949	0.271322	0.12136	0.0497905	0.402654	0.093869	0.0660517	0.0304181	0.0368633	-0.0363903	M7 black|0.6039
10915	WBP1L|Q9NX94	black	0.0134666	0.39606	0.215248	0.0847711	-0.157652	0.00963094	0.121807	0.130831	-0.0830181	0.0173795	0.232969	-0.0161226	0.242483	0.299723	0.341356	0.462051	0.299266	0.487874	-0.126887	0.214846	-0.146135	0.150619	0.600283	0.402787	0.479526	0.204396	0.227867	0.104645	0.457161	0.499592	0.0136563	-0.0125785	-0.27333	-0.283887	-0.343599	-0.428176	-0.480862	-0.408021	-0.344916	-0.44364	-0.395211	-0.224628	-0.320856	-0.306029	-0.46342	-0.287779	-0.273381	-0.217547	-0.14124	-0.43978	-0.407375	-0.186847	-0.316156	-0.37418	-0.226064	-0.259886	-0.449629	-0.276678	-0.496158	-0.539664	-0.0484452	-0.0442339	-0.158416	0.377438	0.122272	0.171804	-0.130587	0.146429	0.0516611	0.141426	0.470991	0.299021	0.235954	0.0258319	-0.0764869	-0.0629672	M7 black|0.6003
1998	COL11A2|P13942	black	0.0407934	0.253448	0.152075	-0.109986	-0.25683	0.0517431	-0.165387	-0.155018	-0.317525	0.0217974	0.0584707	-0.309983	-0.103228	-0.0343572	0.370053	0.223349	0.0877784	0.354263	-0.00960938	0.123325	-0.0316492	0.111282	0.598939	0.38498	0.300318	0.188008	0.0734905	0.0038576	0.252653	0.289126	0.194191	0.134362	-0.206024	-0.155249	-0.26529	-0.383205	-0.439118	-0.555814	-0.271616	-0.260026	-0.257319	-0.0813003	-0.233137	-0.124594	-0.351565	-0.283676	-0.303183	-0.262532	-0.0640767	-0.536655	-0.356455	-0.206883	-0.281035	-0.256506	-0.282308	-0.332681	-0.360809	0.0207535	-0.465713	-0.355916	-0.141828	-0.0803873	-0.335359	0.314703	0.0164829	0.0553221	-0.114606	0.0754141	0.127012	0.253481	0.5325	0.459774	0.317337	0.141473	-0.0146987	-0.00285197	M7 black|0.5989
6341	NHS|Q6T4R5	black	-0.129714	0.243915	0.0234414	-0.0385335	-0.248256	0.277189	-0.0139808	0.045356	-0.159492	-0.0399562	-0.0133422	-0.278433	-0.0454483	0.0190811	0.201993	0.22337	0.0480074	0.287003	-0.273942	0.0908633	-0.160254	-0.00386783	0.598769	0.472019	0.351283	0.226858	0.269164	0.19759	0.502257	0.459997	0.055998	0.224568	-0.321387	-0.158463	-0.178117	-0.338268	-0.414375	-0.44684	-0.192085	-0.345273	-0.280801	-0.191499	-0.237159	-0.317565	-0.408386	-0.360306	-0.260857	-0.233373	-0.101964	-0.493973	-0.410751	-0.0471814	-0.104393	-0.23542	-0.145312	-0.224945	-0.389347	-0.230683	-0.509887	-0.505956	-0.169891	-0.097429	-0.24117	0.34395	-0.00548002	-0.0248812	-0.021235	0.31853	-0.0090951	0.280841	0.5713	0.217179	0.209636	0.00881873	0.0841804	0.0563098	M7 black|0.5988
6067	MYO5B|Q9ULV0	black	-0.104839	0.258831	0.0958651	-0.0184469	-0.301939	0.0436032	-0.10574	0.0300159	-0.0726861	-0.162989	0.0518636	-0.230479	0.0511916	0.0344118	0.317434	0.199962	0.0582997	0.35853	-0.0881174	0.0773559	-0.240848	-0.0253919	0.598366	0.352944	0.340999	0.00296037	0.27379	0.110716	0.433654	0.363193	0.010361	0.119606	-0.433192	-0.305312	-0.247045	-0.446702	-0.515069	-0.487864	-0.310481	-0.397403	-0.318257	-0.253264	-0.403203	-0.395876	-0.478908	-0.243539	-0.20139	-0.146252	-0.0307253	-0.456598	-0.39523	0.0604025	-0.082716	-0.210409	-0.043779	-0.268894	-0.315434	-0.119038	-0.42848	-0.459697	-0.27505	-0.107504	-0.297546	0.346475	-0.0262328	-0.00798064	-0.0563305	0.317455	0.153157	0.30403	0.559293	0.200506	0.225257	-0.000678539	-0.0635396	0.0480297	M7 black|0.5984
1436	CC2D2A|Q9P2K1	black	-0.330794	0.298408	-0.0378368	0.121171	-0.119293	0.149498	0.115535	0.15025	-0.079155	-0.127486	0.0748585	-0.221963	0.0270339	0.210032	0.214361	0.17072	0.202024	0.376702	-0.0632679	0.114935	-0.0491696	0.152157	0.598157	0.450858	0.398187	0.102606	0.48542	0.381065	0.461488	0.313058	0.190304	0.207741	-0.147379	-0.00913216	-0.0466609	-0.41509	-0.401413	-0.427158	-0.268391	-0.413015	-0.469833	-0.224713	-0.2536	-0.250743	-0.333325	-0.403933	-0.357479	-0.142688	-0.114976	-0.375934	-0.383049	-0.073641	-0.316534	-0.463353	-0.0720361	-0.19955	-0.445576	-0.147029	-0.351576	-0.435387	0.0124998	0.00901378	-0.109027	0.400761	0.0937441	0.120196	0.0617402	0.467101	0.0827614	0.203074	0.469031	0.131132	0.18067	0.0288425	-0.0930462	0.144195	M7 black|0.5982
1528	CCT6B|Q92526	black	-0.0855708	0.226704	0.13567	-0.026244	-0.375059	-0.141126	0.0177956	0.110333	-0.0484145	-0.0403062	0.0762264	-0.166807	0.00335029	0.0981289	0.278129	0.162167	0.167942	0.441402	0.0512226	0.107764	-0.130435	0.0997937	0.593	0.255162	0.302816	0.0977288	0.168949	0.00369116	0.326319	0.224616	0.162646	0.105473	-0.329442	-0.171263	-0.172799	-0.545303	-0.563077	-0.539203	-0.270037	-0.342496	-0.291894	-0.229692	-0.407432	-0.255953	-0.349897	-0.197622	-0.268712	-0.0288614	-0.0433278	-0.377349	-0.369333	-0.108438	-0.119909	-0.163465	0.00446458	-0.0585455	-0.183707	-0.00265324	-0.304682	-0.379095	-0.0763789	0.0246145	-0.137833	0.390838	0.118951	0.120287	-0.141406	0.31368	0.205707	0.254927	0.523738	0.153752	0.124527	0.0494512	-0.129942	-0.0402136	M7 black|0.593
9963	THYN1|Q9P016	black	-0.0582635	0.08396	0.135238	0.00176553	-0.225939	0.217448	0.0776662	-0.0426307	-0.171446	-0.275165	0.0997195	-0.313211	-0.0126904	-0.0782914	-0.0226679	-0.185893	-0.0270534	0.377652	0.211605	-0.257276	-0.30615	-0.126863	0.591099	0.534287	0.297721	-0.164523	-0.106661	-0.31614	0.104075	-0.0850805	0.138888	0.081508	-0.267255	-0.0482843	0.0173591	-0.645325	-0.51272	-0.473554	-0.22119	-0.182674	-0.154297	-0.369715	-0.509118	-0.235445	-0.310414	-0.123198	-0.421085	0.141019	0.00946882	-0.24112	-0.428604	0.236228	0.139955	0.0319537	0.472267	0.301715	0.175992	0.189789	0.0110539	-0.125618	0.142036	0.302343	0.116834	0.563394	0.388713	0.187175	-0.228955	0.345877	0.417816	0.257432	0.471629	0.0719252	0.0201452	0.173999	-0.221216	-0.0804864	M7 black|0.5911
4478	IGFBP6|P24592	black	0.00828286	0.405674	0.327283	0.0646185	-0.127435	0.00503578	0.0168943	0.142975	-0.0925569	-0.119157	0.27222	-0.122951	0.0808024	0.21509	0.27035	0.217274	0.281845	0.498425	0.0772571	0.1101	-0.0928329	0.157704	0.589786	0.500679	0.517709	0.0526655	0.0981361	-0.0920584	0.228569	0.184606	0.133653	0.0788014	-0.117397	-0.0505265	-0.0918218	-0.548725	-0.380292	-0.300016	-0.210093	-0.357579	-0.375122	-0.207659	-0.286239	-0.154343	-0.258745	-0.282607	-0.377213	-0.104223	-0.124778	-0.285868	-0.431812	-0.110577	-0.276804	-0.349006	0.016599	0.0170689	-0.221059	-0.0975415	-0.16464	-0.252317	0.149933	0.173882	0.0227212	0.5077	0.315672	0.329571	-0.272569	0.247217	0.0422112	0.111493	0.462049	0.151382	0.166466	0.136283	-0.187811	-0.078642	M7 black|0.5898
3083	ERI1|Q8IV48	black	0.000406368	0.372142	0.216103	0.207761	-0.130833	0.0450077	0.171048	0.133598	0.0889961	-0.129938	0.146808	-0.26664	-0.0148944	0.12139	0.28473	0.279017	0.260485	0.404395	-0.00621813	0.0716913	-0.345503	0.0201726	0.585142	0.307832	0.285758	-0.00380847	0.276002	0.0348782	0.446859	0.310031	-0.109903	0.0142882	-0.365366	-0.334853	-0.287091	-0.427964	-0.548808	-0.505128	-0.423142	-0.492504	-0.407414	-0.390121	-0.52452	-0.472325	-0.546341	-0.200213	-0.202891	-0.0304007	-0.0488315	-0.291194	-0.344571	0.162188	-0.00525145	-0.202058	0.175855	-0.0904395	-0.189148	-0.182951	-0.329296	-0.412177	-0.0949791	0.0838581	-0.0755262	0.437068	0.215697	0.24087	-0.0994537	0.343346	0.222771	0.202118	0.463728	0.135775	0.222694	0.0757963	-0.0541178	0.225603	M7 black|0.5851
9758	TAOK3|Q9H2K8	black	-0.183425	0.275686	0.0629584	0.02873	-0.243183	-0.0933079	-0.00220204	0.29172	0.0416509	0.195818	0.161781	-0.0801483	0.058272	0.288255	0.411668	0.302054	0.314684	0.591487	0.179445	0.109488	-0.0932721	0.172731	0.58382	0.279037	0.432241	0.14272	0.0991772	-0.015275	0.216696	0.111549	0.223196	0.128574	-0.18892	-0.107307	-0.042401	-0.511593	-0.418883	-0.299386	-0.309462	-0.383917	-0.410835	-0.239797	-0.309694	-0.249569	-0.243547	-0.259337	-0.288979	-0.0249761	-0.0453886	-0.198608	-0.280222	-0.250975	-0.320241	-0.324874	-0.0129454	0.0261343	-0.15256	-0.0223412	-0.182988	-0.301794	0.058063	0.142059	-0.0378515	0.42291	0.248295	0.212479	-0.160289	0.314282	0.274718	0.239099	0.532731	0.123026	0.0972103	0.0842371	-0.118452	-0.0706764	M7 black|0.5838
2014	COL28A1|Q2UY09	black	0.0591431	0.319593	0.192542	-0.0976162	-0.274645	-0.0180677	0.0360731	0.0171647	-0.258206	0.106389	0.10816	-0.0808026	0.192661	0.272507	0.284545	0.209311	0.179059	0.53675	-0.0371032	0.142534	-0.0584847	0.171982	0.582574	0.434991	0.460689	0.232883	0.242202	0.193905	0.151655	0.259154	0.103737	-0.0907313	-0.312718	-0.209792	-0.303447	-0.530282	-0.577302	-0.508909	-0.241493	-0.281527	-0.263268	-0.144877	-0.386917	-0.189307	-0.362049	-0.215752	-0.370633	-0.0958318	-0.154835	-0.386766	-0.410374	-0.29906	-0.251213	-0.178422	-0.0552907	-0.0682605	-0.159845	-0.0653109	-0.365	-0.465839	0.000964755	0.0268966	-0.154416	0.42086	0.185941	0.182393	-0.243254	0.0941536	0.0630401	0.163969	0.451316	0.215259	0.135014	0.0828715	-0.0743494	-0.143849	M7 black|0.5826
10303	TRAF1|Q13077	black	-0.13104	0.344196	0.118235	0.0557357	-0.177229	-0.0667382	0.0645203	0.261084	0.0823655	-0.166504	0.0630617	-0.183753	0.0202966	0.107483	0.13172	0.122462	0.200222	0.393807	-0.0768456	0.134681	-0.089291	0.132704	0.580723	0.414815	0.439625	0.0152737	0.358997	0.212795	0.416108	0.301999	0.141242	0.127341	-0.297661	-0.0383792	-0.124591	-0.539809	-0.541817	-0.402396	-0.233557	-0.415132	-0.42686	-0.238259	-0.359972	-0.261074	-0.33358	-0.23132	-0.239536	-0.0648401	-0.0209936	-0.323357	-0.367833	-0.0400124	-0.195404	-0.328964	-0.00817834	-0.11059	-0.31156	-0.148105	-0.280733	-0.350699	-0.0115243	0.0641863	-0.0802843	0.421077	0.083547	0.209371	-0.136021	0.367968	-0.0219834	0.189241	0.444544	0.22894	0.243093	0.0844412	-0.119402	0.116669	M7 black|0.5807
9935	THBS2|P35442	black	0.0130028	0.407805	0.278613	-0.0321222	-0.186362	-0.0949547	0.00758309	0.107232	0.012217	-0.155487	0.0604135	-0.125327	0.097992	0.206479	0.188315	0.23913	0.208991	0.428023	0.0645343	0.235232	-0.0523276	0.179485	0.578903	0.379715	0.483349	0.146693	0.187667	0.0515443	0.300968	0.244372	0.107423	0.0218697	-0.201086	-0.13165	-0.241556	-0.519262	-0.494536	-0.432693	-0.240135	-0.34017	-0.36482	-0.117267	-0.330355	-0.198562	-0.298714	-0.195842	-0.215839	-0.133587	-0.0750856	-0.379535	-0.39595	-0.0988172	-0.212825	-0.329853	-0.0771761	-0.123463	-0.312186	-0.0753347	-0.314208	-0.348023	-0.013983	0.0176526	-0.126455	0.379415	0.157622	0.265696	-0.220441	0.18315	0.0458302	0.151195	0.42474	0.19013	0.197778	0.0824795	-0.201651	-0.0924244	M7 black|0.5789
2684	DOCK5|Q9H7D0	black	-0.180437	-0.0539073	-0.14392	-0.190197	-0.284306	-0.0344877	0.0988475	0.20382	-0.16342	-0.0598981	0.190407	-0.207745	0.0870116	0.153459	0.192508	-0.0888576	0.0627686	0.382237	0.206158	0.0150398	0.0999668	0.220259	0.576823	0.389101	0.377696	0.00157477	-0.16851	-0.160161	-0.00529846	0.106531	0.491644	0.249774	-0.207582	0.176411	0.0840023	-0.700982	-0.456952	-0.281972	0.0498512	0.00700721	-0.0791597	-0.0552859	-0.215974	0.112643	-0.004257	-0.199447	-0.338577	-0.0821371	-0.0503135	-0.405576	-0.409371	-0.209732	-0.156528	-0.116258	0.0608353	0.0239419	-0.0557201	0.325397	-0.0386218	-0.0264212	0.056189	0.0421354	-0.141718	0.326424	0.0343458	-0.0368653	-0.407505	0.231932	0.211677	0.20629	0.496562	0.21315	-0.0198221	0.0260439	-0.271011	-0.152647	M7 black|0.5768
6972	PDZD4|Q76G19	black	0.0478128	0.429407	0.326503	-0.0176062	-0.296553	0.228361	0.108416	-0.0182424	-0.0528463	-0.0484195	-0.0761104	-0.244323	-0.0425436	-0.0718036	0.126694	0.207554	0.00481362	0.224645	-0.273604	0.0142266	-0.315647	-0.117207	0.573199	0.318095	0.222017	0.0666444	0.306391	0.0787701	0.543398	0.412704	-0.033779	0.17222	-0.262407	-0.212529	-0.191338	-0.31866	-0.459994	-0.493476	-0.329161	-0.467206	-0.350801	-0.31391	-0.37348	-0.388836	-0.508143	-0.246723	-0.242689	-0.157891	-0.000844914	-0.463051	-0.410003	0.170991	-0.0124489	-0.217033	-0.0193437	-0.223257	-0.356774	-0.287607	-0.464785	-0.464521	-0.219852	-0.0581243	-0.221531	0.387025	0.0880612	0.168681	0.0319073	0.284592	0.0397877	0.215165	0.461362	0.241392	0.247456	0.0351607	-0.0635663	0.120043	M7 black|0.5732
4887	KIAA1211|Q6ZU35	black	0.00297314	0.400489	0.240823	-0.00470212	-0.0716348	0.019474	0.0238181	0.0565244	-0.239653	0.0760745	0.119611	-0.0266029	0.0840345	0.205612	0.269873	0.393958	0.327121	0.447517	-0.11568	0.222009	-0.0617228	0.209242	0.568676	0.402389	0.458898	0.230547	0.227451	0.141509	0.334933	0.371809	0.038964	-0.0783763	-0.163236	-0.208289	-0.300329	-0.343701	-0.432986	-0.511063	-0.416917	-0.426224	-0.428308	-0.156401	-0.29263	-0.246238	-0.422442	-0.293938	-0.344585	-0.242996	-0.0878991	-0.42368	-0.337477	-0.281516	-0.450096	-0.455276	-0.314409	-0.314674	-0.484204	-0.233758	-0.482035	-0.505952	0.0183974	-0.0043102	-0.188321	0.390841	0.157446	0.244759	-0.127689	0.0623808	-0.0632965	0.144243	0.388691	0.421371	0.290873	0.155515	0.0112521	-0.0311435	M7 black|0.5687
1208	C1QTNF3|Q9BXJ4	black	-0.0185708	0.163023	0.175704	-0.121031	-0.379613	0.224248	0.0795826	-0.134971	-0.0868816	-0.0523041	-0.0740427	-0.242392	-0.0757603	-0.0923492	-0.0657548	-0.145383	-0.199807	0.1967	-0.218619	-0.362384	-0.443494	-0.31255	0.566892	0.378112	0.318469	0.0146579	0.0873561	-0.0178151	0.324515	0.0930328	0.0263397	0.108549	-0.395704	-0.20959	-0.0803119	-0.384466	-0.473756	-0.541324	-0.345504	-0.369003	-0.256576	-0.512985	-0.505844	-0.430616	-0.486392	-0.0871467	-0.284643	0.136971	0.161242	-0.226162	-0.326066	0.171257	0.131206	-0.00647106	0.28958	0.130448	0.00684301	-0.116833	-0.213119	-0.333664	-0.104999	0.207031	-0.00217214	0.472665	0.267148	0.11423	-0.038412	0.305851	0.345953	0.389292	0.502177	0.208997	0.156927	0.179504	-0.0482094	0.0456698	M7 black|0.5669
8541	S100A13|Q99584	black	-0.126833	0.0929772	-0.0162873	-0.121614	-0.275842	0.14989	0.157444	0.00705889	-0.217484	0.182254	0.0391002	-0.191288	-0.0651377	0.125537	0.266756	0.107945	0.143932	0.451719	-0.0555879	-0.0449431	-0.140283	0.0655901	0.566539	0.375648	0.470756	0.290913	0.0447176	0.0918502	0.114032	0.125697	0.1229	0.0991186	-0.30551	-0.0962735	-0.13528	-0.371998	-0.413022	-0.430838	-0.198616	-0.256766	-0.232786	-0.270451	-0.282151	-0.205042	-0.296245	-0.292316	-0.355688	-0.149864	-0.0811766	-0.329852	-0.460012	-0.201616	-0.217782	-0.158521	-0.0534993	-0.0677109	-0.153307	-0.0738526	-0.343501	-0.368925	-0.0592347	-0.0724283	-0.172286	0.254292	0.15262	0.00728726	-0.237201	0.200771	0.105503	0.217695	0.451886	0.026941	-0.0657956	-0.0914705	-0.20243	-0.0818046	M7 black|0.5665
5941	MT-ND3|P03897	black	0.00103726	0.33995	0.207067	-0.0738068	-0.148834	0.000881936	0.0839754	-0.0215605	-0.120583	-0.127445	0.201816	-0.040504	0.197567	0.122352	0.101692	0.0386971	0.143989	0.411443	0.0835224	-0.000394368	-0.0982437	0.118164	0.566144	0.402131	0.336967	-0.0355546	0.0824699	-0.0345052	0.190194	0.0538019	0.209536	0.0276144	-0.133142	-0.0311029	-0.0618361	-0.517154	-0.449703	-0.430709	-0.377164	-0.366746	-0.397474	-0.265091	-0.403663	-0.185916	-0.273325	-0.0536963	-0.351266	0.138093	0.0898547	-0.198571	-0.211987	-0.153873	-0.268935	-0.312612	0.0593563	0.0436046	-0.132791	-0.0272567	-0.0545708	-0.254489	0.260119	0.375609	0.166313	0.604537	0.372346	0.443821	-0.125285	0.183291	0.124969	0.292909	0.51579	0.487438	0.339446	0.439168	0.0198391	-0.0372405	M7 black|0.5661
7894	RAB3IP|Q96QF0	black	0.0458621	0.308949	0.235601	-0.210542	-0.366307	-0.244748	-0.160588	0.126377	-0.018451	-0.031633	0.0655917	-0.180222	-0.0566253	0.0589768	0.128126	0.202929	0.0945017	0.285493	-0.0414501	0.291154	0.00473136	0.184584	0.565425	0.225205	0.307675	0.118639	0.0526944	-0.104536	0.388525	0.395008	0.32307	0.230617	-0.322748	-0.0595387	-0.1842	-0.577287	-0.545657	-0.490859	-0.123512	-0.281921	-0.248296	-0.0252554	-0.255477	-0.138778	-0.236005	-0.137595	-0.0586996	-0.231884	0.0124856	-0.546291	-0.300876	-0.199603	-0.221799	-0.265182	-0.23699	-0.232794	-0.392284	0.0256229	-0.350256	-0.235175	-0.233364	-0.0535593	-0.313042	0.314588	-0.0270031	0.0834041	-0.288428	0.149334	0.0441443	0.218276	0.513393	0.25002	0.310347	0.112155	-0.00670696	0.0270183	M7 black|0.5654
5611	MET|P08581	black	-0.0536613	0.426823	0.22869	-0.00198052	-0.171183	0.184026	0.109436	-0.043125	-0.217995	0.0212244	0.174693	-0.219824	0.134092	0.168317	0.332551	0.205941	0.192748	0.477648	0.0270983	0.0780492	-0.136113	0.108903	0.564773	0.489594	0.315752	-0.0017348	0.242277	0.0649321	0.257461	0.194023	0.164428	0.0658053	-0.205113	-0.0942491	-0.139215	-0.519735	-0.48008	-0.457589	-0.353339	-0.383751	-0.386575	-0.257785	-0.374251	-0.246377	-0.369829	-0.299173	-0.412694	-0.0920809	-0.138297	-0.37868	-0.394438	-0.117914	-0.285364	-0.317907	-0.0182238	-0.101819	-0.197098	0.00757993	-0.268171	-0.396246	0.0492518	0.140059	-0.0802493	0.539404	0.326221	0.313807	-0.0888686	0.25914	0.257823	0.245504	0.524907	0.161343	0.243168	0.183324	-0.0996787	-0.0181819	M7 black|0.5648
3419	FGFR4|P22455	black	-0.269899	0.118924	-0.079787	-0.0714117	-0.157989	0.244411	0.149357	0.0469267	-0.0391986	-0.000846014	0.00890862	-0.0814841	-0.0249745	0.109669	0.066733	0.0278169	0.039219	0.281498	-0.07478	-0.0372958	-0.0535975	0.0684317	0.5628	0.476193	0.390269	0.117551	-0.00966072	-0.0313806	0.25078	0.271786	0.213523	0.1838	-0.222747	-0.00431621	-0.0854696	-0.347191	-0.368949	-0.391785	-0.217531	-0.318958	-0.372864	-0.222436	-0.213569	-0.172191	-0.286258	-0.343915	-0.377249	-0.110349	-0.039599	-0.321043	-0.359537	-0.0842341	-0.163636	-0.318021	-0.109583	-0.229423	-0.371655	-0.131263	-0.332651	-0.433658	0.00313053	-0.0257758	-0.161023	0.30817	0.0574755	0.0411503	-0.160061	0.20654	0.0924318	0.300706	0.469579	0.288357	0.0998138	0.0317161	-0.0545595	0.0152203	M7 black|0.5628
6991	PEMT|Q9UBM1	black	3.94729e-05	0.348299	0.145899	0.0702807	-0.10182	0.0199008	0.183766	0.0507085	-0.114033	0.0163069	0.29496	-0.0732099	0.148043	0.213138	0.150427	0.227507	0.144344	0.357011	-0.218524	0.105005	-0.137174	0.0520754	0.562409	0.382412	0.406781	0.276382	0.113296	0.0760896	0.303203	0.436619	0.0420196	-0.0378938	-0.391822	-0.222337	-0.304457	-0.370698	-0.487925	-0.41895	-0.288232	-0.36175	-0.301707	-0.207292	-0.335311	-0.274723	-0.443377	-0.220835	-0.3241	-0.146973	-0.0166784	-0.381629	-0.328057	-0.143443	-0.174138	-0.239341	-0.157757	-0.253486	-0.334252	-0.0833719	-0.500761	-0.541601	-0.0545751	0.00423621	-0.131269	0.352914	0.168613	0.190835	-0.210675	0.0195535	0.0126267	0.159936	0.382271	0.32023	0.21412	0.100063	0.0227242	-0.0713917	M7 black|0.5624
3168	F13A1|P00488	black	-0.0140302	0.328416	0.219164	-0.0244377	-0.253868	-0.230502	0.0194021	0.25707	0.158676	0.0415179	0.233793	-0.0578596	0.16814	0.246836	0.192321	0.268994	0.287104	0.492775	0.11407	0.0968469	-0.102133	0.156668	0.559509	0.256943	0.383878	0.0680382	0.0211958	-0.134534	0.199345	0.0644979	0.222607	0.179103	-0.198206	-0.0699642	-0.0791837	-0.52049	-0.423769	-0.385328	-0.314755	-0.400792	-0.385388	-0.258807	-0.315637	-0.237236	-0.250476	-0.129452	-0.23402	-0.00646061	0.0472381	-0.201746	-0.299084	-0.239374	-0.335864	-0.32909	-0.100332	-0.0071599	-0.227643	-0.0823177	-0.161489	-0.264417	0.0439741	0.165146	0.00532221	0.425821	0.233827	0.333989	-0.235222	0.185024	0.045866	0.283911	0.529365	0.256501	0.207335	0.216235	-0.122893	-0.110448	M7 black|0.5595
9857	TCTEX1D2|Q8WW35	black	-0.169262	0.335122	0.0861398	0.132179	-0.0574834	0.0727339	0.0404054	0.175093	-0.0263476	-0.0417867	0.176021	-0.144488	0.0760535	0.201624	0.15535	0.208802	0.291837	0.489181	0.0793284	0.132195	-0.10805	0.176857	0.55635	0.489854	0.411806	0.106001	0.305515	0.14155	0.375902	0.229827	0.134132	0.0182284	-0.28189	-0.131174	-0.137862	-0.489204	-0.493763	-0.432176	-0.404923	-0.476544	-0.454693	-0.308173	-0.426965	-0.368863	-0.410769	-0.269817	-0.369503	-0.0116747	-0.0823969	-0.253753	-0.281244	-0.11289	-0.266412	-0.349942	0.0234872	-0.02564	-0.278485	-0.110832	-0.275721	-0.426173	0.157279	0.218308	0.0228817	0.522428	0.316244	0.261183	-0.116055	0.316402	0.158625	0.187632	0.441774	0.178594	0.254555	0.203223	0.00835646	0.057337	M7 black|0.5564
9969	TICAM2|Q86XR7	black	-0.116872	0.389007	0.17341	0.0272326	-0.13547	0.190203	0.0859312	0.203924	0.13292	-0.0298646	0.00952196	-0.194504	-0.0552219	0.115233	0.185721	0.169625	0.0857013	0.278972	-0.140807	0.108943	-0.195748	0.0205502	0.555694	0.373118	0.334077	0.0964018	0.38427	0.212733	0.525588	0.404755	-0.0361374	0.0738659	-0.244269	-0.200351	-0.205596	-0.313638	-0.404302	-0.403222	-0.372951	-0.532114	-0.474745	-0.276718	-0.322288	-0.420742	-0.483379	-0.300049	-0.174727	-0.133267	-0.0485426	-0.331758	-0.321475	0.101206	-0.138322	-0.346521	-0.0767693	-0.301219	-0.435864	-0.374221	-0.415561	-0.498819	-0.140147	-0.036529	-0.220171	0.359614	0.0696426	0.139447	-0.0121232	0.318467	0.0739636	0.204539	0.421314	0.211482	0.263528	0.0534549	0.0184969	0.157211	M7 black|0.5557
9099	SLC46A1|Q96NT5	black	-0.236129	0.199889	-0.0499199	-0.220359	-0.247002	0.0865264	0.00722279	0.210866	0.0854201	-0.0171091	0.158679	-0.14657	0.101922	0.17038	0.100898	0.0234374	-0.0757575	0.167423	-0.24301	0.0321725	-0.101446	-0.0277651	0.55511	0.321975	0.41159	0.201109	0.25121	0.194515	0.440429	0.305938	0.16571	0.271274	-0.303049	-0.0211658	-0.0531074	-0.313882	-0.335995	-0.374209	-0.255866	-0.418454	-0.399261	-0.198841	-0.202997	-0.326696	-0.308971	-0.238442	-0.129759	-0.068699	0.0642852	-0.358511	-0.220506	-0.0888493	-0.195026	-0.354696	-0.202971	-0.197425	-0.398181	-0.206226	-0.320934	-0.398245	-0.127636	0.0121491	-0.116855	0.35478	-0.0449188	0.0395748	0.0185391	0.282052	-0.0448511	0.295246	0.464831	0.285365	0.243562	0.126381	0.111711	-0.0186997	M7 black|0.5551
586	APOH|P02749	black	-0.108023	0.222614	0.0849385	0.0655663	-0.0617114	0.182224	0.31659	0.103126	-0.132394	0.0945414	0.412171	-0.101745	0.236582	0.475597	0.221427	0.163567	0.250939	0.524802	0.0441269	-0.0328225	-0.189702	0.0792666	0.550924	0.495753	0.523438	0.20228	0.111986	0.0508862	0.164914	0.121853	0.0534744	-0.00447247	-0.22211	-0.0673866	-0.0644295	-0.465172	-0.411621	-0.320535	-0.31554	-0.362726	-0.336608	-0.321055	-0.385915	-0.289337	-0.33963	-0.249424	-0.354332	0.00020473	-0.111331	-0.180839	-0.379679	-0.11775	-0.23802	-0.238022	0.0942267	0.116145	-0.0571856	-0.0347406	-0.124912	-0.333052	0.205138	0.224714	0.117177	0.490653	0.406887	0.246444	-0.190931	0.281981	0.134864	0.129559	0.385189	0.0396665	0.0114294	0.0793177	-0.130529	-0.091506	M7 black|0.5509
5881	MRPS14|O60783	black	-0.00695198	0.280455	0.18453	-0.0580115	-0.18898	0.363	0.0701134	-0.0624946	-0.45289	-0.195901	0.0608857	-0.352411	-0.0275208	-0.119766	0.0530545	0.0435636	0.004675	0.293147	-0.172454	0.0102443	-0.209798	-0.0163036	0.550532	0.539347	0.275159	-0.0389923	0.143572	0.00103783	0.413292	0.403802	0.0463282	0.137929	-0.288266	-0.174132	-0.203751	-0.45272	-0.482259	-0.450613	-0.235683	-0.268311	-0.222321	-0.238041	-0.347224	-0.255249	-0.432732	-0.388936	-0.466122	-0.223842	-0.045819	-0.586921	-0.520014	0.0578438	-0.0556514	-0.164521	0.0398017	-0.16473	-0.316617	0.00363716	-0.486594	-0.40888	-0.0680113	0.00744925	-0.157917	0.378185	0.157673	0.106248	-0.161288	0.305329	0.201253	0.270052	0.480754	0.339394	0.318449	0.142817	-0.0519238	0.116909	M7 black|0.5505
4928	KIF7|Q2M1P5	black	-0.105479	0.326139	0.107711	-0.13535	-0.221898	0.117757	0.00959293	0.13348	-0.0739446	-0.174567	0.143787	-0.217771	0.0131765	0.0294487	0.114592	0.0549204	0.0303619	0.345039	-0.049012	-0.0293154	-0.177489	0.0137686	0.543505	0.34744	0.276359	-0.0366426	0.34631	0.182042	0.370654	0.203469	0.215287	0.193501	-0.177182	-0.0802029	-0.0573703	-0.478941	-0.445852	-0.412466	-0.35916	-0.384848	-0.357995	-0.279208	-0.365095	-0.277848	-0.342857	-0.222433	-0.272729	-0.0527669	-0.00153701	-0.337783	-0.298771	-0.0203248	-0.167921	-0.258943	0.0206109	-0.136177	-0.266068	-0.121586	-0.197707	-0.314125	-0.0270428	0.118848	-0.0918224	0.482146	0.12206	0.230152	0.0452099	0.400295	0.157342	0.290397	0.489121	0.355047	0.305491	0.209966	-0.0575392	-0.00306846	M7 black|0.5435
2599	DLG5|Q8TDM6	black	-0.303346	0.130395	-0.153974	-0.0373264	-0.24587	0.196142	-0.00828845	0.210628	-0.0516933	-0.128547	0.0665518	-0.21165	-0.0863439	0.138621	0.164395	0.0342197	0.0225827	0.320703	-0.185998	-0.0247009	-0.115424	0.0341193	0.542588	0.428861	0.420045	0.234814	0.449757	0.373805	0.441506	0.316237	0.147932	0.237048	-0.226616	-0.000578599	-0.0179224	-0.388828	-0.362553	-0.365101	-0.203402	-0.314647	-0.305273	-0.250051	-0.258739	-0.292438	-0.291757	-0.339097	-0.246141	-0.0846584	-0.0517388	-0.321674	-0.363788	-0.0520107	-0.134915	-0.226104	-0.00899884	-0.104297	-0.26847	-0.19655	-0.303294	-0.413153	-0.0532871	0.00131704	-0.118126	0.355952	0.0256171	-0.0282449	0.0805753	0.507417	-0.00250923	0.263672	0.468978	0.0911561	0.0581813	-0.0569205	-0.0249564	-0.0252978	M7 black|0.5426
5082	LATS2|Q9NRM7	black	-0.252415	0.205306	-0.000213067	-0.0190598	-0.0749312	0.212227	0.0782331	0.133146	-0.0421939	-0.016628	0.127399	-0.0306433	0.12781	0.198802	0.208122	0.0410131	0.139203	0.38191	0.0270371	0.0539244	-0.0190906	0.139297	0.542048	0.452086	0.42357	0.190744	0.28302	0.219297	0.35965	0.213698	0.204243	0.117179	-0.0529809	0.0830836	0.030821	-0.309363	-0.249054	-0.311705	-0.343058	-0.424114	-0.4669	-0.240208	-0.191652	-0.246661	-0.257681	-0.325425	-0.353496	-0.0151143	-0.0455575	-0.211674	-0.290396	-0.118948	-0.34475	-0.426418	-0.0803528	-0.0198785	-0.311303	-0.203647	-0.207155	-0.362858	0.262759	0.205185	0.123362	0.487269	0.313622	0.254626	0.0216718	0.265282	0.0433208	0.189372	0.377633	0.175505	0.15131	0.177962	-0.0521981	-0.0577469	M7 black|0.542
4633	IRAK1|P51617	black	-0.131584	0.323516	0.127209	0.0669475	-0.0686757	0.264932	0.128975	0.12689	-0.0496083	-0.0214466	0.0234999	-0.0723531	-0.014973	0.129526	0.214603	0.297225	0.230877	0.405437	-0.104463	0.101841	-0.161139	0.0869512	0.541903	0.495875	0.365876	0.0534518	0.304128	0.179633	0.463637	0.400432	-0.0313195	0.0296203	-0.199997	-0.196948	-0.220076	-0.312475	-0.419762	-0.385277	-0.376446	-0.505685	-0.500356	-0.269107	-0.3022	-0.311547	-0.438202	-0.35846	-0.290829	-0.182162	-0.0930757	-0.365255	-0.404217	0.0135605	-0.18057	-0.376825	-0.0591667	-0.278862	-0.409757	-0.384977	-0.443788	-0.546621	-0.00969679	-0.0652985	-0.169336	0.363108	0.143663	0.119217	-0.0229602	0.294582	0.0392865	0.170137	0.400276	0.257081	0.157774	-0.0441422	-0.123554	0.0618478	M7 black|0.5419
7970	RANBP3L|Q86VV4	black	0.140624	0.097537	0.117561	-0.311076	-0.395237	-0.0503245	-0.158489	-0.0153437	-0.289586	0.126656	0.0338097	-0.142482	-0.0371416	0.172835	0.239908	0.134021	-0.00348541	0.361932	-0.130589	0.0462209	-0.098928	0.0499345	0.541938	0.249478	0.335499	0.281616	-0.0309549	0.00321517	0.138795	0.30837	0.211702	0.0781444	-0.428246	-0.216487	-0.262611	-0.509857	-0.508074	-0.463071	-0.114144	-0.135955	-0.0583213	-0.0797384	-0.294557	-0.128112	-0.27644	-0.136295	-0.19815	-0.228957	-0.055296	-0.543562	-0.366618	-0.302769	-0.165214	-0.0578198	-0.154586	-0.189386	-0.248251	0.085391	-0.365101	-0.304997	-0.256177	-0.150605	-0.361357	0.221069	-0.0615403	-0.113593	-0.302305	0.0793764	0.0608222	0.234101	0.507929	0.25182	0.148179	-0.0243863	-0.0758076	-0.123082	M7 black|0.5419
5022	KRT84|Q9NSB2	black	-0.318569	0.138914	-0.0870255	-0.0272625	-0.187536	0.30731	0.145725	-0.0287869	-0.0596942	-0.212748	0.0437204	-0.229671	-0.0104915	-0.00978251	-0.046887	-0.00394027	-0.00721208	0.227544	-0.115842	-0.102198	-0.176023	-0.0505693	0.539792	0.439781	0.331304	-0.0568752	0.287529	0.181937	0.439709	0.174345	0.153788	0.281815	-0.164675	0.0281554	0.0537886	-0.329134	-0.334748	-0.425429	-0.322962	-0.380778	-0.391816	-0.335856	-0.268989	-0.293773	-0.307611	-0.25718	-0.259201	0.0197396	0.0860983	-0.33567	-0.293108	0.120793	-0.123118	-0.318259	0.0447622	-0.105671	-0.30754	-0.172569	-0.206824	-0.342935	0.00752655	0.103319	-0.0171031	0.435457	0.107186	0.0636065	0.128286	0.435495	0.159038	0.365472	0.481801	0.243986	0.189798	0.139458	0.00141306	0.104832	M7 black|0.5398
5700	MINDY4|Q4G0A6	black	-0.12327	0.27375	0.20525	0.0524419	-0.0961451	0.079651	0.0552617	0.0280445	-0.131893	-0.211188	0.0468401	-0.0153594	0.0772794	0.0465754	0.0764809	0.0440934	0.162096	0.326122	0.219927	0.10549	-0.00191426	0.176769	0.5398	0.52354	0.199007	-0.203941	0.145026	-0.0854215	0.246716	0.192394	0.263533	0.113249	-0.130726	0.0315697	-0.096131	-0.496505	-0.423862	-0.441414	-0.228892	-0.240028	-0.320386	-0.133851	-0.292171	-0.0480786	-0.248371	-0.249164	-0.356783	-0.10297	-0.0893504	-0.366032	-0.397719	0.0401248	-0.180809	-0.322368	0.11672	-0.0151266	-0.210656	0.0120939	-0.146436	-0.24566	0.170606	0.126233	-0.0342088	0.466002	0.231609	0.270844	-0.165755	0.243425	0.121586	0.112631	0.377992	0.203701	0.174004	0.127657	-0.213989	0.0573317	M7 black|0.5398
5009	KRT18|P05783	black	-0.0434329	0.364144	0.216413	0.0683277	-0.0774195	-0.117382	-0.0320791	0.0611008	-0.0772363	-0.173119	0.207798	-0.210428	0.0771507	0.143778	0.259893	0.276715	0.308127	0.488628	0.0559074	0.0834936	-0.131099	0.143084	0.53809	0.321892	0.463487	0.0656361	0.233195	0.101028	0.30093	0.0905824	0.091004	0.0352333	-0.144588	-0.155129	-0.136396	-0.489962	-0.427373	-0.465654	-0.342828	-0.388278	-0.400465	-0.289643	-0.383113	-0.251265	-0.325761	-0.188097	-0.271145	0.0156225	-0.05777	-0.2333	-0.267258	-0.178945	-0.302807	-0.343587	-0.0313239	0.0387304	-0.190818	-0.0923804	-0.178798	-0.345551	0.134013	0.227405	0.0479133	0.500511	0.288969	0.315145	-0.0482463	0.298813	0.13599	0.21966	0.490753	0.208138	0.261142	0.231535	0.00558713	0.0385507	M7 black|0.5381
1062	BMPR1A|P36894	black	-0.0889409	0.345295	0.0948721	-0.0827183	-0.130279	0.275584	0.0894487	0.110464	-0.143367	0.0630821	0.0763786	-0.108663	0.0511403	0.189869	0.165002	0.248182	0.154473	0.357498	-0.200368	0.229879	0.0127724	0.212915	0.537238	0.47773	0.481068	0.269164	0.387645	0.371251	0.41092	0.51902	0.121591	0.135372	-0.211943	-0.051354	-0.216255	-0.316175	-0.398534	-0.324122	-0.266227	-0.396209	-0.392161	-0.111143	-0.156003	-0.176374	-0.329098	-0.411142	-0.285179	-0.358149	-0.166173	-0.538228	-0.435778	-0.134724	-0.287525	-0.393087	-0.275999	-0.42905	-0.537162	-0.276419	-0.522535	-0.510725	-0.105296	-0.224152	-0.329746	0.276582	-0.0312974	0.0453535	-0.100195	0.200176	-0.163315	0.0808028	0.371135	0.247168	0.217529	-0.0867565	-0.0982097	0.0173813	M7 black|0.5372
10532	TUBGCP4|Q9UGJ1	black	-0.217513	0.363918	0.100212	0.154105	-0.0927818	0.308367	0.143126	0.0221652	-0.0288888	0.00706202	-0.0968802	-0.138557	0.125517	0.056454	0.0598925	0.1542	0.0758451	0.216025	-0.115768	0.139806	-0.152744	0.0130288	0.534978	0.453354	0.222388	0.0484916	0.253353	0.0705739	0.484376	0.404058	0.0131117	0.0811629	-0.241766	-0.18041	-0.224618	-0.288666	-0.401865	-0.415899	-0.310369	-0.441898	-0.417056	-0.195754	-0.288838	-0.340661	-0.447107	-0.372878	-0.282342	-0.192551	-0.0919498	-0.350651	-0.317497	0.0976613	-0.0780864	-0.297308	-0.0143715	-0.269303	-0.365857	-0.197364	-0.449806	-0.570142	-0.0986025	-0.0245692	-0.161069	0.400821	0.150952	0.154262	0.00662376	0.204908	0.205781	0.195663	0.410068	0.0673946	0.177346	0.0351475	0.0486666	0.0494512	M7 black|0.535
5684	MID2|Q9UJV3	black	-0.139645	0.137189	-0.0214999	-0.133591	-0.333993	0.0960709	0.0189705	0.100252	-0.00587138	-0.037504	0.0437518	-0.140756	0.0643728	0.136623	0.272969	0.132199	-0.0059478	0.273777	-0.133977	0.134164	-0.0759712	0.0497347	0.530872	0.266846	0.269152	0.161772	0.142981	0.0805504	0.367692	0.435244	0.098974	0.159882	-0.365288	-0.114718	-0.169542	-0.354608	-0.422583	-0.377526	-0.159486	-0.283527	-0.239632	-0.0766518	-0.222346	-0.20925	-0.325095	-0.203686	-0.0999029	-0.186339	-0.0138385	-0.444049	-0.246184	-0.0478696	-0.142302	-0.210037	-0.205835	-0.409461	-0.365187	-0.118825	-0.381723	-0.391237	-0.257723	-0.178116	-0.379055	0.215186	-0.1129	-0.091965	-0.088082	0.169205	0.0338176	0.273846	0.473602	0.279851	0.154901	-0.0448382	0.0807486	0.0490553	M7 black|0.5309
1866	CLEC3B|P05452	black	0.0118713	0.280417	0.203765	0.0674188	-0.277357	0.0091353	-0.0114701	0.0223903	-0.0670185	-0.084852	0.000889407	-0.158363	-0.0298959	0.101099	0.432136	0.267693	0.0965344	0.295017	-0.0542794	0.207591	-0.173819	0.037144	0.53	0.255231	0.239562	0.0421312	0.256046	0.112985	0.407036	0.417014	-0.0387463	0.0712472	-0.366921	-0.302761	-0.329469	-0.316192	-0.446034	-0.490291	-0.259877	-0.332255	-0.260068	-0.115159	-0.313935	-0.276409	-0.447616	-0.214298	-0.106158	-0.263006	-0.0684666	-0.496923	-0.333787	0.0922699	-0.121924	-0.235563	-0.133459	-0.369568	-0.389299	-0.183102	-0.444161	-0.425118	-0.303442	-0.216394	-0.392382	0.196904	-0.111544	-0.0083055	-0.0595106	0.179314	0.0818798	0.248009	0.470087	0.203019	0.221857	-0.0562057	-0.0637826	0.0833208	M7 black|0.53
6456	NPHP3|Q7Z494	black	-0.210668	0.381547	0.147901	0.146753	-0.125062	0.12236	0.157478	0.132461	0.0698237	-0.304511	-0.0335951	-0.172886	-0.0568675	0.0466854	0.078945	0.1502	0.193285	0.307383	-0.0162681	0.0597355	-0.159624	0.0351844	0.528914	0.500109	0.277946	-0.131731	0.359623	0.11741	0.429353	0.205892	0.116527	0.173449	-0.108107	0.0171838	-0.0018487	-0.39595	-0.354251	-0.370914	-0.288818	-0.43989	-0.44459	-0.309234	-0.29539	-0.293425	-0.320262	-0.334641	-0.345095	-0.0526854	-0.0399081	-0.270279	-0.379871	0.139311	-0.145644	-0.376238	0.0655286	-0.0842443	-0.329187	-0.227139	-0.22724	-0.334749	0.0232512	0.11913	-0.0164245	0.501733	0.158329	0.289544	0.0321676	0.410723	0.119127	0.193852	0.404625	0.117239	0.240925	0.142803	-0.079476	0.0693838	M7 black|0.5289
1579	CDAN1|Q8IWY9	black	-0.059679	0.0954695	0.0621515	-0.197253	-0.321118	-0.00650776	-0.1487	0.14581	-0.164136	0.000108399	0.146261	-0.0125611	0.0290104	0.121561	0.228365	-0.027576	-0.0402964	0.308151	0.0128715	0.0436764	0.0555242	0.0834032	0.528209	0.24618	0.301232	0.059385	0.0558524	0.0233484	0.210678	0.225836	0.354209	0.238982	-0.124989	0.0904558	0.0521627	-0.483037	-0.329192	-0.230205	-0.0693216	-0.165054	-0.196329	-0.0569947	-0.112203	-0.000496595	-0.0844557	-0.207144	-0.292452	-0.1427	0.0133594	-0.435748	-0.311427	-0.125223	-0.204389	-0.210736	-0.0893664	-0.206348	-0.278602	0.0964682	-0.226362	-0.17763	-0.0622283	-0.0691393	-0.204869	0.294449	0.00651218	-0.0341169	-0.163256	0.242886	0.0837738	0.227459	0.445568	0.233486	0.0404156	-0.0318816	-0.243081	-0.190857	M7 black|0.5282
4453	IFT172|Q9UG01	black	-0.155	0.29023	0.166969	0.158023	-0.0180876	0.114035	0.0709221	0.167821	-0.0293679	-0.201062	0.18249	-0.245326	-0.0254721	0.152254	0.0205464	0.0869922	0.179116	0.384996	0.0423844	-0.149149	-0.287953	-0.0397723	0.52646	0.381645	0.371504	-0.123597	0.225862	-0.0125383	0.336437	0.0444961	0.112948	0.203347	-0.130352	-0.0900401	0.056243	-0.483092	-0.387424	-0.371256	-0.412424	-0.4364	-0.42773	-0.434733	-0.427176	-0.334576	-0.3657	-0.199935	-0.304537	0.0914355	0.0194713	-0.1376	-0.250149	0.0880408	-0.122852	-0.277526	0.262698	0.141158	-0.0829541	-0.00603511	-0.00163575	-0.205719	0.127751	0.3084	0.127011	0.545263	0.325989	0.25719	0.0155866	0.526354	0.34618	0.216205	0.44904	0.131806	0.262487	0.221622	0.0257661	0.191301	M7 black|0.5265
3338	FBXO10|Q9UK96	black	0.069947	0.178195	0.0865009	-0.0484342	-0.318966	-0.148251	0.00327945	-0.0837027	-0.00729694	-0.0896995	0.121535	-0.17605	0.0742365	0.129934	0.147786	-0.0586394	0.00252422	0.337834	0.016534	-0.0795824	-0.2537	-0.0627028	0.525768	0.243822	0.282046	0.0189961	-0.00856044	-0.0478624	0.130155	0.0572207	-0.0130193	-0.161354	-0.505094	-0.369856	-0.316943	-0.500424	-0.606071	-0.537653	-0.374005	-0.3084	-0.224651	-0.291418	-0.542876	-0.366723	-0.448529	0.0670635	-0.190233	0.120415	0.107418	-0.269911	-0.165418	-0.00158777	-0.0615932	-0.0405145	0.141079	-0.089107	-0.0727481	0.0160158	-0.21312	-0.35259	-0.0666537	0.155495	-0.0715767	0.407323	0.183193	0.190393	-0.203166	0.0986846	0.186822	0.313558	0.473758	0.328917	0.253471	0.25927	-0.0110759	0.0271699	M7 black|0.5258
7587	PRKN|O60260	black	0.241794	0.411425	0.42393	-0.188885	-0.326201	0.167592	-0.0257331	-0.0397146	-0.270996	-0.0763448	0.0274153	-0.27678	-0.042163	-0.0346539	0.115151	0.165765	-0.104553	0.173167	-0.323666	0.0616602	-0.252905	-0.131791	0.524561	0.367899	0.251329	0.105091	0.0823012	-0.132692	0.363686	0.470505	0.0171362	0.122219	-0.359544	-0.23876	-0.263013	-0.492566	-0.490235	-0.420457	-0.115052	-0.23649	-0.0909395	-0.120015	-0.29109	-0.218389	-0.396472	-0.274399	-0.197379	-0.366783	-0.16084	-0.64347	-0.45499	0.078888	0.0257693	-0.0684382	-0.0805472	-0.258922	-0.313999	-0.0667719	-0.463848	-0.340515	-0.3307	-0.174945	-0.40207	0.288738	0.0134626	0.046092	-0.273346	0.134885	0.0653368	0.0710149	0.422275	0.130394	0.187063	-0.0638976	-0.0119385	-0.0450133	M7 black|0.5246
7290	PM20D2|Q8IYS1	black	-0.240643	0.309376	-0.0243343	0.183111	0.0995783	-0.0559598	0.105975	0.136488	-0.00821937	-0.190896	0.148035	-0.103095	-0.0502739	0.0957625	0.136699	0.226872	0.299001	0.360573	0.0191115	0.2179	-0.00919544	0.199152	0.524007	0.391628	0.356056	0.108352	0.155009	0.0646089	0.269053	0.236426	0.166246	0.109705	-0.29515	-0.104446	-0.18764	-0.428357	-0.446023	-0.389124	-0.29204	-0.34833	-0.361111	-0.160092	-0.277824	-0.260427	-0.327851	-0.347096	-0.285696	-0.169804	-0.139061	-0.333936	-0.285451	-0.103024	-0.229785	-0.33069	-0.171686	-0.14925	-0.336923	-0.0334518	-0.362605	-0.426357	0.0857523	0.067422	-0.0632695	0.342276	0.147465	0.233773	-0.16601	0.187483	-0.00219315	0.194763	0.433379	0.195081	0.277115	0.170643	0.0649261	0.078247	M7 black|0.524
10502	TTLL1|O95922	black	-0.0459373	0.281016	0.168872	-0.0849992	-0.135936	0.113171	-0.0263712	0.0423635	0.00432887	-0.0663529	0.024158	-0.183575	0.0350191	0.112568	0.0927156	0.0926365	0.0401282	0.22856	-0.0511876	0.110509	-0.0580996	0.0898745	0.51969	0.330753	0.336483	0.0145299	0.0770144	-0.0394629	0.466859	0.374142	0.196173	0.207395	-0.207976	-0.0296683	-0.100794	-0.451192	-0.422685	-0.389231	-0.176693	-0.348956	-0.341679	-0.158384	-0.243704	-0.178225	-0.260798	-0.237286	-0.199886	-0.120258	0.0205924	-0.414973	-0.260026	-0.0128017	-0.0983563	-0.279195	-0.0176789	-0.207527	-0.381021	-0.0296677	-0.269645	-0.283867	-0.0313809	0.0786904	-0.120018	0.380035	0.123063	0.109915	-0.158155	0.289885	0.127721	0.198347	0.458015	0.301228	0.300481	0.147281	-0.0112376	0.182433	M7 black|0.5197
5339	LYSMD3|Q7Z3D4	black	-0.160358	0.321803	0.149409	0.186603	-0.0263741	0.178943	0.110217	0.102588	0.137284	-0.173086	0.120305	-0.213424	-0.0639229	0.0538862	0.0719461	0.17338	0.109439	0.227816	-0.0420373	-0.0335868	-0.312419	-0.0890408	0.518777	0.360213	0.284424	-0.0255287	0.192947	-0.0505953	0.465925	0.212773	-0.0481939	0.183	-0.254191	-0.225785	-0.169812	-0.291168	-0.37866	-0.506131	-0.444295	-0.461567	-0.410131	-0.346148	-0.390874	-0.435121	-0.484243	-0.27034	-0.199172	-0.0437042	-0.023323	-0.276458	-0.272667	0.261215	0.0305236	-0.264954	0.097432	-0.0301835	-0.228708	-0.167258	-0.279528	-0.405122	-0.0415272	0.100313	-0.0403149	0.414774	0.158672	0.214351	0.0636766	0.321574	0.22535	0.263879	0.451622	0.144457	0.239594	0.130011	0.0910349	0.0926013	M7 black|0.5188
9796	TBC1D32|Q96NH3	black	-0.00800753	0.229823	0.111143	-0.142798	-0.180132	0.0236777	-0.0562967	0.0471358	-0.212766	-0.167542	0.0911279	-0.12746	0.00233153	0.0490259	0.232736	0.134582	0.0867106	0.35952	-0.00950339	0.0682502	-0.0585801	0.0892069	0.513985	0.280118	0.324168	0.133299	0.0469268	-0.0589107	0.182059	0.223148	0.181741	0.191404	-0.232813	-0.0586626	-0.115316	-0.433182	-0.356074	-0.362657	-0.121237	-0.189929	-0.153093	-0.0991529	-0.230083	-0.118838	-0.223756	-0.257351	-0.314984	-0.224991	-0.116342	-0.393174	-0.361522	-0.147285	-0.164347	-0.161313	-0.113493	-0.15297	-0.23693	0.0911574	-0.249634	-0.273011	-0.0733681	-0.0326546	-0.154837	0.30878	0.05516	0.0902512	-0.213814	0.18857	0.0566035	0.133634	0.416325	0.159746	0.0831735	-0.00554221	-0.0788616	-0.160566	M7 black|0.514
423	AMER3|Q8N944	black	-0.0899813	0.192541	0.0569541	-0.0155197	-0.190028	0.026443	0.0638681	0.025548	-0.178047	-0.127097	-0.106557	-0.00163221	0.0126527	-0.00766035	0.160037	0.145045	0.14638	0.275634	-0.0415331	0.0697473	-0.0375094	0.120982	0.513322	0.299114	0.238995	0.0482324	0.140903	0.0979289	0.228643	0.334102	0.11129	0.0564461	-0.21993	-0.111205	-0.218832	-0.320374	-0.366897	-0.417027	-0.216308	-0.216524	-0.224994	-0.122254	-0.233155	-0.12933	-0.318734	-0.251644	-0.255925	-0.171067	-0.05005	-0.349866	-0.386357	-0.113451	-0.179504	-0.255273	-0.139701	-0.17925	-0.335422	-0.100593	-0.372529	-0.393353	-0.0400377	-0.0630644	-0.108711	0.223282	-0.0284432	0.0754483	-0.101811	0.119757	0.031554	0.236742	0.414806	0.385324	0.150112	0.027928	-0.165348	-0.0215822	M7 black|0.5133
5933	MSX1|P28360	black	-0.0436707	0.166017	0.113554	-0.107232	-0.401974	-0.0348312	-0.0999158	0.156239	-0.00984499	0.111181	-0.0503544	-0.195207	0.0352978	0.0775875	0.136767	0.17247	-0.0366116	0.114837	-0.166231	0.196344	-0.0513595	0.0384315	0.513259	0.18014	0.213082	0.140776	0.0533605	-0.0983964	0.399998	0.502748	0.187535	0.288168	-0.344303	-0.120318	-0.182765	-0.36418	-0.379165	-0.393775	-0.0978987	-0.232832	-0.174106	-0.000363627	-0.136907	-0.178766	-0.294453	-0.242427	-0.0429359	-0.291943	-0.0714097	-0.555491	-0.337848	-0.063371	-0.0970432	-0.200436	-0.253465	-0.333218	-0.42771	-0.0192398	-0.443668	-0.318132	-0.399164	-0.259261	-0.441777	0.139339	-0.258716	-0.164693	-0.157355	0.148196	0.0140265	0.214209	0.447269	0.157005	0.166868	-0.0809626	-0.0125604	-0.0324837	M7 black|0.5133
1760	CHCHD7|Q9BUK0	black	-0.113696	0.319122	0.192568	0.139467	0.0258479	0.0228562	-0.174144	0.0837991	-0.0306549	-0.196201	0.141982	-0.165998	-0.0760349	-0.0414597	0.0403525	0.109259	0.231196	0.35222	0.113981	-0.0436773	-0.236309	0.0264089	0.512509	0.360102	0.325677	-0.0501994	-0.0130553	-0.247055	0.307169	0.0641085	0.128428	0.119558	-0.180422	-0.157293	-0.0682874	-0.466817	-0.40503	-0.436919	-0.413186	-0.444341	-0.448451	-0.386221	-0.413944	-0.343156	-0.356867	-0.177991	-0.302181	0.0193022	0.0427525	-0.172302	-0.165626	0.0771815	-0.129212	-0.294852	0.159685	0.115293	-0.136181	-0.000347584	-0.12169	-0.267921	0.152445	0.35079	0.159587	0.521561	0.355189	0.34493	-0.116528	0.296778	0.16238	0.226706	0.456239	0.258815	0.37064	0.377465	0.110912	0.228732	M7 black|0.5125
710	ARMC9|Q7Z3E5	black	-0.219606	0.379025	0.193163	0.0807129	-0.049065	0.181697	0.0319142	0.163544	0.0392385	-0.191222	-0.0424867	-0.2248	-0.141485	0.0188077	0.0155451	0.028031	0.0634554	0.206962	-0.034661	0.0652077	-0.0683761	0.0431427	0.507833	0.405965	0.26472	-0.0844562	0.273901	0.0530305	0.483574	0.298368	0.215312	0.318608	0.00620767	0.126151	0.0831008	-0.384277	-0.296295	-0.308128	-0.261514	-0.402242	-0.459285	-0.185406	-0.161814	-0.180101	-0.221481	-0.33537	-0.246375	-0.103751	-0.061712	-0.347274	-0.300485	0.133151	-0.192025	-0.449899	-0.0224035	-0.224453	-0.423333	-0.134439	-0.21345	-0.239632	0.0200281	0.0810659	-0.103301	0.420171	0.107676	0.188229	0.0415364	0.441254	0.114062	0.179071	0.408345	0.201402	0.318094	0.145177	0.00683319	0.197299	M7 black|0.5078
6104	NAALADL2|Q58DX5	black	-0.111471	0.28483	0.107507	0.03647	-0.116854	0.218784	0.105498	-0.0278125	-0.0620408	-0.106894	-0.110555	0.0308097	0.187891	0.156058	0.123561	0.229885	0.119806	0.28016	-0.293045	0.0963793	-0.205382	-0.0115187	0.507193	0.38791	0.403937	0.225655	0.46299	0.378335	0.532302	0.390861	-0.12849	-0.0302569	-0.280851	-0.205395	-0.286533	-0.190453	-0.401486	-0.531959	-0.352234	-0.489114	-0.423982	-0.279946	-0.318747	-0.409217	-0.491403	-0.2394	-0.158119	-0.103157	0.00892293	-0.334327	-0.324086	0.0286816	-0.144813	-0.316092	-0.10862	-0.252083	-0.390774	-0.437639	-0.487383	-0.606956	-0.10669	-0.0588953	-0.119104	0.343161	0.0378273	0.0735891	0.0858058	0.195378	-0.119008	0.187887	0.335982	0.223088	0.193988	0.0305586	0.0204663	0.0527656	M7 black|0.5072
1497	CCL19|Q99731	black	-0.0202169	0.286557	0.115763	-0.0863241	-0.163122	0.136693	0.0201466	0.0497366	-0.119343	-0.0628397	0.138443	-0.0172326	0.082138	0.222205	0.143962	0.200729	0.155296	0.407797	-0.0223076	0.174242	-0.0217047	0.198689	0.506955	0.447889	0.452877	0.126729	0.203334	0.144191	0.235969	0.349893	0.0996663	0.0568111	-0.215709	-0.100743	-0.207516	-0.346249	-0.392345	-0.365848	-0.266761	-0.305888	-0.293145	-0.123628	-0.229633	-0.173083	-0.306471	-0.224238	-0.255089	-0.213587	-0.129898	-0.402006	-0.359755	-0.121655	-0.249535	-0.285436	-0.210614	-0.31317	-0.367277	-0.156016	-0.34014	-0.357171	-0.0288729	-0.0765324	-0.194413	0.282575	0.0726056	0.110613	-0.192233	0.116478	-0.116662	0.14442	0.370042	0.260856	0.179468	0.0279952	-0.124062	-0.0689956	M7 black|0.507
3544	FRS2|Q8WU20	black	-0.127827	0.319478	0.107973	0.053483	-0.135824	0.0210267	0.00614606	0.156649	0.140498	-0.242112	-0.145632	-0.0869714	0.120945	0.115694	0.120928	0.172645	0.0393193	0.13409	-0.196631	0.185051	-0.117865	0.0276372	0.499841	0.247061	0.283954	0.150231	0.298835	0.131419	0.543633	0.503869	0.0135215	0.121849	-0.303671	-0.13341	-0.21426	-0.312514	-0.406251	-0.375302	-0.212424	-0.387821	-0.34484	-0.116807	-0.247043	-0.311447	-0.364502	-0.19226	-0.0314374	-0.122508	0.0417452	-0.360164	-0.22142	0.122869	-0.0181122	-0.27108	-0.111483	-0.254973	-0.413485	-0.197039	-0.393778	-0.424632	-0.189582	-0.0486377	-0.188816	0.291261	-0.0607759	0.0769976	-0.0133326	0.226148	-0.0123642	0.184029	0.376829	0.222678	0.285158	0.0518289	0.11171	0.161132	M7 black|0.4998
632	ARHGAP20|Q9P2F6	black	0.0184447	0.32377	0.268689	-0.00222848	-0.15744	0.0425284	-0.113152	0.0885275	0.0110147	-0.0344355	-0.066637	-0.140074	-0.0881298	-0.0200008	0.0945506	0.259611	0.0751215	0.158748	-0.0816748	0.254539	-0.0638108	0.0815458	0.493774	0.300979	0.207045	0.0646256	0.0942244	-0.0937198	0.475905	0.447501	0.17471	0.28509	-0.247718	-0.0854059	-0.163322	-0.369813	-0.380276	-0.42091	-0.162601	-0.318103	-0.266221	-0.0452565	-0.166288	-0.194419	-0.296617	-0.263874	-0.0661191	-0.328297	-0.10633	-0.536795	-0.290524	0.0393359	-0.109082	-0.306343	-0.203487	-0.308218	-0.458584	-0.0848086	-0.405602	-0.299575	-0.230735	-0.140979	-0.331062	0.245633	-0.0794269	0.02573	-0.141653	0.145501	0.0288085	0.112489	0.445901	0.119175	0.260314	-0.00161309	0.0760124	0.0617983	M7 black|0.4938
493	ANKS6|Q68DC2	black	-0.218704	0.116012	-0.0694808	-0.201006	-0.272036	0.0063279	-0.140629	0.200107	-0.0256484	-0.0166931	0.0251332	-0.0407141	-0.0909613	0.0989669	0.152998	0.0710135	0.0430375	0.346147	-0.0256307	0.115069	0.0722577	0.141339	0.491147	0.303189	0.371795	0.0571375	0.165849	0.157623	0.332687	0.317392	0.323128	0.313139	-0.161388	0.0771247	0.00730831	-0.377269	-0.313841	-0.301139	-0.08596	-0.212662	-0.253624	-0.0695484	-0.0949613	-0.0782803	-0.144923	-0.29583	-0.205837	-0.226396	-0.0592906	-0.412385	-0.302576	-0.202177	-0.257229	-0.279444	-0.185859	-0.265304	-0.382065	-0.0734705	-0.294616	-0.259725	-0.109404	-0.11831	-0.241428	0.249972	-0.0262503	-0.0569554	-0.102642	0.303284	-0.0420146	0.241981	0.464474	0.211951	0.0933382	-0.0466925	-0.127621	-0.0591149	M7 black|0.4911
5422	MAP3K4|Q9Y6R4	black	-0.217806	0.298044	0.0703136	0.0834769	-0.0590817	0.0553157	0.0211241	0.0583134	0.0589397	-0.146969	-0.00442926	-0.0776791	0.0691507	0.110222	0.16667	0.264165	0.159581	0.20989	-0.0136323	0.1639	-0.00119601	0.123212	0.487407	0.28956	0.341893	0.0844732	0.155767	-0.0121256	0.430711	0.302019	0.299643	0.426073	-0.0578276	0.135676	0.0940745	-0.299284	-0.188046	-0.229767	-0.139446	-0.32035	-0.356123	-0.105386	-0.0510068	-0.130332	-0.132302	-0.311705	-0.17798	-0.15139	-0.130736	-0.313167	-0.22382	-0.0251588	-0.209533	-0.428485	-0.145394	-0.115535	-0.395888	-0.0743815	-0.168932	-0.213839	0.0206617	0.0737395	-0.0307449	0.33971	0.0214191	0.134291	-0.0103708	0.264774	-0.00265155	0.117516	0.427873	0.10018	0.182964	0.0857221	0.0685525	0.0614345	M7 black|0.4874
369	ALDH1A2|O94788	black	-0.189463	0.206863	-0.0602061	-0.138341	-0.224598	-0.0621721	0.0292275	0.259193	0.0562183	0.119455	0.1099	-0.145169	0.0120206	0.182713	0.217287	0.238286	0.112029	0.215998	-0.0965851	0.243859	0.0996184	0.197314	0.486889	0.2691	0.329747	0.296762	-0.0388137	-0.0724346	0.270803	0.376108	0.361676	0.360166	-0.260061	0.0632618	-0.0553841	-0.395666	-0.317419	-0.242156	-0.0587512	-0.219582	-0.2491	0.0329113	-0.0322651	-0.0549681	-0.110241	-0.302633	-0.0873969	-0.29683	-0.0901786	-0.457686	-0.263572	-0.269618	-0.302496	-0.371473	-0.421936	-0.307165	-0.471917	0.0277852	-0.361857	-0.284796	-0.195113	-0.147247	-0.323532	0.157994	-0.167526	-0.0222766	-0.233853	0.117985	-0.0605639	0.198511	0.470416	0.216238	0.211676	0.025059	0.102944	-0.0205536	M7 black|0.4869
3412	FGF22|Q9HCT0	black	-0.200384	0.190685	0.0542381	-0.104798	-0.233107	0.163346	0.0528339	-0.00242097	-0.076334	-0.0153647	0.0558599	-0.183065	0.132502	0.133735	0.00496073	0.0631166	0.0155342	0.310755	-0.0598004	-0.154306	-0.244128	-0.113029	0.483336	0.270387	0.305608	0.114494	0.102066	-0.0148089	0.325783	0.159534	0.138977	0.124872	-0.211903	-0.0731008	-0.0108779	-0.343478	-0.340529	-0.356252	-0.280339	-0.350488	-0.3039	-0.320017	-0.352224	-0.311127	-0.302103	-0.209331	-0.288543	0.0471807	0.0954739	-0.237219	-0.273102	0.0338794	-0.123349	-0.196345	0.0992234	0.0500833	-0.177224	-0.0735999	-0.179824	-0.345043	0.0108989	0.154955	-0.00630588	0.408337	0.215743	0.145656	-0.00722696	0.22263	0.198473	0.261164	0.383577	0.126215	0.0878517	0.0825004	-0.0692777	-0.0587535	M7 black|0.4833
4138	HEATR6|Q6AI08	black	-0.188015	0.197365	0.116889	-0.010814	-0.17774	0.0694638	-0.0594648	0.0991889	-0.11996	-0.244695	-0.060089	-0.327227	-0.111293	-0.0918097	-0.000235888	-0.0503265	0.0994235	0.259682	0.188429	0.018972	0.0586419	0.152182	0.48219	0.362937	0.242934	-0.167623	0.0257032	-0.202339	0.249647	0.0583581	0.463113	0.449284	0.0396938	0.327162	0.275097	-0.52832	-0.255418	-0.22372	0.03461	-0.133216	-0.239182	-0.14242	-0.0981337	0.0879879	0.017897	-0.300505	-0.376567	-0.0702653	-0.13919	-0.262406	-0.367715	0.0203655	-0.127627	-0.261033	0.160811	0.095424	-0.131175	0.191247	0.038287	0.0271763	0.141098	0.176613	0.0702565	0.404489	0.185131	0.165816	-0.14371	0.413388	0.220802	0.0372156	0.369904	-0.0463348	0.0529479	0.0670513	-0.222306	0.06648	M7 black|0.4822
7838	QSER1|Q2KHR3	black	0.0325714	0.176851	0.132215	-0.239305	-0.332121	-0.0383808	-0.126444	0.0712579	-0.138644	0.0309104	0.0321482	-0.110118	0.0721557	0.0778522	0.17712	0.0777548	-0.0163431	0.25909	-0.0348298	0.147679	-0.0309178	0.0799535	0.478066	0.221525	0.251528	0.14863	0.0172063	-0.0268258	0.246114	0.329999	0.142018	0.0270347	-0.320654	-0.149147	-0.237712	-0.406463	-0.427937	-0.332695	-0.109141	-0.199173	-0.160124	-0.026499	-0.229394	-0.128357	-0.256203	-0.119596	-0.123884	-0.136275	-0.0340371	-0.393555	-0.302174	-0.131163	-0.104486	-0.116971	-0.0850798	-0.114089	-0.192798	-0.0455761	-0.313142	-0.328391	-0.134158	-0.0532076	-0.184928	0.24599	-0.0201931	-0.000730333	-0.22754	0.0680311	0.0393882	0.123901	0.350477	0.247077	0.115895	0.00534783	-0.139108	-0.168058	M7 black|0.4781
10269	TP53I13|Q8NBR0	black	0.116505	0.267578	0.21986	-0.00325603	-0.206391	0.0431988	-0.00887305	0.0579528	-0.113648	0.0917294	0.0487273	0.149264	0.271634	0.174158	0.181145	0.207468	0.10681	0.289713	-0.105595	0.210425	-0.00691332	0.129701	0.475968	0.253384	0.396621	0.25282	0.190729	0.126807	0.254679	0.39041	0.0392917	-0.0489097	-0.263162	-0.164305	-0.318637	-0.338889	-0.354318	-0.277252	-0.0570986	-0.240486	-0.179137	0.000331983	-0.147398	-0.124784	-0.289974	-0.274847	-0.224477	-0.332456	-0.217228	-0.381603	-0.405817	-0.135077	-0.150307	-0.193452	-0.154341	-0.181051	-0.337629	-0.196607	-0.44606	-0.414756	-0.115046	-0.188228	-0.230223	0.155552	0.00943631	0.0420032	-0.328185	-0.030349	-0.158811	-0.0120704	0.291322	0.0513048	0.00118286	-0.122113	-0.207428	-0.155668	M7 black|0.476
2010	COL24A1|Q17RW2	black	-0.143149	0.0195663	-0.0188985	-0.21704	-0.255339	0.140826	-0.130804	0.147718	-0.133632	-0.0493308	-0.00877331	-0.084329	-0.114018	0.0830553	0.12742	-0.0999927	-0.115972	0.274227	-0.0420159	0.0408638	0.0066519	-0.0120789	0.474626	0.302402	0.357157	0.185395	-2.47685e-05	0.0288954	0.188267	0.302549	0.237237	0.198843	-0.252207	0.0253157	-0.0334528	-0.398548	-0.333156	-0.320357	-0.0226726	-0.0959915	-0.0698584	-0.0288697	-0.115707	-0.0595071	-0.176311	-0.274653	-0.26618	-0.266478	-0.134654	-0.51032	-0.289118	-0.0367713	-0.0335331	-0.0445409	-0.0883085	-0.292104	-0.271781	0.0402529	-0.321482	-0.275683	-0.178083	-0.186822	-0.399761	0.179016	-0.0276617	-0.166011	-0.220578	0.183513	0.0206583	0.127043	0.330308	0.0440296	-0.0290765	-0.113206	-0.0329495	-0.122013	M7 black|0.4746
10685	UMODL1|Q5DID0	black	-0.140946	0.24534	0.143434	-0.0178248	0.0157456	-0.0107525	-0.0557069	0.234077	-0.06132	-0.233878	0.0977204	-0.0580143	-0.0388712	0.0847677	0.249544	0.063643	0.220677	0.416047	0.265719	0.103804	0.0632624	0.221229	0.474024	0.367858	0.39589	0.0465942	-0.10456	-0.229818	-0.00681438	-0.0189771	0.283148	0.164285	0.0365702	0.0951314	0.0680207	-0.528423	-0.240662	-0.129391	-0.0965765	-0.157054	-0.278257	-0.085571	-0.167735	-0.000913816	-0.050596	-0.313114	-0.386609	-0.0964315	-0.284024	-0.0929773	-0.310949	-0.125422	-0.223558	-0.275776	0.0762526	0.180924	0.0240525	0.110122	0.0502668	-0.0470327	0.290928	0.181542	0.13333	0.386168	0.275799	0.292303	-0.268512	0.216272	0.117317	-0.0972186	0.322375	-0.0810038	-0.0172732	0.0456691	-0.181762	-0.23081	M7 black|0.474
2206	CSF1|P09603	black	-0.0816852	0.253938	0.0815776	-0.0822147	-0.199604	0.198285	0.0437329	-0.0358682	-0.207942	0.0400671	0.10845	-0.144545	0.0476494	0.222946	0.32155	0.166411	0.115699	0.401344	0.0174099	0.16556	0.0368432	0.172157	0.472891	0.37898	0.351977	0.172648	0.226122	0.26561	0.146213	0.266815	0.10883	0.0970696	-0.134705	-0.0765264	-0.148542	-0.30563	-0.3072	-0.230859	-0.184016	-0.223168	-0.227216	-0.0333054	-0.124555	-0.0859371	-0.229876	-0.354441	-0.362749	-0.24722	-0.234434	-0.437316	-0.388186	-0.192169	-0.299854	-0.259603	-0.188178	-0.294265	-0.32165	-0.108525	-0.372486	-0.369027	-0.0369693	-0.155666	-0.262988	0.237181	0.078268	0.0591975	-0.117776	0.158663	-0.0497457	0.100026	0.369513	0.127084	0.0681504	-0.0879918	-0.192863	-0.118816	M7 black|0.4729
6959	PDP2|Q9P2J9	black	-0.226187	0.272449	-0.0225254	-0.106341	-0.10128	0.21801	0.0866631	0.216935	-0.0592573	0.184522	0.0646964	0.0079231	0.08076	0.221143	0.177296	0.216989	0.20708	0.379744	-0.182926	0.207921	0.0542048	0.211874	0.472742	0.353524	0.349871	0.286372	0.281519	0.277193	0.403268	0.373222	0.211458	0.221521	-0.0981111	0.0685831	-0.0441941	-0.274377	-0.289617	-0.268337	-0.192731	-0.348446	-0.295969	-0.139489	-0.0745611	-0.175658	-0.221949	-0.404351	-0.341823	-0.283104	-0.19302	-0.40125	-0.378333	-0.324649	-0.380781	-0.349516	-0.310494	-0.350662	-0.474269	-0.235502	-0.398722	-0.465808	-0.0322514	-0.0971707	-0.169952	0.279779	0.0171094	0.0437767	-0.0496455	0.240902	-0.152226	0.0849305	0.355194	0.14685	0.111774	-0.0251562	-0.0297	-0.0483406	M7 black|0.4727
574	APOBEC3B|Q9UH17	black	-0.241145	0.207691	-0.0671414	0.116964	-0.023595	-0.0571245	0.0285519	0.256107	0.0031206	0.166873	0.242188	0.0256904	0.201608	0.346816	0.400972	0.210149	0.24627	0.324093	0.0413165	0.264861	0.0598311	0.240977	0.470404	0.262214	0.388269	0.318689	0.0902831	0.0458684	0.21298	0.333912	0.169071	0.111664	-0.227578	-0.0477224	-0.120646	-0.325973	-0.265582	-0.199724	-0.179126	-0.298397	-0.336854	-0.0716789	-0.107114	-0.179957	-0.199573	-0.329212	-0.183506	-0.215263	-0.171396	-0.292972	-0.283516	-0.19503	-0.311779	-0.380877	-0.209224	-0.148416	-0.335774	-0.0144216	-0.313445	-0.362434	-0.0264645	-0.0494716	-0.0973105	0.207671	-0.0332347	0.0600851	-0.176248	0.13687	-0.057309	0.0389538	0.330548	0.0843796	0.115645	-0.0171437	-0.0168614	-0.00276103	M7 black|0.4704
3983	GRTP1|Q5TC63	black	-0.209797	0.340841	0.129938	0.126184	-0.163949	0.224536	0.104264	0.109282	0.018506	-0.228462	-0.0944954	-0.328701	-0.216628	-0.0716125	0.0502654	0.103073	0.114151	0.231225	-0.145154	-0.0303166	-0.235494	-0.0482526	0.466219	0.363163	0.228971	-0.00048438	0.478189	0.267167	0.500064	0.221626	0.042157	0.296948	-0.0890072	0.0424035	0.0578351	-0.258928	-0.260293	-0.340249	-0.259591	-0.403838	-0.361323	-0.338752	-0.259903	-0.324979	-0.325665	-0.354904	-0.287928	-0.0558092	-0.150593	-0.197137	-0.372717	0.154103	-0.0996023	-0.285007	0.0778548	0.0398529	-0.222526	-0.334838	-0.222676	-0.333995	0.00665595	0.0983292	0.0186245	0.38343	0.156075	0.183043	0.16363	0.497427	0.0809008	0.127875	0.382479	-0.0976335	0.0979987	0.0103631	-0.0503825	0.0780549	M7 black|0.4662
1840	CKAP5|Q14008	black	0.0912003	0.368252	0.367314	0.0395981	-0.184207	0.278528	0.170747	-0.129365	-0.227444	0.0205922	0.11386	-0.189346	0.0729412	0.0584947	0.12111	0.00500365	0.0269109	0.424237	0.0146288	-0.117677	-0.331648	-0.105678	0.464766	0.417068	0.262355	-0.0579331	0.342216	0.173834	0.180301	0.0366514	-0.115237	-0.15352	-0.176269	-0.268823	-0.203875	-0.355891	-0.459605	-0.44754	-0.408023	-0.362558	-0.281307	-0.384258	-0.51519	-0.353779	-0.46601	-0.149616	-0.411556	0.10406	-0.0203113	-0.151951	-0.364569	0.0980555	0.000875806	-0.0321322	0.315242	0.0761897	0.0943171	-0.075244	-0.174475	-0.364365	0.092074	0.186343	0.0299926	0.505901	0.466699	0.320215	0.0187069	0.269659	0.416897	0.209096	0.34988	0.0667828	0.108506	0.124303	-0.185746	-0.0650372	M7 black|0.4648
4694	ITIH2|P19823	black	-0.0978239	0.252767	0.143724	0.193956	-0.0890295	0.150423	0.148097	0.207955	0.0186897	0.0616329	0.124307	-0.04479	0.112184	0.287935	0.210362	0.187656	0.222904	0.359743	0.0321059	-0.00444647	-0.205649	0.0307917	0.462318	0.356714	0.327936	0.0319427	0.202631	0.0284066	0.251533	0.143668	0.0255912	0.104648	-0.12476	-0.0894572	-0.0106951	-0.316937	-0.262648	-0.241468	-0.308666	-0.389923	-0.39629	-0.293359	-0.290459	-0.262418	-0.323166	-0.22685	-0.241773	-0.0383447	0.0043556	-0.131662	-0.312026	0.00888898	-0.208488	-0.331905	0.0627429	-0.00848322	-0.174212	-0.0968636	-0.131813	-0.248697	0.0299855	0.125987	0.00533994	0.364349	0.226954	0.189791	-0.0162652	0.363739	0.17092	0.168843	0.359544	0.0567554	0.112231	0.0581611	-0.136326	0.109703	M7 black|0.4623
7452	PPM1J|Q5JR12	black	0.0128685	0.302244	0.204191	0.0790415	-0.0502947	0.117631	0.0846481	0.0631707	-0.179756	0.0545791	0.0770906	-0.073184	0.0432192	0.114467	0.275167	0.316437	0.315579	0.400826	-0.0145728	0.1943	-0.0876216	0.173401	0.458152	0.375933	0.227719	-0.000522318	0.092381	-0.0471578	0.275305	0.203617	0.0766032	0.061956	-0.0931817	-0.0874357	-0.144325	-0.351004	-0.354921	-0.385063	-0.207484	-0.307736	-0.317878	-0.159628	-0.238808	-0.152738	-0.264409	-0.208953	-0.207336	-0.12286	0.0284081	-0.290289	-0.288807	-0.176434	-0.250489	-0.304535	-0.0839337	-0.119671	-0.231309	-0.0415472	-0.268453	-0.284298	-0.0145672	0.0659748	-0.0926361	0.35399	0.200503	0.180762	-0.158088	0.157979	0.163594	0.232838	0.419134	0.284121	0.256188	0.171188	0.0433439	0.0956611	M7 black|0.4582
5245	LRRC1|Q9BTT6	black	-0.415327	0.0388193	-0.248997	0.0289803	-0.0601856	0.274831	0.0616754	0.152577	-0.00401773	-0.0960259	0.0746038	-0.141769	-0.0226332	0.12832	0.180822	0.0555589	-0.00400589	0.16303	-0.0216637	0.0747939	0.00606455	0.072333	0.451812	0.328996	0.228941	0.120687	0.116258	0.112015	0.376009	0.31541	0.2085	0.406056	-0.147537	0.0636835	0.0531761	-0.248685	-0.161393	-0.223778	-0.0893002	-0.203178	-0.254656	-0.0556589	-0.0155601	-0.138624	-0.168682	-0.420465	-0.162538	-0.240785	-0.109657	-0.386838	-0.24053	0.0523264	-0.152378	-0.323623	-0.153418	-0.293256	-0.389561	-0.0177011	-0.267862	-0.294941	-0.114843	-0.124702	-0.220136	0.187609	-0.11345	-0.151098	0.072243	0.325435	0.156671	0.210829	0.430539	0.088941	0.0369076	-0.116691	0.0594191	0.0386987	M7 black|0.4518
1042	BIN3|Q9NQY0	black	-0.279265	0.0811555	-0.0954023	-0.0955001	-0.0284534	-0.000510175	-0.167458	0.307912	-0.153098	0.185505	0.189637	0.156248	0.0733479	0.226545	0.307868	0.169022	0.209573	0.32629	0.139669	0.350347	0.335012	0.378162	0.450529	0.407763	0.341437	0.136976	-0.0432212	-0.0427116	0.164965	0.287091	0.521955	0.372168	-0.0398795	0.214623	0.0275868	-0.446166	-0.212674	-0.219394	0.0680626	-0.0888919	-0.225044	0.181509	0.13042	0.150401	0.0458326	-0.49244	-0.30149	-0.438864	-0.255597	-0.52175	-0.35636	-0.361158	-0.417626	-0.416294	-0.344977	-0.252706	-0.418985	0.112949	-0.304319	-0.211073	0.00667998	-0.160655	-0.291784	0.200084	-0.0973459	-0.084929	-0.27664	0.123276	-0.0906097	0.0762897	0.41481	0.101525	0.0394239	-0.0572376	-0.0441826	-0.156635	M7 black|0.4505
1817	CHSY1|Q86X52	black	-0.0508547	0.278875	0.190726	0.113483	-0.122548	-0.0587327	-0.00294139	0.169976	0.22162	-0.155311	-0.0327192	-0.259138	-0.00520627	0.130285	0.0708923	0.208707	0.187443	0.28896	0.0193963	-0.0120749	-0.289801	-0.00628808	0.450172	0.181467	0.333201	0.0711453	0.194317	0.00574533	0.398815	0.135089	-0.0530358	0.0624508	-0.274463	-0.24473	-0.121895	-0.381141	-0.40772	-0.397788	-0.370001	-0.456616	-0.377136	-0.378859	-0.437147	-0.440365	-0.421533	-0.0328199	-0.0555139	0.144561	0.0533271	-0.0989972	-0.169037	0.0947568	-0.0480882	-0.209429	0.124912	0.105013	-0.131032	-0.129851	-0.111942	-0.247771	0.0153308	0.2335	0.108977	0.362508	0.197644	0.196642	-0.0218155	0.344239	0.191892	0.204036	0.38283	0.147198	0.239767	0.179268	0.0267581	0.190304	M7 black|0.4502
5231	LRIG3|Q6UXM1	black	-0.0134696	0.273104	0.176997	0.0411502	-0.0793856	0.136275	0.0709512	0.142242	-0.063776	-0.0802481	-0.0179916	-0.288861	-0.0444019	0.0908732	0.0559963	0.203288	0.0863507	0.146301	-0.174329	0.227149	-0.0439849	0.0786769	0.449515	0.360794	0.36475	0.143828	0.0243859	-0.0507702	0.367494	0.474121	0.0768978	0.172714	-0.203945	-0.0352501	-0.138815	-0.36387	-0.290326	-0.20266	0.0280923	-0.20085	-0.161516	-0.00124029	-0.0853091	-0.119831	-0.206462	-0.344896	-0.137798	-0.378569	-0.231335	-0.46441	-0.358242	0.0289385	-0.0971188	-0.229935	-0.118566	-0.207369	-0.385835	-0.0969358	-0.33422	-0.250768	-0.16487	-0.125017	-0.247411	0.193079	-0.0762524	-0.00227503	-0.245085	0.116695	-0.0434894	-0.0664391	0.271631	0.0014866	0.108738	-0.112467	0.0490238	0.0124062	M7 black|0.4495
10087	TMEM159|Q96B96	black	0.104699	0.179764	0.171426	-0.0851934	-0.225193	-0.116025	-0.097032	0.053417	-0.213035	0.13369	0.161153	0.120779	0.147781	0.175454	0.249267	0.269084	0.148364	0.32619	-0.145062	0.126335	-0.0713364	0.0977665	0.446582	0.23337	0.336843	0.228688	0.0885123	0.0370294	0.226487	0.396371	0.10247	-0.0928932	-0.329544	-0.259258	-0.312237	-0.345662	-0.431858	-0.416424	-0.274294	-0.326952	-0.273766	-0.113776	-0.256808	-0.207472	-0.374208	-0.0836409	-0.102384	-0.166066	0.013501	-0.40072	-0.236027	-0.316901	-0.303774	-0.259566	-0.286097	-0.32287	-0.369514	-0.116627	-0.431611	-0.422398	-0.202506	-0.0851136	-0.275984	0.265509	-0.053566	-0.0175098	-0.19473	-0.0347949	-0.0472071	0.22168	0.38374	0.432942	0.269217	0.110384	0.0807072	-0.0717248	M7 black|0.4466
8076	RBPJ|Q06330	black	-0.104518	-0.0846352	-0.064046	-0.0490933	-0.319449	0.0779859	0.0779949	0.0342504	0.0891375	-0.195933	0.023073	-0.233879	0.0616914	0.000388983	0.100236	-0.177748	-0.10557	0.270457	0.0663135	-0.235854	-0.333417	-0.190831	0.446096	0.249286	0.239499	0.00605338	-0.0655241	-0.160825	0.101834	-0.0499218	-0.00744059	0.0355626	-0.443877	-0.166276	-0.0563592	-0.444196	-0.4556	-0.369104	-0.151247	-0.150412	-0.0746708	-0.346736	-0.477252	-0.336994	-0.30297	0.0530004	-0.11847	0.231602	0.169225	-0.0804782	-0.175008	0.217504	0.223927	0.162015	0.414776	0.223979	0.251864	0.0877377	0.0107523	-0.134494	-0.0571664	0.163715	0.0372059	0.33882	0.196671	-0.0138232	-0.157369	0.255104	0.324345	0.342663	0.412302	0.0157841	-0.0340078	0.0675522	-0.0728933	-0.0118005	M7 black|0.4461
6564	NUDT12|Q9BQG2	black	-0.224944	0.269171	0.0163167	-0.0249931	-0.103557	0.154882	0.0662395	0.0544924	-0.272352	0.025177	0.00988466	-0.225733	0.0106104	0.05297	0.114603	-0.00438191	0.100872	0.28319	0.0538719	0.158828	0.153424	0.220427	0.443984	0.318119	0.298876	0.175481	0.230842	0.170036	0.278095	0.231468	0.307505	0.22023	-0.042219	0.13074	-0.003704	-0.349785	-0.281023	-0.288292	-0.14285	-0.211113	-0.294726	-0.021986	-0.0542232	-0.0340931	-0.147831	-0.432369	-0.450559	-0.224384	-0.346092	-0.370794	-0.332173	-0.160393	-0.260233	-0.317932	-0.0912563	-0.140292	-0.343889	0.000483118	-0.328878	-0.349966	0.0846623	0.0133392	-0.0826936	0.291716	0.116441	0.151359	-0.0676485	0.25141	0.0317214	-0.00316749	0.29647	0.0445939	0.0660014	0.0372075	-0.0361804	0.00728523	M7 black|0.444
3732	GGNBP2|Q9H3C7	black	-0.0038971	0.180719	0.161415	-0.232637	-0.248456	0.249431	-0.0907037	0.0296325	-0.0910528	-0.0365765	-0.0690544	-0.184241	-0.13817	-0.0254305	0.101051	0.0700044	-0.0776299	0.158317	-0.183648	-0.0688287	-0.186958	-0.0504502	0.438585	0.306049	0.331089	0.14171	0.190497	0.117262	0.350197	0.284113	0.0811625	0.22821	-0.163007	-0.104174	-0.0850437	-0.283641	-0.307601	-0.330807	-0.241148	-0.314029	-0.272191	-0.262252	-0.19699	-0.213518	-0.269942	-0.214734	-0.152429	-0.170808	0.0403999	-0.392413	-0.311782	0.0246173	-0.0514803	-0.190966	-0.0633795	-0.264135	-0.283427	-0.15542	-0.300618	-0.21536	-0.179234	-0.0957848	-0.23284	0.224328	-0.0267813	-0.0454354	-0.0397784	0.258531	0.137096	0.206577	0.407418	0.305026	0.223475	0.0129189	-0.071571	0.0973421	M7 black|0.4386
6992	PENK|P01210	black	-0.0494409	0.181467	0.1205	0.141513	-0.19278	0.00556758	0.0194941	0.175318	-0.0882264	-0.13915	0.0802402	-0.0638046	0.169067	0.248287	0.332331	0.243315	0.161124	0.262965	-0.0589284	0.258791	-0.0661304	0.0995523	0.437644	0.329605	0.265869	0.0965925	0.192657	0.0134645	0.353642	0.430113	0.0111841	0.115697	-0.30354	-0.19459	-0.244815	-0.35633	-0.373368	-0.337954	-0.0877907	-0.227284	-0.226515	-0.014258	-0.19505	-0.180701	-0.312119	-0.301276	-0.105146	-0.235621	-0.223957	-0.431871	-0.343464	0.0811487	-0.0339247	-0.242141	-0.0627352	-0.222003	-0.32155	-0.0967214	-0.375392	-0.381975	-0.245509	-0.226729	-0.307067	0.149769	-0.169987	-0.132254	-0.104428	0.18179	-0.0465773	0.0446337	0.340315	0.0106696	0.0844179	-0.164274	-0.0639804	-0.0609841	M7 black|0.4376
5021	KRT8|P05787	black	-0.0727055	0.259808	0.118035	0.158068	-0.095148	0.0287474	0.0267977	0.130542	0.0348037	-0.140284	0.00622091	-0.126462	-0.00057375	0.0934693	0.190644	0.349766	0.235645	0.30351	-0.105614	0.281353	-0.0254429	0.146205	0.436421	0.300534	0.342439	0.103832	0.30288	0.175417	0.449275	0.47265	-0.00365041	0.0934856	-0.179708	-0.0945848	-0.188401	-0.276909	-0.303175	-0.307037	-0.0863835	-0.288886	-0.279055	-0.0371857	-0.111565	-0.144945	-0.250254	-0.319582	-0.117608	-0.321049	-0.166181	-0.410114	-0.339381	0.0347276	-0.138094	-0.307655	-0.177561	-0.343185	-0.479242	-0.269056	-0.431233	-0.391832	-0.169916	-0.250857	-0.325716	0.170771	-0.0917031	-0.0133394	-0.0871538	0.193834	-0.132346	0.00130928	0.277933	0.0012254	0.0493744	-0.206602	-0.121794	0.0360602	M7 black|0.4364
436	AMY1A|P04745	black	0.0633798	0.0915805	0.0882182	-0.181306	-0.311419	-0.16577	-0.112432	0.069756	-0.229753	-0.0331287	0.0718811	-0.0130861	-0.0153504	0.0187126	0.219864	0.0981764	0.11098	0.317569	-0.102936	0.0578819	0.0239098	0.13321	0.428717	0.223012	0.266884	0.115677	0.0203496	-5.1048e-05	0.0686039	0.156241	0.23496	0.0525212	-0.243985	-0.0662739	-0.163814	-0.396596	-0.406751	-0.419343	-0.0858184	-0.112317	-0.115771	-0.064764	-0.228059	-0.0435692	-0.202944	-0.104954	-0.25381	-0.102151	0.0162573	-0.326926	-0.283556	-0.30394	-0.228084	-0.130742	-0.180986	-0.101074	-0.158731	0.0291697	-0.300888	-0.21201	-0.102093	-0.049125	-0.202436	0.219671	-0.0569358	0.0289637	-0.189319	0.0419186	0.00588675	0.244351	0.404159	0.352261	0.158267	0.103059	-0.0758095	-0.150362	M7 black|0.4287
6724	P3H4|Q92791	black	-0.0726069	0.237587	0.108421	-0.0169322	-0.0877616	-0.0965228	-0.0226304	0.192401	0.0570934	-0.0521926	0.199501	-0.000110935	0.204121	0.234925	0.143038	0.0437603	0.0787202	0.270046	-0.0360746	0.111189	-0.02289	0.0703899	0.425654	0.184506	0.280258	0.0761171	0.134305	0.0353726	0.312791	0.284782	0.0927556	0.041451	-0.215043	-0.0485261	-0.116363	-0.335759	-0.337413	-0.300581	-0.204619	-0.294878	-0.302789	-0.104902	-0.236577	-0.198625	-0.241326	-0.11893	-0.168006	-0.00491113	0.0657408	-0.22451	-0.121993	-0.0594486	-0.158187	-0.24503	-0.0107397	-0.165257	-0.26511	0.000822157	-0.206908	-0.30219	0.0334164	0.0907893	-0.0429568	0.343283	0.16209	0.181702	-0.10814	0.150963	-0.0667952	0.149461	0.305317	0.223975	0.168771	0.112839	-0.0438374	0.0134859	M7 black|0.4257
9039	SLC29A2|Q14542	black	-0.0531352	0.344105	0.16057	0.0817405	-0.160773	0.176928	0.166964	-0.0436615	-0.0709191	0.0551291	0.04852	-0.0625523	0.17788	0.195533	0.196286	0.211085	0.106863	0.238268	-0.225447	0.024021	-0.25777	-0.0772711	0.422568	0.280168	0.187692	0.0588067	0.457005	0.352519	0.385386	0.259718	-0.120973	0.00622031	-0.216702	-0.184243	-0.180234	-0.136956	-0.283424	-0.364028	-0.356398	-0.445133	-0.369243	-0.304736	-0.293726	-0.383954	-0.440473	-0.184581	-0.223589	-0.0253476	0.0461127	-0.231951	-0.270233	0.0255024	-0.200606	-0.298085	-0.0693182	-0.1518	-0.304231	-0.322375	-0.343053	-0.462352	-0.113789	0.0357322	-0.0316444	0.336585	0.0984264	0.180906	0.127917	0.210446	-0.0383496	0.169424	0.291221	0.176896	0.191718	0.0688029	-0.0543694	0.0572996	M7 black|0.4226
5402	MAP1A|P78559	black	0.226737	0.321416	0.500213	-0.141221	-0.293105	0.293416	0.170051	-0.294435	-0.328783	-0.0613479	-0.0364537	-0.324903	-0.0405567	-0.120275	0.0510268	0.11522	0.0594588	0.374218	0.0314115	-0.187187	-0.415255	-0.177139	0.422508	0.391176	0.201792	-0.159126	-0.0503909	-0.268592	0.0638178	-0.0968519	-0.0942603	-0.0218308	-0.143623	-0.217598	-0.112826	-0.384049	-0.406407	-0.424026	-0.326169	-0.278098	-0.180131	-0.377698	-0.464265	-0.26314	-0.374472	-0.109823	-0.383157	0.0446665	-0.0261497	-0.213493	-0.452861	0.140861	0.0463276	0.0138492	0.318967	0.175645	0.146676	-0.0521696	-0.0850935	-0.168153	0.0475856	0.197476	0.0376912	0.458772	0.496322	0.31527	-0.176895	0.171246	0.375506	0.172452	0.358776	0.0407601	0.0556994	0.138672	-0.270416	-0.0487224	M7 black|0.4225
4822	KCNT2|Q6UVM3	black	-0.0156741	0.146401	0.0965995	0.061692	-0.114879	0.16897	-0.0419911	-0.00669844	-0.00459939	-0.100891	0.0705009	-0.158765	0.0288774	0.0308847	-0.0915266	0.0105677	0.0548342	0.220596	-0.0145796	0.0283295	-0.105782	0.0628972	0.421792	0.320817	0.26903	-0.0725105	0.228736	0.134058	0.412765	0.192759	0.0220868	0.139591	-0.208605	-0.0942584	-0.107818	-0.313488	-0.375699	-0.369229	-0.261915	-0.314036	-0.303513	-0.176322	-0.299995	-0.257272	-0.309847	-0.0903171	-0.142585	0.0126385	0.102626	-0.245759	-0.1718	0.073805	-0.0120086	-0.167066	0.143603	-0.0433884	-0.16196	-0.139457	-0.176143	-0.212593	0.0348168	0.107141	-0.0423954	0.372762	0.17248	0.0759164	-0.0410734	0.304966	0.0769004	0.265636	0.440548	0.276493	0.23819	0.172183	0.0427324	0.0818421	M7 black|0.4218
9821	TBX15|Q96SF7	black	-0.212961	0.342526	0.101628	-0.0629256	-0.131027	0.0227954	-0.0260644	0.240706	0.0836202	0.0817082	0.0173953	0.0512685	-0.0593488	0.0868757	0.197359	0.234687	0.123198	0.209556	-0.0320586	0.227177	0.0731124	0.168147	0.420852	0.251683	0.239339	0.184767	0.11471	-0.0185102	0.391126	0.317879	0.263224	0.34462	-0.0249557	0.0581752	-0.0125322	-0.277506	-0.16629	-0.16471	-0.129508	-0.30017	-0.337378	-0.0128085	0.0225427	-0.109048	-0.107623	-0.402405	-0.18152	-0.278412	-0.1333	-0.34939	-0.275269	-0.127134	-0.281604	-0.410235	-0.262457	-0.202666	-0.432207	-0.164808	-0.318814	-0.31275	-0.0178717	-0.0504484	-0.154128	0.247964	0.0386254	0.168646	-0.0279927	0.196763	-0.0734706	0.139539	0.4139	0.117949	0.197642	0.0482037	0.0366639	-0.060661	M7 black|0.4209
1196	C1orf21|Q9H246	black	-0.0137343	0.358383	0.173759	-0.125477	-0.201057	0.185371	0.0474264	-0.174498	-0.176217	-0.0637117	-0.0325113	-0.106604	0.0572484	0.00515783	-0.0619844	-0.0328061	-0.0905307	0.190077	-0.334591	-0.139206	-0.238805	-0.154299	0.41948	0.328745	0.272648	0.119548	0.290174	0.231496	0.34821	0.215089	-0.020624	-0.0436305	-0.224739	-0.134544	-0.164051	-0.243698	-0.389931	-0.420942	-0.348472	-0.415025	-0.355446	-0.334848	-0.350047	-0.315434	-0.353611	-0.0851287	-0.239384	0.0652578	0.127944	-0.205654	-0.175231	-0.0145462	-0.10648	-0.201352	0.027602	-0.172889	-0.23962	-0.266289	-0.288443	-0.440695	-0.0179561	0.155032	0.00626674	0.423668	0.199664	0.237602	0.0614521	0.154231	0.0554145	0.24385	0.352319	0.372981	0.307941	0.244015	0.09462	0.0995698	M7 black|0.4195
10551	TXLNG|Q9NUQ3	black	-0.138259	0.214304	0.0621291	0.0247123	-0.0837876	-0.210066	-0.205098	0.305606	0.20659	-0.111087	-0.101447	-0.0916994	-0.125618	0.153322	0.32711	0.402398	0.393147	0.405233	0.202754	0.28993	0.057548	0.314431	0.41728	0.21311	0.342023	0.0957205	-0.0230654	-0.144446	0.236276	0.168827	0.256734	0.165097	-0.117358	0.0159155	-0.04305	-0.427156	-0.292367	-0.225761	-0.0833365	-0.252069	-0.294708	-0.0660195	-0.133073	-0.0881526	-0.0827552	-0.195675	-0.0348038	-0.119454	-0.043394	-0.229536	-0.216145	-0.19564	-0.287488	-0.346576	-0.186497	-0.00656679	-0.257452	-0.00317128	-0.119933	-0.142115	0.00697009	0.0450362	-0.0906435	0.234257	0.0339827	0.0968493	-0.24929	0.201904	0.0678095	0.145316	0.387003	0.0695344	0.205835	0.0728112	-0.0713352	0.0512039	M7 black|0.4173
7844	R3HCC1L|Q7Z5L2	black	-0.00818323	0.19574	0.052378	-0.124531	-0.20667	0.00464939	0.0685039	0.135201	0.0708987	0.0562758	0.136686	0.00604025	-0.00445326	0.193075	0.179123	0.219931	-0.00654269	0.131829	-0.177279	0.140151	-0.067195	0.0558046	0.413408	0.275079	0.23973	0.193468	0.0184268	-0.0180984	0.226947	0.3875	0.070354	0.0920157	-0.310138	-0.179387	-0.245425	-0.237959	-0.308475	-0.297891	-0.14782	-0.231751	-0.18149	-0.0319704	-0.158953	-0.14276	-0.241898	-0.170769	-0.0367676	-0.247537	-0.0349386	-0.389685	-0.26533	-0.0862119	-0.117355	-0.212666	-0.295142	-0.359328	-0.370555	-0.119486	-0.365898	-0.33251	-0.253602	-0.20626	-0.388157	0.108754	-0.199782	-0.0307307	-0.159884	0.00791328	-0.0184558	0.146376	0.34019	0.277466	0.195235	-0.0420666	0.0107425	-0.0551012	M7 black|0.4134
6846	PCDHB14|Q9Y5E9	black	-0.334664	0.175827	-0.117619	0.233858	-0.00156042	0.145063	0.0539542	0.154923	0.18041	-0.275409	-0.0288518	-0.147972	0.0293916	0.0986965	0.0467196	-0.0478482	0.0639494	0.174394	-0.016903	0.0576025	-0.067106	0.0410721	0.411106	0.332335	0.248421	-0.0152675	0.330363	0.149015	0.430209	0.255916	0.107214	0.21183	-0.140288	0.0739871	0.0416881	-0.297091	-0.251246	-0.269158	-0.127914	-0.299997	-0.33834	-0.192289	-0.215511	-0.262918	-0.221311	-0.273123	-0.176347	-0.0299271	-0.0555553	-0.127895	-0.18386	0.18744	-0.0343162	-0.274986	0.136145	-0.061929	-0.208188	-0.115614	-0.118165	-0.266317	0.0568551	0.128135	0.0797409	0.36775	0.0921155	0.117944	0.0901663	0.386374	0.0230261	0.128043	0.332285	-0.0176576	0.049627	0.0315308	0.0337397	0.105107	M7 black|0.4111
1250	C6orf222|P0C671	black	-0.0302946	0.263354	0.166655	-0.0510424	-0.102553	0.214766	0.152672	0.00204617	-0.197974	0.187051	0.0106996	0.0141911	0.0915903	0.146637	0.220171	0.187635	0.0916035	0.259106	-0.15169	0.152697	-0.00485613	0.109157	0.407844	0.360513	0.256256	0.178011	0.250483	0.271763	0.166806	0.280794	0.0195274	-0.0378465	-0.0923627	-0.090984	-0.224655	-0.130707	-0.25105	-0.298569	-0.221995	-0.299148	-0.302315	-0.0452348	-0.120786	-0.119083	-0.267364	-0.299135	-0.246266	-0.207173	-0.110907	-0.297975	-0.311924	-0.16264	-0.24844	-0.293065	-0.220067	-0.297894	-0.343925	-0.2967	-0.388238	-0.449259	-0.0644996	-0.130597	-0.212428	0.217755	0.0375092	0.0953378	-0.0516392	-0.0118937	-0.0875836	0.102077	0.247898	0.214899	0.108362	-0.0204944	-0.0321639	-0.109717	M7 black|0.4078
11024	XKR7|Q5GH72	black	-0.00792473	0.207876	0.0744138	0.0416683	-0.0977598	-0.0897934	0.0688745	0.20561	-0.0411814	0.0759162	0.0854695	0.0954719	0.215216	0.266287	0.280648	0.26758	0.207937	0.277914	-0.100013	0.282158	0.0864481	0.204043	0.407512	0.287717	0.323949	0.139047	0.232683	0.297448	0.18109	0.358548	0.0840027	-0.0326973	-0.135174	-0.0771655	-0.222119	-0.27477	-0.330072	-0.278017	-0.0955272	-0.187865	-0.239999	0.0498287	-0.113427	-0.0243195	-0.176542	-0.179801	-0.111313	-0.225576	-0.0583251	-0.361783	-0.312719	-0.181996	-0.259241	-0.326711	-0.281502	-0.345985	-0.415445	-0.173154	-0.398185	-0.309774	-0.139717	-0.241178	-0.294923	0.108342	-0.125803	0.0188911	-0.161887	-0.0299322	-0.158531	0.0416924	0.229505	0.186729	0.0840077	-0.11235	-0.189247	-0.0758269	M7 black|0.4075
1020	BDP1|A6H8Y1	black	0.0301375	0.106093	0.0937139	-0.221349	-0.268294	0.101541	0.044295	0.0540232	0.00151696	-0.0151508	-0.0531959	-0.0578427	0.150349	0.0745265	0.0486449	0.0414041	-0.0994221	0.103512	-0.19151	0.0827971	-0.0885339	-0.00610391	0.405519	0.278561	0.245552	0.0577706	0.158347	0.173654	0.254621	0.33417	-0.0608467	0.0399677	-0.344328	-0.220006	-0.276406	-0.23714	-0.383031	-0.360155	-0.105483	-0.203528	-0.141485	-0.0708485	-0.178339	-0.173192	-0.318239	-0.139785	-0.0812542	-0.184716	-0.019016	-0.421182	-0.358174	0.0217754	-0.00485065	-0.0987537	-0.126684	-0.367019	-0.337507	-0.169601	-0.413246	-0.338856	-0.275134	-0.295442	-0.401219	0.0645537	-0.203685	-0.13461	-0.144459	0.0852071	-0.047376	0.138253	0.286858	0.260691	0.105563	-0.123508	-0.160288	0.086258	M7 black|0.4055
310	AHI1|Q8N157	black	0.00353299	0.277151	0.17683	-0.0070384	-0.0306788	0.0339911	0.131332	0.108369	-0.0941781	0.0246897	0.161651	0.0363055	0.146387	0.211979	0.153434	0.0816815	0.0516305	0.220597	-0.101979	0.178352	0.0392331	0.108551	0.396861	0.288042	0.280288	0.152948	0.00614933	0.0394814	0.187995	0.36615	0.0859262	0.0202364	-0.261506	-0.111534	-0.259598	-0.338527	-0.344312	-0.259535	-0.149643	-0.208607	-0.201605	0.0135634	-0.147201	-0.0719205	-0.23617	-0.294068	-0.250636	-0.294545	-0.169295	-0.393555	-0.271252	-0.115323	-0.204093	-0.246684	-0.212858	-0.271888	-0.373421	-0.015757	-0.382343	-0.359909	-0.0339842	-0.122422	-0.237562	0.151407	0.026466	0.111217	-0.279032	-0.0387226	-0.0125928	0.0192956	0.292072	0.193428	0.149932	0.00272799	0.00858922	-0.086314	M7 black|0.3969
4965	KLHL24|Q6TFL4	black	-0.183977	0.0802798	-0.0423899	-0.138581	-0.294235	0.13209	-0.0072993	0.0336003	-0.151663	-0.120153	0.0614489	-0.245665	0.0230159	0.0431571	0.0276738	-0.0437265	-0.0378926	0.248297	-0.053563	-0.11584	-0.111073	-0.0579442	0.396048	0.307973	0.291441	0.0817328	0.121053	0.0270329	0.217511	0.150655	0.173751	0.183584	-0.18314	0.0643136	0.077393	-0.339369	-0.263575	-0.217836	-0.106607	-0.153361	-0.133294	-0.176678	-0.178365	-0.144394	-0.160833	-0.245629	-0.310522	-0.00175744	-0.0919391	-0.24837	-0.305068	0.017414	-0.0659225	-0.0874886	0.0914431	0.0836975	-0.0824874	-0.0244489	-0.102563	-0.23045	0.0556337	0.0840438	0.0167679	0.336543	0.112287	0.0518832	-0.0514363	0.270942	0.0505045	0.128886	0.300841	-0.0302166	-0.050964	-0.0208124	-0.0923793	-0.126237	M7 black|0.396
11330	ZNF581|Q9P0T4	black	0.263185	0.0600515	0.227772	-0.0890736	-0.244544	-0.00532895	-0.00243343	-0.230744	-0.252768	-0.0238317	0.13373	-0.180266	0.0395695	0.0961379	0.127565	0.0741706	0.0670714	0.284294	0.0654707	0.00537871	-0.121189	0.0326417	0.395823	0.319579	0.235244	-0.0293329	-0.102505	-0.136678	0.0233026	0.139229	-0.0240835	-0.0853617	-0.312225	-0.233833	-0.313064	-0.358542	-0.406061	-0.395055	-0.00627181	-0.033144	0.0071433	-0.0983875	-0.330943	-0.0440479	-0.306673	-0.0601805	-0.226307	-0.108242	-0.116956	-0.320707	-0.402248	-0.0174853	0.0404018	0.05491	0.173373	0.0550352	0.0194098	-0.0288348	-0.194878	-0.19081	-0.0311575	-0.0599448	-0.135177	0.186974	0.163735	0.0235607	-0.279655	-0.025258	0.0947361	0.0597331	0.300894	0.00678611	-0.0750416	-0.0999897	-0.265276	-0.122787	M7 black|0.3958
5693	MIF4GD|A9UHW6	black	-0.284269	-0.0538772	-0.1545	-0.0161195	-0.0168673	0.0952386	-0.0541633	0.234065	0.0546192	-0.262133	0.00910689	-0.0717001	0.00373876	0.0523024	-0.0170138	-0.0337492	0.0223223	0.0949556	0.0789982	0.194328	0.234402	0.222136	0.395303	0.391253	0.306553	0.046594	0.0658097	0.0111352	0.300435	0.293097	0.384567	0.389657	-0.0234735	0.338544	0.1559	-0.34962	-0.135711	-0.153552	0.220259	-0.00918232	-0.110222	0.123093	0.116571	0.126597	0.0940033	-0.340789	-0.166861	-0.228835	-0.172874	-0.363214	-0.294335	0.0337129	-0.0592223	-0.23252	-0.0572348	-0.0643835	-0.28209	0.0261325	-0.117327	-0.0435719	0.05407	-0.0880599	-0.14902	0.183696	-0.141291	-0.141548	-0.173043	0.259515	-0.122276	-0.0353203	0.237227	-0.0516321	-0.076016	-0.138088	-0.0868542	-0.0528433	M7 black|0.3953
7376	POLR2M|Q6EEV4	black	0.0487936	0.338144	0.221338	-0.114919	-0.226978	0.072131	-0.00116466	-0.0375115	-0.140285	0.0583504	0.00330684	-0.035199	-0.0945457	0.0521667	0.144459	0.235568	0.0190475	0.142492	-0.225609	0.137022	-0.135455	0.00976139	0.394584	0.17032	0.119929	0.0362467	0.297831	0.209674	0.366198	0.434341	-0.00970196	0.0958105	-0.263093	-0.235516	-0.296492	-0.231695	-0.370927	-0.376938	-0.224744	-0.310766	-0.253477	-0.103601	-0.187196	-0.193883	-0.374003	-0.252043	-0.109965	-0.345626	-0.101678	-0.491548	-0.353809	-0.0229285	-0.131542	-0.232025	-0.227487	-0.427442	-0.408029	-0.194244	-0.497382	-0.416411	-0.32346	-0.278013	-0.379178	0.111268	-0.123142	-0.0126389	-0.0665563	0.100952	-0.0382779	0.0940834	0.330202	0.201448	0.15954	-0.144525	-0.150301	0.015457	M7 black|0.3946
7999	RASA4|O43374	black	-0.278697	-0.00965211	-0.176367	-0.0361859	-0.184201	0.14266	0.0785127	0.265665	-0.0824514	-0.128097	0.0509576	-0.126952	0.0685621	0.11981	0.0648958	-0.0603803	0.0394758	0.263447	-0.0885199	-0.0321201	-0.00952342	0.0480135	0.393827	0.291168	0.332295	0.163299	0.37929	0.406907	0.249104	0.169983	0.120691	0.177094	-0.112074	0.128463	0.0871904	-0.260354	-0.239661	-0.238152	-0.0496665	-0.12843	-0.131677	-0.155207	-0.138251	-0.115627	-0.158808	-0.304823	-0.304727	-0.0683968	-0.147291	-0.203479	-0.347365	-0.0380383	-0.0648545	-0.0818223	0.0487021	-0.000239924	-0.151613	-0.110755	-0.206488	-0.297099	0.0291165	-0.0488416	-0.037357	0.199538	0.00101586	-0.0774473	0.058529	0.398847	-0.0283179	0.0843021	0.215387	-0.0604008	-0.135416	-0.146142	-0.118151	-0.090158	M7 black|0.3938
4215	HIVEP2|P31629	black	0.195691	0.216475	0.295147	-0.0537799	-0.372481	0.0424143	0.0134217	-0.062619	-0.0190411	-0.250898	-0.106633	-0.203149	-0.0445223	-0.0931366	-0.0436744	0.114698	-0.168172	0.0177416	-0.37322	-0.0600169	-0.379316	-0.289472	0.39314	0.184749	0.182726	0.0970667	0.0792928	-0.124875	0.441944	0.343061	-0.170974	0.118373	-0.35605	-0.229919	-0.221094	-0.28861	-0.393093	-0.391843	-0.0847042	-0.205666	-0.0324077	-0.191329	-0.324742	-0.328948	-0.382052	-0.0343019	0.0424242	-0.0681826	0.0607064	-0.369218	-0.330516	0.218385	0.227384	0.0517767	0.0544148	-0.0729266	-0.165735	-0.175298	-0.300283	-0.241057	-0.329745	-0.0643074	-0.174575	0.222947	-0.053841	-0.0117268	-0.0500215	0.13966	-0.00771578	0.155103	0.336732	0.0956933	0.162993	-0.0197341	-0.0304559	0.058078	M7 black|0.3931
2620	DNAH3|Q8TD57	black	0.0817616	0.0429366	0.0809495	-0.079073	-0.27537	-0.224996	0.148228	0.118851	-0.0137986	0.0733178	0.0660151	0.132591	0.0043311	0.249504	0.249095	0.202355	0.0904191	0.224215	-0.0346053	0.205596	0.0228729	0.0882368	0.389936	0.146916	0.26349	0.277473	-0.122141	-0.0773195	0.0668835	0.257632	0.0392627	-0.107983	-0.267814	-0.0908244	-0.226029	-0.401442	-0.304719	-0.137019	0.15949	0.0266282	0.0796529	0.143469	-0.120837	0.0128431	-0.0582854	-0.0571531	0.0403484	-0.218569	-0.0686762	-0.268523	-0.309374	-0.235333	-0.110039	-0.00866737	-0.133917	-0.0274576	-0.120537	-0.0606366	-0.18278	-0.167566	-0.122744	-0.0986874	-0.137444	0.0626993	-0.043422	-0.0452701	-0.384301	-0.141408	-0.0996705	-0.0595504	0.204794	-0.0204216	-0.103481	-0.186432	-0.128519	-0.224731	M7 black|0.3899
6845	PCDHB12|Q9Y5F1	black	-0.0624661	0.278571	0.135374	0.201637	-0.0783909	0.136474	0.238676	0.046428	0.00459128	-0.0766185	0.0862447	-0.131134	0.0556254	0.0998585	0.0711616	0.00436958	0.0900154	0.260039	-0.172735	-0.100401	-0.247783	-0.0630756	0.38858	0.326512	0.193643	0.03195	0.307839	0.174025	0.310237	0.188367	-0.00865716	0.00158136	-0.249263	-0.166185	-0.124229	-0.283032	-0.37708	-0.335597	-0.317606	-0.35007	-0.271949	-0.360967	-0.410223	-0.369575	-0.403966	-0.262549	-0.396177	0.00427782	-0.148769	-0.0891802	-0.220682	0.110472	0.0241775	-0.0751142	0.255578	0.0755307	-0.0350842	-0.200015	-0.229957	-0.391227	0.0734145	0.180036	0.078468	0.415527	0.305182	0.279813	-0.00559939	0.255709	0.0589169	0.0857124	0.292327	-0.0309688	0.110642	0.11048	0.0291208	0.019636	M7 black|0.3886
421	AMER1|Q5JTC6	black	-0.0697835	0.234803	0.235294	0.0911199	-0.0989797	0.0118005	0.137134	0.134704	-0.0534796	-0.193557	0.081292	0.0837069	0.0886617	0.136243	0.118702	0.27484	0.195582	0.233308	-0.156276	0.099677	-0.117581	0.0303951	0.385385	0.233108	0.331402	0.145057	0.359334	0.219957	0.334301	0.210056	-7.71566e-05	0.203011	-0.0109287	-0.0221973	-0.0182693	-0.130119	-0.0922141	-0.257258	-0.165421	-0.327376	-0.306773	-0.165431	-0.0762933	-0.207772	-0.251776	-0.327474	-0.187009	-0.151541	-0.133654	-0.214022	-0.320216	0.0159326	-0.187295	-0.311016	-0.0871487	-0.0242511	-0.263033	-0.34206	-0.269598	-0.296419	0.0127057	-0.0465274	0.00895373	0.226177	0.0571733	0.107385	0.0895989	0.238307	-0.185476	0.0625535	0.234535	-0.0537318	-0.00727773	-0.10326	-0.147402	-0.189918	M7 black|0.3854
10252	TOP3B|O95985	black	0.19552	0.177116	0.338608	-0.112906	-0.175756	0.222889	-0.0349567	-0.188513	-0.0944461	-0.262615	-0.102461	-0.21612	0.00308174	-0.089408	-0.00133596	-0.0847565	-0.212443	0.0396579	-0.166334	-0.13851	-0.354443	-0.273781	0.381811	0.295176	0.168014	0.0317094	-0.0179131	-0.157318	0.267486	0.190919	-0.139145	0.011855	-0.307122	-0.22238	-0.165287	-0.297645	-0.337673	-0.353933	-0.152236	-0.212756	-0.0641172	-0.255411	-0.350808	-0.289434	-0.349805	-0.0299923	-0.0918575	-0.0359179	0.0230412	-0.30208	-0.242055	0.352104	0.223043	0.0748323	0.209064	0.0542045	-0.00504902	-0.109443	-0.148104	-0.172665	-0.10593	0.0720781	-0.060687	0.311193	0.122618	0.0683982	-0.10016	0.129041	0.127074	0.0800973	0.266159	0.0565821	0.160336	0.0688559	-0.00251553	0.0341502	M7 black|0.3818
4985	KMT2E|Q8IZD2	black	0.027991	0.0675251	0.0401013	-0.0704724	-0.312974	-0.0222378	0.174337	0.135213	-0.0257124	0.0664751	0.109951	0.0168993	0.327856	0.274325	0.151778	0.102659	-0.0308247	0.170284	-0.175855	0.0858745	-0.0689472	-0.0140969	0.381085	0.191288	0.290751	0.244182	0.199505	0.227063	0.233647	0.343725	-0.0288397	-0.0120411	-0.331088	-0.129697	-0.204486	-0.261001	-0.323372	-0.196497	0.0105981	-0.120251	-0.0407784	-0.0391912	-0.145706	-0.15187	-0.252223	-0.152023	-0.150606	-0.136412	-0.0762363	-0.324127	-0.396116	-0.0107958	0.0140525	-0.00953567	-0.0714405	-0.0956898	-0.214037	-0.131965	-0.382318	-0.318526	-0.172902	-0.209123	-0.183637	0.0740162	-0.0800525	-0.0840963	-0.149847	0.0772749	-0.139741	0.00578253	0.184572	0.0285409	-0.134526	-0.232506	-0.31811	-0.180173	M7 black|0.3811
4010	GTDC1|Q4AE62	black	0.224211	0.241481	0.385551	-0.0704486	-0.165509	0.00347722	-0.0322557	-0.147309	-0.284788	-0.152269	0.127372	-0.274308	0.00195801	0.00445162	0.0423351	0.0507584	0.000231665	0.200485	-0.0501353	-0.127857	-0.228622	-0.125102	0.379686	0.238748	0.220377	-0.00906244	-0.0874256	-0.263652	0.0523913	-0.0299926	0.0819467	0.0758153	-0.128032	-0.112117	-0.0600581	-0.452331	-0.324222	-0.337991	-0.085073	-0.0869594	-0.0360699	-0.195465	-0.296288	-0.0996311	-0.179392	-0.0667535	-0.2576	0.0113274	-0.083038	-0.233617	-0.235006	0.0142653	0.00972127	0.0112223	0.203127	0.259595	0.116736	0.168836	0.0128913	-0.039887	0.0504221	0.220096	0.0738315	0.364202	0.269808	0.20101	-0.19872	0.0791392	0.241395	0.0254419	0.299301	0.0236947	0.0943259	0.142822	-0.0149436	-0.117827	M7 black|0.3797
10306	TRAF3IP1|Q8TDR0	black	-0.246533	0.101406	-0.051408	0.0523624	-0.0497546	0.211313	0.0630246	0.11209	-0.170103	-0.0930715	0.0642663	-0.227596	-0.0263098	0.100428	0.139425	0.142052	0.151003	0.240958	-0.0105624	0.0748423	-0.0366256	0.0849397	0.378324	0.28065	0.333478	0.0500297	0.289284	0.216106	0.314947	0.287827	0.0789611	0.226069	-0.0740146	-0.00467087	0.0159643	-0.222011	-0.167247	-0.200145	-0.17779	-0.21399	-0.238756	-0.132433	-0.0691641	-0.132287	-0.212489	-0.388012	-0.262931	-0.233141	-0.185635	-0.341704	-0.389032	0.0518989	-0.14463	-0.263655	-0.0614349	-0.17279	-0.318762	-0.108997	-0.29686	-0.266403	-0.0885805	-0.149501	-0.178581	0.14467	-0.039591	-0.10949	0.0215977	0.373374	0.0329142	0.0241578	0.224533	-0.0208124	-0.0410827	-0.190102	-0.234694	0.0334018	M7 black|0.3783
1480	CCDC84|Q86UT8	black	-0.0509344	0.179854	0.13978	0.103853	-0.104101	0.119082	0.12915	0.0416021	-0.0669741	-0.0511073	-0.0445005	-0.0778569	0.139147	0.084912	0.256467	0.19454	0.149656	0.222449	-0.0170036	0.200278	-0.0193142	0.140109	0.377836	0.340475	0.308731	0.0985036	0.104794	0.0112953	0.280922	0.361127	-0.0329126	0.0190465	-0.153883	-0.110329	-0.197029	-0.268147	-0.242763	-0.189208	0.0367928	-0.150354	-0.170194	-0.0366447	-0.105711	-0.0922979	-0.21347	-0.324179	-0.217146	-0.25163	-0.267035	-0.312954	-0.390206	0.0301851	-0.0546917	-0.171301	-0.0116355	-0.087852	-0.205202	-0.152432	-0.31729	-0.288921	-0.0399474	-0.150682	-0.128453	0.149119	0.013709	0.00881585	-0.183173	0.0853878	-0.0325991	-0.080721	0.217672	-0.0877248	-0.0549042	-0.191921	-0.209448	-0.0672786	M7 black|0.3778
4339	HS6ST3|Q8IZP7	black	0.0252559	0.31485	0.189932	0.0392094	-0.0629645	0.25357	0.0604097	-0.148878	-0.217834	-0.000979871	-0.0226188	-0.100805	-0.0413289	0.0271482	0.188772	0.232453	0.195652	0.382795	0.0339844	0.0905575	-0.1499	0.0719255	0.377602	0.349036	0.242954	0.0222815	0.213886	0.1137	0.235719	0.263413	-0.0608418	-0.0758935	-0.149247	-0.236357	-0.278571	-0.208214	-0.346986	-0.352719	-0.370198	-0.340288	-0.293046	-0.212148	-0.282493	-0.222243	-0.391515	-0.249081	-0.320798	-0.207247	-0.103308	-0.322235	-0.317156	0.00201815	-0.144753	-0.203472	-0.0198993	-0.312675	-0.290916	-0.186242	-0.382599	-0.407056	-0.0617583	-0.0659525	-0.168546	0.25275	0.18229	0.140579	-0.10023	0.133767	0.1067	0.139804	0.305098	0.230241	0.198756	0.0419692	-0.0710993	0.108347	M7 black|0.3776
118	ACKR3|P25106	black	-0.147248	0.246315	0.092206	0.04962	-0.067747	0.195705	-0.00385311	0.184305	0.0954734	-0.223473	0.0683155	-0.0567953	-0.0775852	0.117341	0.117014	0.148169	0.0621728	0.244757	0.0156882	0.0813938	-0.136946	-0.00135115	0.377495	0.329509	0.311967	0.0876707	0.186938	0.0658663	0.446874	0.323693	-0.0507659	0.0194185	-0.0687683	-0.153473	-0.133502	-0.246333	-0.232917	-0.143825	-0.263577	-0.320727	-0.341765	-0.160713	-0.21934	-0.248938	-0.282469	-0.240273	-0.116862	-0.103458	-0.10235	-0.194718	-0.164609	0.145179	-0.0532821	-0.28002	0.0190839	-0.141349	-0.238152	-0.318762	-0.186342	-0.30416	0.0419143	0.0481416	-0.0547892	0.295173	0.0985668	0.107503	0.0909141	0.256172	0.116209	0.0363363	0.254185	0.159395	0.156551	0.00893608	0.0433224	-0.0226062	M7 black|0.3775
10247	TONSL|Q96HA7	black	0.153399	0.0356281	0.204242	-0.255699	-0.364905	-0.0173204	-0.118329	0.0166576	-0.192037	0.0294721	0.166715	-0.212093	0.0799797	0.133689	0.104761	-0.00258654	-0.055572	0.23332	-0.0785095	0.040374	-0.117581	-0.00483651	0.373096	0.16775	0.295541	0.183293	-0.0820768	-0.105385	0.0961885	0.240406	0.00207865	-0.0129114	-0.35409	-0.219633	-0.181924	-0.376496	-0.345388	-0.258771	-0.0339858	-0.0925083	0.00763359	-0.0726219	-0.226146	-0.127664	-0.222491	-0.0677623	-0.150509	-0.120778	-0.0207145	-0.346891	-0.323652	-0.0767874	-0.0498598	0.0172887	0.0169192	-0.0305511	-0.0828691	0.0495756	-0.221624	-0.171799	-0.210696	-0.117019	-0.241397	0.125601	-0.0103956	-0.114494	-0.322056	0.0354039	0.0379245	0.113287	0.278578	0.109072	0.0164035	-0.0487217	-0.141381	-0.155134	M7 black|0.3731
7351	POLG|P54098	black	-0.100452	0.224554	0.0838371	0.0157845	-0.0901397	-0.173894	0.0225511	0.177	0.167095	-0.00427987	0.00944417	0.084266	0.201684	0.264538	0.113023	0.206103	0.193923	0.163889	-0.0985806	0.237768	0.00938621	0.173725	0.371794	0.187047	0.237339	0.161468	0.158577	0.0827432	0.345131	0.349138	0.0265886	-0.0174258	-0.282329	-0.165956	-0.252	-0.262882	-0.324579	-0.333375	-0.127901	-0.337084	-0.316105	-0.059296	-0.189373	-0.221651	-0.261692	-0.159175	-0.0474729	-0.118699	-0.0364785	-0.219171	-0.171283	-0.122943	-0.173865	-0.271183	-0.170481	-0.127697	-0.319852	-0.212018	-0.324152	-0.381136	-0.0646057	-0.017892	-0.0860735	0.216987	-0.00162779	0.103072	-0.138686	0.0474584	-0.091002	0.0964987	0.274349	0.118245	0.156322	0.036066	0.0491178	0.0452388	M7 black|0.3718
7631	PRR36|Q9H6K5	black	0.288185	0.326734	0.36352	-0.204168	-0.304897	0.0290375	0.0507245	-0.202027	-0.140074	-0.150046	-0.117227	-0.287188	-0.166525	-0.19757	0.0362212	0.175591	-0.0038655	0.285437	-0.218689	-0.104084	-0.331603	-0.147879	0.371227	0.227361	0.254778	0.00510236	-0.00514043	-0.0888823	0.114799	0.0807065	-0.0949086	-0.06209	-0.323298	-0.285706	-0.288405	-0.352726	-0.516428	-0.451778	-0.237131	-0.224528	-0.110298	-0.296005	-0.447435	-0.257478	-0.376652	0.0382095	-0.170283	0.00217704	0.0703952	-0.292455	-0.359252	0.0322003	0.0784303	0.0423304	0.0515687	-0.0759893	-0.0484961	-0.0805865	-0.261775	-0.251601	-0.14218	0.00811158	-0.140889	0.240404	0.166286	0.210838	-0.209041	0.0112944	0.0940753	0.241857	0.362333	0.258442	0.22363	0.12424	-0.155154	0.0693976	M7 black|0.3712
3512	FOXJ2|Q9P0K8	black	0.153313	0.189579	0.231784	-0.0514061	-0.164633	0.124972	0.0866266	-0.170709	-0.283704	0.0741471	0.0785692	-0.220037	0.110504	0.071275	0.103088	0.0915589	0.0513522	0.254241	-0.0466131	0.0168893	-0.186977	-0.0123044	0.367217	0.285782	0.263481	0.0897394	-0.084114	-0.132107	0.0784213	0.127672	-0.0562877	-0.0931264	-0.336983	-0.229996	-0.269817	-0.341502	-0.433648	-0.344376	-0.177947	-0.16638	-0.0930016	-0.133053	-0.356005	-0.175887	-0.31711	-0.0353529	-0.17152	-0.0108539	-0.0482895	-0.290636	-0.29855	0.00672755	0.016392	0.0104285	0.117239	0.0895434	0.0368003	0.0404569	-0.178777	-0.247937	-0.00613061	0.0776311	-0.0291891	0.262869	0.198714	0.116043	-0.229276	-0.0376283	0.113871	0.072803	0.246722	0.141139	0.122166	0.0722679	-0.111349	0.00334533	M7 black|0.3672
7519	PPTC7|Q8NI37	black	0.038832	0.26009	0.256539	0.0197769	0.0229032	0.106884	-0.0516912	-0.083705	-0.1024	-0.191444	-0.0566823	-0.0648049	0.0893938	0.0799273	-0.051132	0.0366317	0.0303602	0.11319	-0.0580857	0.062974	-0.0545594	0.0538949	0.364791	0.349317	0.283331	0.0859725	0.0595742	-0.152553	0.275528	0.245138	0.151769	0.102001	-0.120996	0.00354691	-0.0378347	-0.365716	-0.242179	-0.2281	-0.112146	-0.264596	-0.258843	-0.119561	-0.169676	-0.125173	-0.178027	-0.200625	-0.202769	-0.12028	-0.152638	-0.234919	-0.143538	0.0235175	-0.0879821	-0.243689	0.0304998	-0.0207771	-0.222242	-0.00827365	-0.0950563	-0.154292	0.0447901	0.172851	-0.00921299	0.363339	0.118362	0.171025	-0.179258	0.145612	0.00573025	-0.00554821	0.28112	0.0851196	0.299134	0.21787	0.219018	0.215358	M7 black|0.3648
2757	DUOX1|Q9NRD9	black	0.122492	0.200545	0.199824	-0.189625	-0.182736	-0.123077	-0.099932	-0.0558494	-0.274247	0.0139996	0.0155603	-0.00999809	0.0600277	0.0121746	0.156482	0.116866	0.116735	0.281319	-0.00406926	0.175873	0.0702774	0.200108	0.364481	0.180882	0.218826	0.0867577	0.076604	0.113895	0.0888395	0.292685	0.0933919	-0.0646207	-0.170761	-0.131492	-0.30959	-0.276615	-0.339546	-0.356438	-0.120287	-0.102429	-0.116216	0.0256583	-0.164595	0.0318799	-0.181382	-0.132087	-0.19243	-0.264834	-0.099007	-0.370628	-0.366124	-0.285618	-0.253941	-0.174547	-0.241986	-0.192037	-0.281907	-0.074242	-0.394788	-0.317322	-0.0626474	-0.151269	-0.193858	0.119053	-0.0555396	0.085486	-0.185501	-0.0952694	-0.0618524	0.0760089	0.246595	0.387417	0.102906	-0.0303922	-0.231439	-0.190057	M7 black|0.3645
5362	MAFB|Q9Y5Q3	black	0.0741318	-0.0126563	0.0263422	-0.0229114	-0.132178	0.0368691	-0.0334273	-0.0761688	-0.160514	-0.0497615	0.0845222	-0.162528	0.124222	0.144362	0.181892	0.151707	0.0210475	0.189327	-0.0877981	0.0443968	-0.170485	-0.0199715	0.364334	0.278996	0.265949	0.123639	-0.0184679	-0.00879571	0.158756	0.224967	-0.0364442	-0.0332073	-0.454574	-0.316418	-0.270629	-0.371991	-0.423881	-0.388901	-0.0464868	-0.103163	-0.0180353	-0.0510801	-0.35606	-0.18585	-0.340816	-0.0878621	-0.0547313	-0.181104	-0.0171198	-0.355575	-0.228306	-0.013364	0.0618508	0.0420497	0.06097	-0.0950871	-0.0415905	0.113975	-0.270778	-0.237398	-0.198492	-0.101489	-0.26518	0.149906	-0.0368505	-0.161379	-0.212032	0.0907248	0.154738	0.167722	0.357109	0.0832661	0.107703	-0.0365958	0.031327	0.0839703	M7 black|0.3643
1	|A6NNZ2	black	0.0557651	0.317597	0.274947	0.0340936	-0.0840791	0.272345	0.193095	-0.145793	-0.160992	-0.0723814	0.0575208	-0.157464	0.220145	0.190548	-0.0282101	0.15664	0.0583814	0.205542	-0.201455	-0.00869403	-0.232595	-0.0599157	0.363393	0.323198	0.307578	0.0835	0.371909	0.224655	0.404425	0.258933	-0.142	-0.0282929	-0.171896	-0.117721	-0.134114	-0.190413	-0.26362	-0.265104	-0.277251	-0.353695	-0.283762	-0.24483	-0.287397	-0.2988	-0.367982	-0.157368	-0.165083	-0.00844849	-0.0775507	-0.176982	-0.246085	0.0785261	-0.0418915	-0.161946	0.0890276	0.0154317	-0.13854	-0.283876	-0.170889	-0.349395	0.0588066	0.122729	0.0599217	0.374088	0.265484	0.213001	0.0659936	0.182605	0.0242257	0.00741554	0.207205	0.0346398	0.0904984	0.0233002	-0.0463639	-0.0599988	M7 black|0.3634
3283	FAM84A|Q96KN4	black	0.160808	0.118162	0.217626	-0.190413	-0.240863	-0.00525388	-0.00133281	-0.0683826	-0.293778	0.0302395	0.170616	-0.228582	-0.120775	-0.0247061	0.131453	0.0747977	0.0362791	0.250688	-0.0752962	-0.11237	-0.155294	-0.0409003	0.363369	0.194656	0.199917	0.130326	-0.0429655	-0.0972316	0.0468364	-2.47403e-05	0.12185	0.0659107	-0.132606	-0.0188481	-0.0309504	-0.327087	-0.290956	-0.346719	-0.0894127	-0.102077	-0.0283553	-0.167251	-0.23585	-0.059784	-0.153619	-0.0340396	-0.2027	-0.00990319	-0.0166973	-0.211512	-0.2673	-0.148018	-0.104078	0.000841945	0.0209197	0.099281	0.0220898	0.0650733	-0.0899302	-0.0991352	-0.00652072	0.113857	-0.0344821	0.256283	0.173931	0.106887	-0.178401	0.0509732	0.121988	0.085824	0.25809	0.129074	0.0365228	0.0856695	-0.0718403	-0.112027	M7 black|0.3634
1912	CMA1|P23946	black	0.129362	0.123683	0.177044	-0.0735434	-0.257031	-0.080456	-0.0739918	0.0268527	-0.104558	0.0357287	0.0998078	0.0732481	0.00485565	0.210391	0.392653	0.297305	0.127143	0.22737	-0.0133254	0.261244	0.00158689	0.126758	0.363005	0.169322	0.0931283	0.139777	0.12782	0.117565	0.158944	0.278981	0.000667772	-0.00576281	-0.118317	-0.158133	-0.239639	-0.199626	-0.220141	-0.256819	0.034132	-0.0932034	-0.0940091	0.10261	-0.0695658	0.00433569	-0.157769	-0.104938	0.00828261	-0.188338	0.00104436	-0.306535	-0.221781	-0.145859	-0.17359	-0.180639	-0.22139	-0.217559	-0.217114	-0.177459	-0.275688	-0.200332	-0.224848	-0.173966	-0.252247	0.0798793	-0.0897795	-0.0536332	-0.107277	-0.0697501	-0.106221	0.11603	0.295482	0.159843	0.0234606	-0.108914	-0.0936046	-0.178987	M7 black|0.363
8940	SIX5|Q8N196	black	-0.187585	0.226657	0.0610662	0.133565	-0.0457629	0.126336	0.106099	0.060909	-0.0388162	-0.125383	-0.0335613	0.0295537	0.0466347	0.0634957	0.145399	0.128798	0.0708212	0.19758	-0.023084	0.00348672	-0.107598	0.00336934	0.361136	0.270607	0.219829	0.0159722	0.282786	0.164652	0.270714	0.201549	0.040472	0.110069	-0.151358	-0.143721	-0.119506	-0.197208	-0.245213	-0.28612	-0.293383	-0.276224	-0.296908	-0.186144	-0.213237	-0.216242	-0.32635	-0.302644	-0.297687	-0.112332	-0.0728251	-0.244105	-0.234477	0.11349	-0.0177583	-0.215297	0.0117887	-0.0870083	-0.233616	-0.0719	-0.311772	-0.351786	-0.0377901	-0.0113125	-0.0685802	0.240149	0.112255	0.1263	0.0973944	0.228879	0.173908	0.17337	0.29687	0.0671718	0.125348	0.0276666	-0.0940391	0.00643767	M7 black|0.3611
9109	SLC4A7|Q9Y6M7	black	-0.244254	0.207734	-0.0940195	0.195101	0.0453286	-0.0300826	0.0576619	0.306369	0.274808	0.00465211	0.0922128	0.060548	0.037245	0.281093	0.153997	0.252173	0.27017	0.321433	0.0778659	0.176475	0.0391981	0.208664	0.361124	0.289173	0.362243	0.185837	0.199081	0.157887	0.264144	0.206515	0.105067	-0.0782185	-0.111543	-0.0467211	-0.132364	-0.279674	-0.287255	-0.163862	-0.258447	-0.343698	-0.381074	-0.101061	-0.178733	-0.192068	-0.199655	-0.19982	-0.109386	-0.0719268	-0.00783823	-0.141267	-0.128991	-0.120866	-0.279951	-0.361131	-0.12638	-0.166259	-0.32391	-0.163092	-0.200543	-0.320007	0.101735	0.0602813	-0.0562903	0.286175	0.100694	0.165384	-0.0835297	0.123741	0.0496444	0.0926226	0.231137	0.197598	0.195898	0.0968946	0.00348181	0.0666143	M7 black|0.3611
9929	THAP10|Q9P2Z0	black	0.154675	-0.0536051	0.118381	-0.300662	-0.396348	0.0606072	-0.114863	-0.082213	-0.411804	-0.186087	0.200341	-0.299252	-0.0378422	-0.0402417	0.0913452	-0.0577905	-0.125948	0.143308	0.0068603	-0.0509523	-0.152172	-0.0656603	0.360225	0.302902	0.223796	0.114102	-0.229917	-0.305234	0.037629	0.0719107	0.105743	0.0941887	-0.282915	-0.0501099	-0.0782992	-0.409557	-0.356624	-0.307694	-0.0104326	0.0397486	0.0784125	-0.0606235	-0.241499	-0.026817	-0.137135	-0.109725	-0.202329	-0.0848065	-0.082749	-0.428251	-0.369301	0.0812557	0.0875475	0.0998737	0.0950087	0.0623576	0.0370627	0.203564	-0.118624	-0.0402068	-0.130258	-0.014265	-0.213253	0.176343	-0.025912	-0.0956569	-0.225575	0.0832689	0.142638	0.0687614	0.262489	0.0905158	0.0263347	-0.00235697	-0.159088	-0.114526	M7 black|0.3602
10394	TRMT44|Q8IYL2	black	0.147736	0.236177	0.210903	-0.0810037	-0.261512	-0.0251688	0.00206223	0.0869181	-0.13846	-0.0156179	0.074456	-0.0555072	0.101111	0.0961418	0.100871	0.206053	0.0459574	0.1361	-0.0919141	0.205703	-0.0117941	0.103466	0.355939	0.157034	0.118752	0.0460851	0.128198	0.0446635	0.257356	0.416958	0.143554	0.161664	-0.223045	-0.142444	-0.206741	-0.293393	-0.273349	-0.17872	-0.0906677	-0.166211	-0.115035	0.0146315	-0.0756478	-0.034406	-0.219169	-0.183873	-0.0916392	-0.291337	-0.0438109	-0.406085	-0.315556	-0.143684	-0.198357	-0.236399	-0.252199	-0.354891	-0.425	-0.0543152	-0.353937	-0.219574	-0.249575	-0.224747	-0.349678	0.0586952	-0.172475	-0.0322488	-0.227696	0.0457856	-0.026283	0.102244	0.325696	0.33049	0.196712	-0.0220763	-0.0802322	-0.0661797	M7 black|0.3559
1656	CDR2|Q01850	black	0.207191	0.172769	0.268125	-0.160444	-0.193898	-0.0183861	0.00822126	-0.0043558	-0.134509	-0.000204499	0.175216	-0.0961105	0.15694	0.205976	0.145124	0.138546	-0.0508579	0.161177	-0.139333	0.132182	-0.145221	-0.0405124	0.353727	0.168846	0.352499	0.271989	-0.181765	-0.213469	0.232823	0.373343	-0.00701827	-0.0614993	-0.317615	-0.185543	-0.223639	-0.32502	-0.341951	-0.197575	-0.116266	-0.18345	-0.109028	-0.0135787	-0.218586	-0.161665	-0.237673	-0.0189477	0.0208221	-0.188474	-0.0636516	-0.371005	-0.184636	0.0132231	-0.013465	-0.0798665	-0.0784179	-0.210923	-0.185913	0.0200805	-0.275195	-0.176095	-0.210703	-0.0805197	-0.226951	0.178283	0.0328239	0.0048251	-0.258659	-0.104918	0.0292255	-0.0631293	0.188868	0.112902	0.148082	-0.0291743	-0.0346146	-0.107801	M7 black|0.3537
3437	FIG4|Q92562	black	-0.0426799	0.270417	0.121487	0.0591761	-0.128512	-0.180749	-0.0657973	0.119422	-0.00226515	0.0506315	0.044888	-0.0726091	0.0395131	0.0581489	0.076064	0.266555	0.265065	0.270419	0.0430438	0.247341	0.0517413	0.221006	0.351047	0.183353	0.177106	0.0298328	0.210934	0.0059954	0.318737	0.216538	0.256398	0.190272	-0.0617696	0.0693742	-0.0255584	-0.320714	-0.265051	-0.249229	-0.0975314	-0.253933	-0.290778	-0.0597218	-0.118055	-0.109872	-0.115445	-0.150409	-0.121475	-0.0510424	0.00110606	-0.247365	-0.238887	-0.206333	-0.22967	-0.312568	-0.117353	0.0513824	-0.278533	0.00614717	-0.187047	-0.193584	0.0256554	0.10579	0.0318673	0.312767	0.102828	0.225244	-0.0551481	0.187774	-0.0146741	0.165212	0.312419	0.075091	0.220741	0.141664	-0.0752727	0.0628692	M7 black|0.351
7629	PRR14L|Q5THK1	black	0.133616	0.144006	0.158099	-0.067728	-0.234998	-0.0353255	0.078017	0.0754223	-0.0950299	0.0227772	0.0227162	-0.133227	-0.0251888	-0.0136264	0.198181	0.148255	0.0951836	0.206027	-0.120054	0.0690737	-0.129055	0.00919893	0.348579	0.188426	0.116127	-0.0130691	0.00747139	-0.0251901	0.109624	0.162668	0.0140582	0.0183698	-0.188698	-0.126834	-0.148166	-0.31182	-0.339576	-0.278253	-0.0993169	-0.137069	-0.0995104	-0.123539	-0.237953	-0.0990167	-0.212446	-0.00995294	-0.0771308	-0.0681445	0.136942	-0.251984	-0.239022	-0.101845	-0.115006	-0.0982504	-0.0447708	-0.124415	-0.120782	-0.0601256	-0.194138	-0.113802	-0.155672	-0.037476	-0.180829	0.181231	0.0227138	0.0561142	-0.191791	0.0387596	0.0843777	0.187634	0.350901	0.276243	0.159266	0.0620241	-0.0884525	0.0584049	M7 black|0.3486
3262	FAM219B|Q5XKK7	black	0.145546	0.0487521	0.176716	-0.128863	-0.234966	0.129379	-0.0645724	-0.13135	-0.187767	-0.0910356	-0.160832	-0.14388	0.112782	0.00654267	-0.133814	-0.111096	-0.157376	0.0531891	-0.292485	-0.139203	-0.180199	-0.144374	0.346868	0.16753	0.288063	0.193714	0.14817	0.121438	0.22566	0.158228	-0.0273886	0.0658865	-0.245295	-0.132428	-0.147397	-0.220335	-0.327599	-0.365069	-0.12395	-0.159795	-0.11815	-0.177956	-0.253887	-0.186608	-0.285526	-0.0191223	-0.126768	-0.0489124	0.0967328	-0.256757	-0.200834	0.0917129	0.0784931	-0.00278885	0.0822819	-9.65441e-06	-0.0671692	-0.108595	-0.256627	-0.183587	-0.158294	-0.033526	-0.105778	0.170765	-0.0328794	-0.0644153	-0.061463	0.0954658	-0.0367801	0.10225	0.220357	0.225001	0.0691108	0.000378844	-0.0469266	-0.0296439	M7 black|0.3469
8496	RTL1|A6NKG5	black	0.0658544	0.148795	0.192462	-0.123473	-0.177879	0.0444575	0.0572067	0.19324	-0.0130938	-0.076998	-0.00239661	-0.0533085	0.0506372	0.170936	0.268805	0.0480688	0.00280231	0.225884	0.0360662	0.126369	0.049875	0.0800649	0.346689	0.263104	0.225377	0.0344856	0.000652925	0.0192012	0.0527343	0.330318	0.150125	0.0872298	-0.103931	0.0473233	-0.0207159	-0.320171	-0.211782	-0.049226	0.0929566	-0.0412347	-0.0356833	0.066577	-0.0726164	0.0769882	-0.0435879	-0.217983	-0.194044	-0.215608	-0.10729	-0.241498	-0.25234	-0.011512	-0.0409128	-0.0819136	-0.0295065	-0.192546	-0.0749841	0.0561953	-0.145258	-0.0141119	-0.0435109	-0.146466	-0.287458	0.137888	-0.0302361	-0.0274114	-0.257968	0.0518113	0.14452	-0.101542	0.189338	0.0625702	-0.0459579	-0.170144	-0.175104	-0.178824	M7 black|0.3467
8307	RNF41|Q9H4P4	black	0.182771	0.143228	0.200045	-0.105719	-0.151434	0.0706753	-0.0202794	-0.00871738	-0.151847	-0.138646	0.0408986	-0.35303	-0.0842789	0.00171872	0.143371	0.131568	-0.0416274	0.119685	-0.257	-0.0920958	-0.265795	-0.153351	0.343966	0.17691	0.223869	0.153621	0.0715767	0.0448358	0.261676	0.241506	-0.150539	-0.0155067	-0.300247	-0.24742	-0.188934	-0.282633	-0.319461	-0.288502	-0.0257379	-0.153048	-0.0262748	-0.174175	-0.295912	-0.219446	-0.314979	-0.0513921	-0.0733262	-0.0623734	-0.0183545	-0.278015	-0.274196	0.0623597	0.113319	0.0520096	0.0685077	0.027651	-0.0735361	-0.0326587	-0.226862	-0.201635	-0.138153	-0.0259238	-0.114081	0.177166	0.0520876	-0.0386739	-0.117936	0.142099	0.0700671	-0.00262509	0.198042	0.0545189	0.0450069	-0.0940954	-0.0492154	0.0577318	M7 black|0.344
4649	IRS1|P35568	black	-0.303425	0.116218	-0.114334	0.0070431	0.0324941	0.266604	0.0159711	0.0269588	-0.137392	-0.0137664	-0.0340925	-0.0751808	-0.0405648	0.0854416	0.111916	-0.00661254	0.133449	0.325169	0.206952	0.0619133	0.125874	0.226299	0.343885	0.379223	0.291458	0.0472574	0.100439	0.0837629	0.0535398	0.103013	0.247754	0.123464	0.0482101	0.12796	0.0266672	-0.23951	-0.129978	-0.145026	-0.102611	-0.125322	-0.232771	-0.0345612	-0.0187893	0.0391081	-0.0619141	-0.365412	-0.368307	-0.177558	-0.193235	-0.167672	-0.295523	-0.106081	-0.235512	-0.264361	-0.0305906	-0.202967	-0.214144	0.0351454	-0.136529	-0.216108	0.149284	-0.0110164	-0.056037	0.195815	0.13877	0.0663451	-0.120807	0.165218	0.0712404	0.0850774	0.272819	0.0933855	-0.0457124	-0.0290276	-0.169327	-0.0902395	M7 black|0.3439
1013	BCO2|Q9BYV7	black	0.00295932	0.129208	0.054307	0.0235109	-0.0864426	-0.158442	-0.122981	0.0632339	-0.142817	-0.0854901	0.130986	-0.13676	0.0607208	0.2408	0.222689	0.127161	0.15899	0.260809	0.108763	0.210717	0.119319	0.269666	0.34378	0.173481	0.258499	0.133146	0.0666525	-0.0637015	0.118731	0.272282	0.28613	0.0660103	-0.231964	-0.0173193	-0.14602	-0.419849	-0.272547	-0.195145	-0.0269185	-0.0814809	-0.119572	0.0487286	-0.0977357	0.022661	-0.0833238	-0.164879	-0.0937392	-0.210371	-0.148218	-0.38047	-0.218253	-0.12956	-0.160249	-0.182582	-0.13244	-0.170058	-0.239843	0.292368	-0.170442	-0.0964863	-0.0740505	-0.077977	-0.213632	0.158016	-0.0176552	-0.00141503	-0.231658	0.117842	0.058119	0.033079	0.264155	0.0926315	0.133352	-0.0164424	-0.138895	-0.0486195	M7 black|0.3438
10309	TRAF4|Q9BUZ4	black	-0.301657	0.102968	-0.133283	0.0672141	-0.0141161	0.178096	0.108916	0.117853	0.0720671	-0.146044	0.0314757	-0.0750853	-0.0571917	0.132156	0.0745567	-0.00061714	0.0439221	0.180242	-0.0218013	0.0632636	-0.0419749	0.0474646	0.34215	0.318184	0.197452	0.0692643	0.243881	0.168752	0.299294	0.185245	0.107347	0.187451	-0.0883319	0.0780571	0.0645888	-0.211	-0.15817	-0.179816	-0.120911	-0.254055	-0.281943	-0.129082	-0.123077	-0.221484	-0.159768	-0.274246	-0.152278	-0.0369279	-0.0343816	-0.146298	-0.16207	0.0618641	-0.0642794	-0.233137	0.0213954	-0.0898139	-0.189597	-0.0834307	-0.142835	-0.237857	0.0201645	0.0734574	-0.0065898	0.284864	0.0957496	0.0395307	0.0458609	0.318721	0.0301315	0.166399	0.287961	-0.0342587	0.0393774	0.0111427	0.0378277	0.0304111	M7 black|0.3421
5968	MTG2|Q9H4K7	black	-0.00373798	0.096724	0.0579834	0.0291676	-0.136335	-0.0364179	0.0163847	0.0970481	0.0305307	-0.123952	0.070977	-0.106119	0.0632575	0.106578	0.067646	0.143551	0.0954204	0.171616	-0.0708005	0.0809887	-0.0712648	0.0725879	0.339869	0.178143	0.214356	0.0965892	0.0731586	-0.00520918	0.228968	0.231618	0.111988	0.139813	-0.174904	-0.0613926	-0.0735614	-0.284647	-0.259086	-0.258815	-0.0696265	-0.186499	-0.140699	-0.123131	-0.153317	-0.162847	-0.203984	-0.117643	-0.107878	-0.0778419	-0.0134862	-0.256576	-0.229142	-0.0691146	-0.0733322	-0.135019	-0.0687656	-0.179296	-0.261284	-0.0303851	-0.220126	-0.182891	-0.122597	-0.0245718	-0.131261	0.170959	-0.000677483	-0.0170967	-0.124028	0.143559	-0.0125828	0.167225	0.29326	0.120458	0.113834	0.035074	-0.050204	0.106932	M7 black|0.3399
1223	C2orf42|Q9NWW7	black	0.0248581	0.130405	0.0630766	0.0236584	-0.0990292	-0.0496818	0.0921881	0.0400189	-0.0972391	-0.00477386	0.110223	-0.00939425	0.0326524	0.11771	0.165517	0.100266	0.104291	0.243366	0.0892314	0.0182269	-0.118345	0.0275607	0.339271	0.236177	0.131203	-0.0401491	-0.0264019	-0.106652	0.0450267	0.0817133	0.0347157	-0.0577539	-0.24076	-0.180713	-0.169053	-0.35535	-0.331123	-0.300533	-0.13132	-0.105518	-0.093136	-0.118922	-0.288544	-0.151161	-0.233341	-0.0652076	-0.180981	-0.0487157	-0.0142092	-0.267946	-0.271793	-0.0244851	-0.0380439	-0.0791701	0.0628783	0.0539082	-0.0693581	0.152573	-0.158955	-0.131698	-0.0115683	0.051775	-0.02833	0.20693	0.0949054	0.0969575	-0.196322	0.0586365	0.191721	0.130177	0.274791	0.177056	0.140492	0.0950551	-0.145871	0.064912	M7 black|0.3393
7895	RAB40B|Q12829	black	-0.0129353	0.221525	0.101002	-0.0328063	-0.187177	0.171114	0.127416	-0.00220706	-0.116677	0.00717988	-0.00309046	-0.179482	0.0508785	0.112894	0.187358	0.142548	0.022247	0.218513	-0.0850565	0.102985	-0.0755682	0.0158901	0.338896	0.338279	0.229555	0.0520649	0.0326003	-0.0545103	0.223972	0.33628	0.027856	0.056481	-0.256183	-0.103041	-0.177154	-0.273256	-0.289049	-0.170532	-0.0627779	-0.155368	-0.110843	-0.0539985	-0.146441	-0.132134	-0.246119	-0.274319	-0.233114	-0.236885	-0.203754	-0.332483	-0.355074	0.0302545	-0.0673323	-0.105481	-0.0587209	-0.163034	-0.193092	-0.0705687	-0.287688	-0.242143	-0.0916547	-0.114497	-0.189326	0.160332	0.008507	0.0273646	-0.232196	0.0459576	0.0210738	-0.0617161	0.247469	0.0662535	0.0358755	-0.11038	-0.134068	-0.0376582	M7 black|0.3389
3716	GFER|P55789	black	-0.000582979	0.18621	0.0726662	0.0459416	-0.0391469	-0.13297	0.178514	0.13144	0.195875	0.0994619	0.193134	0.0878224	0.22176	0.287004	0.150619	0.333329	0.200192	0.178888	-0.0659829	0.179652	-0.0572272	0.11543	0.335306	0.195209	0.279564	0.181618	0.0539766	-0.015572	0.283347	0.255751	0.0527336	-0.0465296	-0.202756	-0.13882	-0.215137	-0.204926	-0.289401	-0.269134	-0.218574	-0.3249	-0.307452	-0.0925731	-0.192111	-0.188805	-0.221337	-0.00600098	0.0944838	-0.00963679	0.135778	-0.190381	-0.0441436	-0.136466	-0.17034	-0.299554	-0.206678	-0.103472	-0.289597	-0.198626	-0.212044	-0.268726	-0.0557011	0.0481589	-0.0888139	0.240235	-0.0248759	0.134598	-0.12288	-0.0679014	-0.0448658	0.13054	0.236151	0.369301	0.272542	0.177961	0.171331	0.0575383	M7 black|0.3353
5999	MTSS1|O43312	black	-0.23901	-0.022082	-0.0558444	-0.130567	-0.187261	0.172474	0.0659425	0.17072	-0.0488582	0.139617	0.163509	-0.127934	-0.00887254	0.131571	0.147497	0.0182914	0.031577	0.249894	0.0316271	-0.190925	-0.167045	-0.0951597	0.334411	0.23635	0.290308	0.169051	0.0364426	0.00732904	0.0924848	-0.0915809	0.148408	0.24284	-0.0398803	0.0724922	0.177591	-0.166716	-0.0760019	-0.170084	-0.198359	-0.191803	-0.176561	-0.289216	-0.118478	-0.188851	-0.11275	-0.226731	-0.273228	0.0530708	0.00891217	-0.0667979	-0.293222	-0.0349544	-0.120592	-0.126214	0.0951922	0.241862	0.0174913	-0.0908541	-0.0416404	-0.147187	0.0732003	0.112352	0.0908603	0.257198	0.163056	0.0293692	0.0535431	0.327889	0.146712	0.191547	0.271758	-0.0832479	-0.11187	0.00326036	-0.165232	-0.138456	M7 black|0.3344
10174	TMPRSS5|Q9H3S3	black	-0.152339	0.159453	-0.0628314	0.0889632	-0.0696361	0.0529506	0.226385	0.175369	-0.021359	0.0387286	0.1369	-0.164624	0.131732	0.161293	0.213398	0.146959	0.178481	0.241282	-0.138264	0.0701044	-0.0505993	0.0608402	0.332688	0.184846	0.229195	0.12425	0.224656	0.242641	0.252206	0.149906	0.0466418	0.156922	-0.158331	0.0112144	-0.0057774	-0.20496	-0.194698	-0.174496	-0.16708	-0.253381	-0.252985	-0.161336	-0.124838	-0.19797	-0.171966	-0.227248	-0.171158	-0.0264419	0.0144655	-0.193899	-0.221616	-0.089761	-0.206434	-0.269904	-0.154155	-0.0733221	-0.269839	-0.0958499	-0.242253	-0.266276	0.00756141	0.00473734	-0.0304156	0.187001	0.0383322	0.0807608	0.00546409	0.23574	0.00887741	0.189625	0.314045	0.108215	0.113879	0.0494535	0.00370236	0.036509	M7 black|0.3327
9944	THNSL2|Q86YJ6	black	-0.128555	0.0653278	0.00931223	0.021001	-0.177822	0.181135	-0.058698	0.177596	-0.111931	-0.0936716	0.0514954	-0.152518	-0.0768581	0.0750397	0.197798	0.150367	0.124364	0.254147	0.0105743	0.129383	0.0215237	0.15762	0.331919	0.34088	0.187371	0.0174432	0.235921	0.0895536	0.28929	0.26539	0.173433	0.24126	-0.0444825	0.0835681	0.0499081	-0.277921	-0.19029	-0.18895	-0.0685513	-0.136761	-0.162065	-0.0685663	-0.0675682	-0.0567997	-0.0992133	-0.298745	-0.192401	-0.202174	-0.130852	-0.347568	-0.312986	0.00494679	-0.0988916	-0.172547	-0.0506884	-0.077673	-0.202535	-0.0574597	-0.186872	-0.134981	-0.0441381	-0.105467	-0.189911	0.203883	-0.0104801	-0.0628277	0.030793	0.332554	0.0728181	0.0983628	0.289722	-0.0446446	0.00453858	-0.150797	-0.151256	-0.0660059	M7 black|0.3319
9924	TGIF1|Q15583	black	-0.0146422	0.0197857	-0.0669225	-0.197298	-0.300228	-0.0574861	-0.180721	0.175201	-0.112016	-0.226978	-0.0304748	-0.183045	-0.116978	-0.11961	0.0778537	-0.166061	-0.12489	0.138851	-0.146268	0.0234521	0.012652	0.00894358	0.328826	0.205997	0.267074	0.19602	0.0587111	0.0965929	0.0838668	0.198809	0.196411	0.0847421	-0.264091	0.014752	-0.0801323	-0.373984	-0.321087	-0.176437	0.0636896	0.033701	0.0431107	0.0231687	-0.147566	-0.0314676	-0.0909518	-0.141877	-0.185678	-0.102809	-0.0139494	-0.284425	-0.284824	-0.0819068	0.00130341	0.0424136	-0.0340901	-0.018144	-0.0678885	0.0940437	-0.22648	-0.124887	-0.0627049	-0.0739485	-0.142377	0.111764	-0.095232	-0.0473989	-0.20188	0.0488588	-0.0650687	0.0688066	0.236691	0.16056	0.0231345	-0.0253348	-0.158593	-0.243702	M7 black|0.3288
10077	TMEM132D|Q14C87	black	-0.0430429	0.0286424	-0.0282172	-0.236683	-0.142319	0.0725342	-0.0567653	0.042992	-0.0724347	0.0799977	0.0931563	0.020644	0.0911713	0.122807	0.0240288	-0.00325261	-0.067561	0.110071	-0.000521926	0.0387733	0.0878773	0.0684176	0.328769	0.272699	0.260577	0.172824	-0.091536	0.0184972	0.122107	0.230692	0.192828	0.0789991	-0.0864648	0.0391044	-0.0578056	-0.228406	-0.162052	-0.156171	-0.0403795	-0.0960576	-0.131674	0.0123045	0.00159708	0.0205833	-0.0576174	-0.186053	-0.142111	-0.174034	-0.103092	-0.322872	-0.230218	-0.19072	-0.182405	-0.217468	-0.240971	-0.134838	-0.293267	-0.0522342	-0.216133	-0.161638	0.0141477	-0.0584275	-0.113435	0.132869	-0.0619309	-0.0499344	-0.137237	-0.0057018	0.0687487	0.0217449	0.209296	0.230297	0.0826097	-0.00278884	-0.0251225	-0.0977166	M7 black|0.3288
7131	PIGX|Q8TBF5	black	0.00605419	0.256101	0.181985	0.0246355	-0.0559333	0.0807039	-0.0245161	-0.0317174	-0.24856	0.022956	0.0488165	0.0956574	-0.0190592	0.0555849	0.254503	0.215059	0.257682	0.363611	0.11081	0.0300695	-0.0834673	0.104593	0.327822	0.262345	0.142859	-0.0348743	0.103793	0.00847681	0.131193	0.0175728	0.0689429	0.0189309	-0.0244319	-0.141365	-0.109459	-0.275519	-0.258387	-0.290581	-0.292738	-0.254425	-0.292348	-0.20815	-0.216987	-0.114122	-0.214153	-0.190297	-0.312485	-0.024155	-0.0348136	-0.196407	-0.220542	-0.159696	-0.256166	-0.274323	-0.0116357	0.000811005	-0.127753	-0.0776472	-0.175589	-0.220207	0.127886	0.128604	0.0664731	0.322059	0.227298	0.222995	-0.0451014	0.137497	0.196819	0.112661	0.319195	0.228839	0.171756	0.14536	-0.0670696	0.00667079	M7 black|0.3278
7756	PTPN18|Q99952	black	0.0353826	0.161268	0.146929	0.024573	-0.143331	0.0708556	0.0255134	0.0761828	0.116304	-0.0299785	-0.167492	-0.306638	-0.120802	-0.0541236	0.166482	0.198116	0.00387809	0.071212	-0.0750964	0.196652	-0.134764	-0.0282037	0.323868	0.201702	0.166627	0.0688555	0.0493234	-0.0627689	0.305006	0.336731	-0.0930361	0.0509996	-0.220921	-0.133089	-0.185503	-0.179822	-0.237006	-0.214397	-0.0141982	-0.147455	-0.08122	0.0336081	-0.147345	-0.166419	-0.206762	-0.0655	0.12123	-0.154843	0.0242788	-0.270372	-0.195218	0.144989	0.0702757	-0.0768102	-0.0493034	-0.190402	-0.222034	-0.164123	-0.213177	-0.158997	-0.285253	-0.147982	-0.324144	0.105158	-0.129194	-0.0876146	-0.126208	0.0766621	0.0471288	0.0868299	0.23236	0.0454861	0.0921638	-0.0974458	0.0112104	0.0853817	M7 black|0.3239
7061	PHETA1|Q8N4B1	black	-0.110961	-0.0485957	-0.131822	-0.0947419	-0.106848	0.0890734	-0.0827437	0.154836	-0.0140147	-0.0394713	0.215667	0.092088	0.0882325	0.149746	0.20155	0.0598421	0.0417957	0.249697	-0.0771666	-0.00328762	-0.0835716	0.0193427	0.321506	0.177562	0.327399	0.235998	0.137656	0.169454	0.230513	0.246683	0.0312621	0.000384681	-0.181023	-0.146364	-0.133143	-0.19617	-0.242273	-0.212049	-0.175046	-0.211935	-0.186789	-0.150142	-0.170339	-0.193573	-0.197145	-0.113934	-0.0797169	-0.0541746	0.0397044	-0.197616	-0.126022	-0.0736854	-0.0639695	-0.105057	-0.0466805	-0.152715	-0.160018	-0.163263	-0.226724	-0.278051	-0.05184	-0.0565388	-0.122555	0.171574	-0.00947567	-0.123559	-0.0274965	0.148661	-0.0287416	0.134779	0.222363	0.170705	0.0214252	-0.0505616	0.040081	-0.010931	M7 black|0.3215
5458	MAPKBP1|O60336	black	-0.0486819	0.172117	0.0162646	-0.00695679	0.0673378	0.295338	0.021318	-0.17155	-0.248366	0.0174255	0.0403	-0.111536	0.0427206	0.112906	0.0786715	0.0517572	0.0439067	0.24501	-0.00181709	-0.091906	-0.126549	-0.0074173	0.315959	0.283074	0.176992	-0.0500958	0.158822	0.129022	0.174478	0.155882	0.0205536	-0.0199168	-0.0794245	-0.116054	-0.0812575	-0.167755	-0.24739	-0.267638	-0.316422	-0.288896	-0.283116	-0.201669	-0.234469	-0.190429	-0.282914	-0.155877	-0.247578	-0.0669578	-0.059701	-0.197734	-0.133557	-0.0054449	-0.10886	-0.168888	0.0796025	-0.19527	-0.16166	-0.0735611	-0.153088	-0.242332	0.043612	0.0850428	-0.016528	0.315756	0.194883	0.0991562	0.0108952	0.143622	0.140325	0.018307	0.177641	0.253083	0.122787	0.0787485	-0.0137262	0.109044	M7 black|0.316
5696	MIIP|Q5JXC2	black	-0.0263583	0.062065	0.0212899	0.0944569	-0.0463024	0.185055	0.0306514	0.146672	-0.0215421	-0.0598146	0.0695886	-0.115831	0.0543564	0.0971968	0.147844	0.224125	0.201352	0.322484	0.107956	0.162496	-0.0214113	0.134124	0.316006	0.278403	0.209118	0.0955766	0.0576568	0.000758195	0.111194	0.230971	0.0387133	0.061367	-0.128964	-0.0309352	-0.0597557	-0.197625	-0.211945	-0.209223	-0.0997437	-0.124065	-0.0836394	-0.0514662	-0.124056	-0.102581	-0.229372	-0.240188	-0.215524	-0.153429	-0.196488	-0.237132	-0.328394	0.0307321	-0.0360903	-0.0732084	0.00226615	-0.0666626	-0.115197	-0.0418902	-0.206372	-0.165901	0.0358929	-0.101649	-0.109965	0.144933	0.12603	-0.0153873	-0.096446	0.0780992	0.105199	-0.0659033	0.163005	-0.0954051	-0.0860415	-0.170621	-0.212869	-2.69794e-05	M7 black|0.316
9002	SLC25A17|O43808	black	-0.260774	0.0379364	-0.0959844	0.102584	-0.0240173	0.0373203	0.106959	0.189438	0.0660716	0.0616896	0.166396	0.0990022	0.27403	0.186164	-0.0436951	0.0564908	0.171208	0.26456	0.0845904	0.0625405	0.0861376	0.138644	0.31597	0.235364	0.334089	0.155157	-0.0250038	-0.0433465	0.123481	0.101665	0.215831	0.104898	-0.0406583	0.0693343	0.0145434	-0.268271	-0.152091	-0.0881576	-0.0670815	-0.179873	-0.213264	-0.0768691	-0.0379938	-0.0546949	-0.0928361	-0.271613	-0.309642	-0.0962899	-0.161202	-0.0943483	-0.230184	-0.168848	-0.224353	-0.219293	-0.0355618	0.0174449	-0.170158	-0.0687629	-0.128601	-0.244004	0.176822	0.0453234	0.0729949	0.209454	0.137417	0.0836866	-0.157663	0.103749	-0.0442358	-0.00473263	0.178812	-0.014712	-0.121244	-0.0301356	-0.1159	-0.175723	M7 black|0.316
9733	TAF1B|Q53T94	black	0.0611184	-0.0769559	0.0358708	-0.0796189	-0.156512	0.038049	-0.083324	0.00870781	-0.0767331	0.00116705	-0.00677933	-0.0875447	0.0370499	-0.0728328	0.117084	-0.0203736	-0.0768731	0.122806	-0.0777203	0.141478	-0.00188123	0.0269039	0.315891	0.0840298	0.184541	0.151018	-0.0704674	0.0131413	0.122739	0.313178	0.078673	0.0739038	-0.265426	-0.0959017	-0.17927	-0.243304	-0.279562	-0.231025	0.0199051	-0.0248519	-0.00104743	0.0657154	-0.0800542	-0.0224801	-0.138542	-0.0208849	0.0479561	-0.183393	0.0526125	-0.343467	-0.0726441	-0.00115943	0.0233324	-0.00607359	-0.117096	-0.351538	-0.192048	0.0372566	-0.295269	-0.109329	-0.327662	-0.228233	-0.416083	0.0272392	-0.180057	-0.235634	-0.200578	-0.013096	-0.017412	0.13381	0.256815	0.227675	0.0443244	-0.0949926	-0.0324229	-0.0375879	M7 black|0.3159
10124	TMEM237|Q96Q45	black	-0.201257	0.045599	-0.0299285	-0.0442278	-0.106313	0.21178	0.0529653	0.131082	0.0372364	-0.0187445	0.171828	-0.0222499	0.0753116	0.10142	0.0820638	-0.10965	-0.0299783	0.208939	-0.00775174	-0.0991243	-0.0897969	-0.0318657	0.311657	0.174515	0.230469	0.00966302	0.245809	0.246278	0.220098	0.11559	0.0359264	0.0747373	-0.0415538	-0.0176349	0.028313	-0.174456	-0.16428	-0.17101	-0.267385	-0.290289	-0.325041	-0.236219	-0.157079	-0.178621	-0.184503	-0.154708	-0.206641	0.0466722	0.102808	-0.13783	-0.144564	0.0995317	-0.100933	-0.212693	0.0398947	-0.125703	-0.179942	-0.190138	-0.134515	-0.211959	0.0199592	0.0186123	-0.0331252	0.238955	0.110891	0.0313356	0.109067	0.271121	0.0437154	0.188989	0.174101	0.194792	0.0288209	0.0028064	-0.137566	-0.0221126	M7 black|0.3117
7127	PIGR|P01833	black	-0.0664189	0.102464	-0.00149032	-0.0671414	-0.190686	-0.0687765	0.0740507	0.316093	0.156783	-0.0119979	0.201746	0.143869	0.294786	0.23748	0.183502	0.115711	0.0491071	0.167498	-0.0539488	0.11465	-0.106733	0.00719223	0.310662	0.118837	0.123469	0.0152152	0.157409	0.0663509	0.249535	0.225051	-0.031721	-0.0297115	-0.268502	-0.210384	-0.197718	-0.243969	-0.254887	-0.167598	-0.18293	-0.25519	-0.194492	-0.085304	-0.207246	-0.25447	-0.292845	-0.0957283	-0.0347964	-0.0800413	0.0385048	-0.153245	-0.158268	-0.0201533	-0.110899	-0.148454	-0.0663431	-0.204369	-0.212214	-0.245501	-0.216366	-0.308253	-0.143623	-0.0651746	-0.145855	0.173393	-0.0561576	0.0407444	-0.0670733	0.09368	-0.0935481	0.126015	0.24964	0.175759	0.041306	-0.011857	-0.0524182	-0.185339	M7 black|0.3107
1167	C15orf41|Q9Y2V0	black	0.0315706	0.254212	0.148162	0.14061	-0.0205299	0.0493977	-0.0963891	0.0167024	0.0873873	-0.112641	-0.0363415	-0.152958	0.123947	0.118282	0.0528144	0.263212	0.0964313	0.169299	-0.151294	0.116532	-0.210045	-0.0342062	0.309481	0.174869	0.255623	0.168651	0.266579	0.122186	0.373412	0.321163	-0.0749848	0.0671734	-0.250571	-0.193782	-0.20424	-0.165172	-0.25644	-0.281263	-0.194071	-0.33376	-0.227629	-0.226811	-0.21945	-0.340142	-0.32648	-0.108324	-0.0250476	-0.0592436	-0.0422826	-0.201551	-0.151023	0.12084	0.0180267	-0.124757	-0.0443139	-0.114638	-0.215982	-0.188624	-0.253159	-0.327918	-0.140439	0.0130639	-0.0706592	0.213829	-0.0284832	0.038198	0.0270409	0.175631	-0.0499728	0.0861127	0.217161	0.055905	0.191041	0.0328235	0.09105	0.0746415	M7 black|0.3095
4748	JRKL|Q9Y4A0	black	0.19622	0.192908	0.213777	0.123915	-0.0768456	-0.229416	0.0255029	0.0975391	0.0996997	-0.0474791	0.0205406	0.0517588	0.258565	0.183302	0.221134	0.158949	0.163328	0.268152	0.0280941	0.18973	-0.105568	0.0951688	0.307308	0.125035	0.174695	0.0452349	0.148999	0.0738633	0.210046	0.228661	-0.089788	-0.17752	-0.344431	-0.242418	-0.314114	-0.304194	-0.442055	-0.279055	-0.146847	-0.235015	-0.153445	-0.0721457	-0.345257	-0.211541	-0.302368	0.094407	-0.000364359	0.0268429	0.0278243	-0.163337	-0.12398	0.025692	0.0199086	-0.0250168	0.053255	-0.0899155	-0.109636	-0.0822775	-0.21418	-0.247178	-0.0951339	-0.00783869	-0.101781	0.204839	0.0433222	0.136958	-0.170383	-0.00780579	-0.0628565	0.0634064	0.189285	0.141667	0.154697	0.0250394	-0.0949064	0.0489036	M7 black|0.3073
9973	TIGD2|Q4W5G0	black	-0.223274	0.0896647	-0.121242	0.0521097	-0.10991	0.0447616	0.133324	0.00741742	-0.0245788	0.0381639	0.0976076	0.0876263	-0.00955126	0.176232	0.0875064	0.0334957	0.0663191	0.212269	0.00518887	0.0207848	0.0660243	0.100394	0.306187	0.138746	0.135933	0.10614	0.197552	0.244832	0.134431	0.21221	0.249361	0.211767	-0.0407578	0.0653766	-0.0422482	-0.182772	-0.159848	-0.254995	-0.0986131	-0.118752	-0.174993	-0.048514	-0.0324097	0.00214862	-0.0784331	-0.319922	-0.340476	-0.161432	-0.13917	-0.280338	-0.274158	-0.102965	-0.176574	-0.207217	-0.0467546	-0.204729	-0.298078	-0.0589026	-0.250202	-0.312145	0.051842	-0.105624	-0.0728416	0.160205	0.0334081	0.040165	-0.0235863	0.11047	-0.119866	0.0853185	0.235063	0.00339661	-0.0973405	-0.105202	-0.22654	-0.102139	M7 black|0.3062
11313	ZNF507|Q8TCN5	black	0.0796597	0.105	0.114349	-0.00130455	-0.100196	0.186145	0.0676708	-0.0128683	-0.158266	0.0552444	0.242293	-0.109325	0.13572	0.150558	0.16421	0.178716	0.12484	0.274044	-0.0575081	0.0822656	-0.153055	0.0481095	0.305526	0.252213	0.268766	0.12253	0.108322	0.0224085	0.144157	0.174113	-0.106297	-0.0542898	-0.256954	-0.222273	-0.271585	-0.248947	-0.34354	-0.304303	-0.168002	-0.179121	-0.0916947	-0.150935	-0.261731	-0.214857	-0.329511	-0.152451	-0.144337	-0.164911	-0.0715407	-0.304445	-0.326072	-0.00498435	-0.0230241	-0.0180554	0.0450183	-0.101741	-0.068437	-0.0917422	-0.255511	-0.276037	-0.113695	-0.110579	-0.173672	0.155554	0.0544447	-0.0335653	-0.147011	0.080306	-0.00366329	0.0618726	0.222514	0.0870941	0.037103	-0.073943	-0.142143	-0.020341	M7 black|0.3055
10475	TTC25|Q96NG3	black	-0.0518916	-0.0446275	-0.086483	-0.264364	-0.211076	-0.00439447	-0.118937	0.0050053	-0.272215	0.0751734	0.051675	-0.167459	-0.0149822	0.033777	0.0689123	-0.160365	-0.0633703	0.18466	0.06463	-0.126778	0.0461875	0.0952821	0.304629	0.185977	0.263356	0.0997071	-0.0265628	0.0170635	-0.0753127	-0.0679458	0.313155	0.133724	-0.138399	0.0760852	0.0765058	-0.339358	-0.246524	-0.213991	-0.0393321	-0.00559885	-0.0560951	-0.0951267	-0.148133	0.0548895	-0.0296408	-0.0499405	-0.22829	0.0124586	-0.0370059	-0.167766	-0.214203	-0.260368	-0.156051	-0.0256131	0.0108095	0.0509971	0.0395382	0.254466	0.00598252	-0.0184834	0.067648	0.106188	-0.00282811	0.186875	0.0497991	0.00523207	-0.1238	0.153734	0.0929983	0.0853409	0.222217	0.193108	0.0120358	0.0721179	-0.146862	-0.0389721	M7 black|0.3046
8232	RIOX2|Q8IUF8	black	-0.0813896	-0.143095	-0.0334312	0.123731	-0.197075	0.0359144	0.0132265	0.098673	0.0763097	-0.220153	-0.105462	-0.0213499	-0.0373954	-0.0216408	0.0388948	-0.0558815	0.0097951	0.195965	0.210111	0.0124194	-0.0942214	-0.011776	0.303696	0.260339	0.199904	0.00303047	-0.1512	-0.293452	0.0356215	0.117872	0.0439103	0.0457627	-0.243337	-0.0282915	-0.0548184	-0.357059	-0.24962	-0.155649	0.176355	0.098846	0.130725	-0.0251629	-0.167716	-0.0331081	-0.105016	-0.150823	-0.113938	-0.118849	-0.166238	-0.221422	-0.368058	0.246286	0.222021	0.166348	0.286976	0.155117	0.138694	0.13005	-0.0614407	-0.0203921	-0.0858496	-0.110867	-0.105491	0.085959	-0.00197501	-0.152544	-0.270564	0.0985275	0.105011	-0.0334275	0.141676	-0.31087	-0.319486	-0.302694	-0.348132	-0.19913	M7 black|0.3037
2258	CTNNBIP1|Q9NSA3	black	-0.154384	0.235016	0.0986867	0.0435626	0.0949216	0.202485	0.107093	-0.0728341	-0.167085	-0.222453	0.0604582	0.0221028	0.0758011	0.0213459	0.0415589	0.00792651	0.0542086	0.207115	0.00832133	-0.0751406	-0.0625978	-0.0260738	0.303497	0.247366	0.286018	0.106045	0.165803	0.061175	0.180851	0.0683915	0.122749	0.15412	0.0766042	0.102723	0.113427	-0.190633	-0.0850198	-0.130119	-0.231498	-0.208817	-0.254391	-0.184877	-0.107216	-0.103341	-0.11997	-0.25165	-0.328661	-0.0252895	-0.120515	-0.123555	-0.138811	0.0506452	-0.120357	-0.226935	0.0589254	0.0952076	-0.0682967	-0.0177171	-0.0305855	-0.150422	0.25051	0.223688	0.201866	0.382912	0.290811	0.263322	0.0972515	0.199342	0.06411	-0.0512805	0.164479	0.0491925	0.0296478	0.089233	-0.00630089	-0.0963853	M7 black|0.3035
7660	PSD4|Q8NDX1	black	-0.0991585	0.19371	0.0740977	-0.033137	-0.208839	0.0821024	0.104898	0.218721	0.143241	0.0493033	0.0684743	-0.0235761	-0.0386607	0.0698014	0.0897554	0.120141	0.0230973	0.138105	-0.156473	0.136178	-0.0687638	0.0109521	0.301335	0.226932	0.170945	0.105424	0.154676	0.0913624	0.368058	0.345727	0.00358019	0.124903	-0.173363	-0.0451798	-0.107825	-0.179628	-0.203142	-0.134771	-0.0810599	-0.251267	-0.208151	-0.0938343	-0.0718297	-0.188712	-0.173922	-0.241726	-0.0838495	-0.191993	-0.00370473	-0.290354	-0.291976	0.0360266	-0.0689409	-0.179035	-0.160306	-0.218548	-0.313822	-0.255968	-0.357383	-0.309766	-0.138811	-0.156232	-0.186771	0.12931	-0.0139868	0.0418459	-0.0418578	0.155479	-0.0913848	0.115185	0.221217	0.00860087	0.0452643	-0.115023	-0.0713122	-0.0814418	M7 black|0.3013
2904	EIF3E|P60228	mediumpurple2	-0.314315	-0.0879269	-0.199043	0.210966	0.32919	-0.115963	-0.164456	0.124637	-0.0409824	0.059585	0.184769	0.0477822	0.0605843	0.19824	0.249972	0.0454586	0.462782	0.415151	0.911705	0.300366	0.449771	0.573834	0.0387105	0.139601	0.124998	-0.0793385	-0.204625	-0.261128	-0.305105	-0.327211	0.419784	0.0263847	0.384531	0.366862	0.262243	-0.213358	0.127979	0.124589	0.0652626	0.143423	-0.111912	0.214484	0.151139	0.321085	0.352972	-0.179636	-0.252912	0.0376585	-0.257833	0.136408	-0.030774	-0.234945	-0.350039	-0.243124	0.100874	0.349229	0.175853	0.449613	0.357275	0.23184	0.566978	0.274674	0.321995	0.176851	0.326211	0.208697	-0.138584	0.0792242	0.219371	-0.15356	-0.0480103	-0.260028	-0.215177	0.0450099	-0.27139	-0.17964	M69 mediumpurple2|0.9117
2901	EIF3B|P55884	mediumpurple2	-0.367599	-0.028991	-0.182083	0.305738	0.434203	-0.0394711	-0.103662	0.0388105	-0.0663458	-0.0793759	0.199764	0.039817	0.0553431	0.108506	0.0920688	-0.0545515	0.439649	0.334234	0.90311	0.149124	0.395116	0.492278	-0.0516597	0.121898	-0.0394714	-0.330836	-0.0626708	-0.155056	-0.284344	-0.474051	0.422991	0.0641653	0.55102	0.432759	0.401968	-0.121437	0.214676	0.135032	-0.0846734	0.064611	-0.218913	0.0948641	0.115102	0.295761	0.349549	-0.132616	-0.323229	0.201566	-0.165887	0.285861	0.113835	-0.121295	-0.354712	-0.309661	0.209725	0.405594	0.204191	0.397253	0.50405	0.290873	0.716873	0.47456	0.506714	0.288168	0.448411	0.381839	0.110899	0.173011	0.303358	-0.104377	-0.0879207	-0.134792	-0.0843399	0.240142	-0.17697	-0.0643364	M69 mediumpurple2|0.9031
2900	EIF3A|Q14152	mediumpurple2	-0.321099	-0.0670339	-0.173691	0.0906659	0.242495	0.0039649	-0.258698	0.0192082	-0.160414	0.000329118	0.15032	-0.0116547	-0.00757287	0.0685583	0.245591	-0.0541235	0.323735	0.389587	0.893472	0.189225	0.362895	0.46532	0.0987491	0.17231	0.0468316	-0.24836	-0.140384	-0.174195	-0.26478	-0.336583	0.406031	0.0312708	0.35549	0.269547	0.234567	-0.224847	0.0661248	0.0331696	-0.0776478	0.0733199	-0.186646	0.126011	0.077856	0.279516	0.262045	-0.151608	-0.289665	0.0537916	-0.164936	0.0470652	-0.0189929	-0.145766	-0.346349	-0.274988	0.110456	0.169451	0.101261	0.403681	0.307564	0.190794	0.479182	0.252801	0.219147	0.211546	0.289164	0.178566	-0.0382917	0.128218	0.354979	-0.0349765	0.0399486	-0.0166448	-0.0772918	0.116764	-0.288571	-0.0995687	M69 mediumpurple2|0.8935
2902	EIF3C|Q99613	mediumpurple2	-0.382875	-0.129522	-0.250539	0.184485	0.297971	-0.193733	-0.212932	0.170016	0.0612043	0.0781821	0.143447	0.0871549	-0.0119358	0.130927	0.269047	0.00898165	0.404593	0.315997	0.873697	0.239261	0.44575	0.526362	0.00891164	0.0448252	0.0412143	-0.13709	-0.158594	-0.193844	-0.250194	-0.354468	0.445476	0.0815954	0.409031	0.369108	0.308587	-0.1342	0.185145	0.119704	0.0447673	0.10819	-0.161511	0.17743	0.186461	0.312166	0.3763	-0.123671	-0.172524	0.117791	-0.115348	0.185824	0.0539786	-0.212206	-0.342966	-0.280842	0.0618018	0.337121	0.122867	0.384771	0.366246	0.236215	0.530038	0.274179	0.320098	0.131615	0.236806	0.178616	-0.0174285	0.110579	0.228688	-0.04574	-0.0335239	-0.142846	-0.161892	0.0890944	-0.248282	-0.112716	M69 mediumpurple2|0.8737
2912	EIF3M|Q7L2H7	mediumpurple2	-0.314829	-0.0951384	-0.201233	0.17117	0.343202	-0.052339	-0.145451	0.00600717	-0.0746637	-0.0766695	0.144801	-0.0306193	-0.0169364	0.0766348	0.124946	-0.10969	0.38088	0.395307	0.867182	0.0615529	0.344743	0.431596	-0.0338418	0.124033	0.0518788	-0.229187	-0.154659	-0.172221	-0.379409	-0.565937	0.384334	-0.00552509	0.467122	0.41211	0.391093	-0.170486	0.149439	0.127607	-0.0597417	0.098246	-0.16289	0.0425005	0.0592198	0.265338	0.355411	-0.0652919	-0.312604	0.281319	-0.121077	0.31708	0.0921435	-0.184873	-0.313966	-0.197252	0.252096	0.474266	0.330583	0.412796	0.520094	0.303068	0.719832	0.493375	0.522973	0.295718	0.512252	0.343896	0.00316017	0.151186	0.316909	-0.0569699	-0.0617255	-0.16598	-0.135161	0.235091	-0.209715	-0.120126	M69 mediumpurple2|0.8672
2911	EIF3L|Q9Y262	mediumpurple2	-0.302247	-0.129441	-0.220143	0.160434	0.307753	-0.155693	-0.128129	0.0920562	0.0218104	0.0961231	0.138122	0.0758505	0.0332811	0.161525	0.15366	-0.0179133	0.398799	0.308902	0.851725	0.225867	0.469148	0.535176	-0.0699918	0.026558	0.0111998	-0.139336	-0.139573	-0.122246	-0.312216	-0.386071	0.427478	0.0127733	0.461495	0.414287	0.318427	-0.0950377	0.19054	0.173279	-0.00574823	0.112037	-0.146502	0.17898	0.181685	0.338865	0.405946	-0.0582328	-0.167855	0.144213	-0.0691291	0.203204	0.10483	-0.23596	-0.38016	-0.258367	0.0372225	0.301381	0.132845	0.380772	0.405942	0.279745	0.577057	0.299766	0.342293	0.144453	0.294196	0.230725	0.00433562	0.0653386	0.20855	-0.0843807	-0.124004	-0.0994915	-0.13121	0.117388	-0.227402	-0.118077	M69 mediumpurple2|0.8517
2910	EIF3K|Q9UBQ5	mediumpurple2	-0.258442	-0.244201	-0.269403	0.086852	0.378601	-0.148906	-0.219597	0.0445163	-0.134596	0.0400006	0.139922	0.165846	0.069104	0.118303	0.178181	-0.127576	0.289245	0.230881	0.841578	0.203856	0.538575	0.50492	-0.176517	-0.0407743	0.00568477	-0.0682736	-0.292769	-0.199583	-0.483141	-0.410462	0.401917	-0.020696	0.454187	0.414273	0.310398	-0.0421003	0.295064	0.297578	0.198349	0.339472	0.0671074	0.33843	0.309343	0.471818	0.495688	-0.100307	-0.209522	0.0638248	-0.262958	0.214489	0.119216	-0.267112	-0.275116	-0.10448	0.0470396	0.345904	0.251706	0.530524	0.422278	0.358627	0.574385	0.224783	0.322716	-0.0155998	0.216203	0.0966936	-0.100771	-0.051651	0.1267	-0.234773	-0.232498	-0.228888	-0.262291	0.0244213	-0.216015	-0.194673	M69 mediumpurple2|0.8416
2905	EIF3F|O00303	mediumpurple2	-0.215009	-0.113919	-0.173742	0.0141168	0.206177	-0.0401054	-0.258628	-0.0260333	-0.220143	0.138384	0.204935	-0.0685768	-0.0257056	0.112104	0.300795	-0.0454925	0.304663	0.380433	0.823759	0.214822	0.377102	0.474158	0.0666834	0.117709	0.0106301	-0.204365	-0.222433	-0.180019	-0.323807	-0.289138	0.393237	-0.0218913	0.255286	0.20787	0.139981	-0.232908	-0.00650679	-0.0146624	-0.0425993	0.109664	-0.116048	0.177785	0.0664197	0.314026	0.25153	-0.0916726	-0.225439	-0.0108407	-0.136567	-0.0302343	0.0169901	-0.227751	-0.365584	-0.216631	0.0352379	0.014799	0.06562	0.439764	0.233564	0.201434	0.327979	0.131965	0.0481261	0.114007	0.191779	0.0601074	-0.145519	0.0278225	0.360559	-0.0248398	0.0390025	0.0630805	-0.0376705	0.0870355	-0.250629	-0.0363927	M69 mediumpurple2|0.8238
2908	EIF3I|Q13347	mediumpurple2	-0.353831	-0.209451	-0.317939	0.147688	0.360727	-0.0721205	-0.234556	0.14941	-0.0366688	0.0994477	0.201555	-0.0140978	-0.0515867	0.181226	0.228988	0.00194753	0.334038	0.26214	0.818679	0.280526	0.49013	0.509306	-0.0505608	0.0462162	-0.0169371	-0.128253	-0.278338	-0.210668	-0.289294	-0.241946	0.40583	0.0780904	0.364227	0.349907	0.280561	-0.127586	0.194691	0.218797	0.147106	0.216063	-0.0400352	0.326407	0.264113	0.407827	0.41781	-0.136138	-0.0937579	-0.0516008	-0.186191	0.0659316	0.10553	-0.180279	-0.313783	-0.219181	0.00924771	0.123783	0.0656667	0.454466	0.3212	0.296067	0.384418	0.11392	0.103926	0.010961	0.115012	-0.0275238	-0.115676	0.0355142	0.257107	-0.164058	-0.0925751	-0.140313	-0.171079	-0.0399232	-0.150442	-0.0549536	M69 mediumpurple2|0.8187
2903	EIF3D|O15371	mediumpurple2	-0.28547	-0.122473	-0.186112	0.282943	0.308883	-0.0677999	-0.123174	-0.032462	-0.0618797	-0.13574	0.086965	0.04418	0.102726	0.0390876	0.056104	-0.243289	0.205266	0.192246	0.810289	0.14176	0.365116	0.354598	-0.0915778	0.0573478	-0.0766165	-0.270538	-0.0524753	-0.0775457	-0.314601	-0.421728	0.245105	-0.0681158	0.372016	0.292637	0.237231	-0.0701829	0.173934	0.133369	0.0416892	0.213162	-0.0224655	0.201274	0.0976408	0.276645	0.298425	-0.0542306	-0.231064	0.179459	-0.194429	0.251913	0.124319	0.0106933	-0.142569	-0.0839653	0.297438	0.388154	0.287255	0.363887	0.420879	0.233171	0.551528	0.318442	0.391737	0.142763	0.284293	0.222647	0.0933413	0.0698282	0.223316	-0.152483	-0.170406	-0.239291	-0.213902	0.0842119	-0.191064	-0.174653	M69 mediumpurple2|0.8103
2907	EIF3H|O15372	mediumpurple2	-0.272688	-0.123502	-0.242818	0.13342	0.264384	-0.190787	-0.281009	0.24774	-0.0135348	0.170638	0.180316	0.107716	0.0893406	0.288964	0.42728	0.231903	0.453304	0.339189	0.784488	0.54801	0.51265	0.641661	0.0798979	0.0749452	0.0771155	-0.00139933	-0.236238	-0.204397	-0.172287	0.0177045	0.352828	-0.00104199	0.174986	0.169409	0.0158158	-0.215359	0.0356508	0.0848042	0.136376	0.149887	-0.0684372	0.412762	0.227691	0.323592	0.26549	-0.218451	-0.0322441	-0.266307	-0.27125	-0.1531	-0.043302	-0.291131	-0.399574	-0.298266	-0.224435	-0.0964045	-0.141353	0.370491	0.0482678	0.0999325	0.192863	-0.104154	-0.121998	-0.0565055	-0.0521821	-0.0907755	-0.249985	-0.074039	0.13411	-0.158359	0.00148462	-0.0981538	-0.129136	-0.142552	-0.200523	-0.128794	M69 mediumpurple2|0.7845
119	ACLY|P53396	mediumpurple2	-0.286398	0.0392625	-0.143862	0.340877	0.579935	-0.13153	-0.0047915	0.270191	0.057027	0.105469	0.194045	0.355559	0.176327	0.368024	0.263274	0.179982	0.623977	0.40793	0.772786	0.452408	0.57472	0.717145	-0.0904565	0.144794	0.142535	-0.0339655	-0.0434838	-0.00796292	-0.341606	-0.213376	0.327943	-0.128456	0.51665	0.360316	0.174112	-0.0685834	0.229573	0.303838	0.0207852	0.0790157	-0.196911	0.29866	0.264958	0.367645	0.380844	-0.257547	-0.269152	-0.0668347	-0.321686	0.240542	0.0352392	-0.338313	-0.498031	-0.381981	-0.101515	0.150925	0.0117487	0.215665	0.2773	0.151018	0.651418	0.183684	0.302561	0.0818712	0.273175	0.308494	-0.158937	-0.0775505	-0.0505477	-0.279574	-0.201312	-0.175984	-0.173059	0.029404	-0.219696	-0.301307	M69 mediumpurple2|0.7728
10772	USP7|Q93009	mediumpurple2	-0.164206	-0.0733463	-0.0945822	0.248388	0.379015	-0.0853977	-0.0540303	-0.0997444	-0.0192327	-0.197546	0.0304899	0.122642	0.133191	-0.0791989	-0.107248	-0.255472	0.211436	0.115958	0.77169	0.0886373	0.302396	0.302676	-0.177524	0.0168393	-0.207151	-0.417924	-0.125901	-0.218837	-0.364289	-0.487027	0.202609	-0.149174	0.386221	0.291951	0.224136	-0.0404294	0.148481	0.130525	0.00923842	0.196649	-0.0233263	0.15271	0.0248479	0.257951	0.274218	0.0792936	-0.190026	0.294868	-0.0701151	0.342116	0.202421	0.068849	-0.0349894	-0.0228653	0.364692	0.425524	0.365116	0.368815	0.491048	0.293312	0.592089	0.430718	0.498484	0.192033	0.372617	0.378492	0.0439815	-0.0174342	0.18652	-0.0957453	-0.213399	-0.120853	-0.095086	0.256409	-0.127812	-0.0957578	M69 mediumpurple2|0.7717
6126	NAP1L1|P55209	mediumpurple2	-0.253144	-0.0833329	-0.147841	0.11931	0.217791	-0.135464	-0.13848	0.156616	-0.180848	0.203288	0.289585	-0.0290489	-0.0417335	0.0981116	0.159616	-0.09978	0.394037	0.433887	0.714228	0.178081	0.522649	0.543016	-0.0266039	0.106385	0.0833371	-0.114493	-0.0808654	-0.0426394	-0.415571	-0.461529	0.543699	0.108537	0.498354	0.519415	0.403449	-0.190122	0.133298	0.157305	0.0896198	0.18465	-0.0976965	0.183058	0.206016	0.454046	0.444833	-0.151499	-0.413962	0.128423	-0.216266	0.197786	0.0162123	-0.422991	-0.454801	-0.214241	0.0641413	0.378496	0.216719	0.440479	0.384027	0.295166	0.635996	0.318415	0.340504	0.175497	0.398011	0.269562	-0.0685373	0.118292	0.163297	-0.0948855	-0.0480425	-0.169378	-0.160785	0.135332	-0.257964	-0.130577	M69 mediumpurple2|0.7142
2906	EIF3G|O75821	mediumpurple2	-0.296857	-0.264581	-0.316581	0.240799	0.484772	-0.0972702	-0.216755	0.0510863	0.0780266	0.0685564	0.071284	0.114257	-0.0227849	-0.0287994	-0.0100402	-0.040127	0.200046	-0.114255	0.708572	0.200816	0.459421	0.346235	-0.381358	-0.241684	-0.318117	-0.226513	-0.357974	-0.326313	-0.309281	-0.310874	0.311388	0.118122	0.527653	0.388764	0.366994	0.211789	0.500538	0.43384	0.240751	0.338701	0.104993	0.388816	0.46037	0.455784	0.552894	0.00532424	0.106933	0.00637461	-0.11552	0.272959	0.369056	-0.0303914	-0.123196	-0.110486	-0.000333687	0.169229	0.121849	0.439348	0.453254	0.457369	0.342444	0.127615	0.218103	-0.189866	0.00299354	-0.0409191	0.0890692	-0.117305	0.181918	-0.26977	-0.347511	-0.211542	-0.190541	-0.0197454	-0.00606823	-0.00773174	M69 mediumpurple2|0.7086
7931	RACK1|P63244	mediumpurple2	-0.242467	-0.084092	-0.208425	0.0578498	0.0731586	-0.279823	-0.245367	0.193425	-0.0386997	0.0676368	0.24351	-0.0545358	-0.0172577	0.145334	0.299979	0.0343733	0.40717	0.47165	0.704721	0.202697	0.327665	0.505148	0.256886	0.117174	0.138656	-0.0890306	-0.217499	-0.217835	-0.205015	-0.221578	0.477706	0.123458	0.0963514	0.247647	0.16956	-0.417009	-0.14424	-0.112131	-0.00486427	0.0417728	-0.153798	0.078435	-0.0195346	0.214655	0.199047	-0.100184	-0.229339	0.017039	-0.0937003	-0.0631536	-0.115283	-0.317495	-0.389219	-0.251394	0.00145829	0.151881	0.0106196	0.411319	0.154148	0.126847	0.30578	0.178996	0.119705	0.190295	0.170491	0.123858	-0.245352	0.119094	0.201178	0.0848321	0.229829	0.0570388	-0.0448767	0.0885189	-0.292361	-0.0692432	M69 mediumpurple2|0.7047
2287	CUL4B|Q13620	mediumpurple2	0.00699542	-0.0332223	-0.0106094	0.308217	0.390327	-0.0966267	-0.0262885	0.015107	-0.120874	-0.0254166	0.0981322	0.198338	0.136621	0.135954	0.188964	0.22807	0.580571	0.359769	0.697554	0.368082	0.340062	0.571945	-0.152737	0.0713163	0.0146288	-0.138709	-0.0243483	-0.0714147	-0.363119	-0.262158	0.0500431	-0.290147	0.329983	0.13105	-0.0119689	-0.0447068	0.112634	0.155496	0.0873697	0.210963	0.0601971	0.244619	0.0754058	0.299404	0.214645	-0.0642968	-0.173644	-0.0295279	-0.280466	0.194707	-0.0871968	-0.162303	-0.213027	-0.0485097	0.133058	0.278076	0.230727	0.174313	0.242417	0.172667	0.472878	0.103894	0.246192	-0.00399405	0.265893	0.222308	-0.167667	-0.123089	-0.0752824	-0.273711	-0.246202	-0.256599	-0.267014	-0.0746568	-0.381171	-0.228613	M69 mediumpurple2|0.6976
2882	EIF1|P41567	mediumpurple2	-0.175237	-0.0943618	-0.0749733	0.18912	0.337189	-0.113578	-0.00909758	0.111331	-0.158154	0.109342	0.306537	0.161146	0.156587	0.22454	0.139238	-0.0321548	0.393352	0.352194	0.682238	0.294557	0.557824	0.564458	0.00944168	0.216221	0.236681	0.0573114	-0.199844	-0.159605	-0.404695	-0.231934	0.454943	-0.0631299	0.396215	0.463017	0.205527	-0.227442	0.113714	0.156449	0.230069	0.272087	0.0363727	0.324137	0.242793	0.502347	0.413131	-0.244184	-0.389633	-0.0791182	-0.391279	0.0496606	-0.13535	-0.29327	-0.317939	-0.147442	0.0354221	0.375115	0.150991	0.404597	0.26588	0.183024	0.631124	0.164563	0.257843	0.102819	0.283831	0.185807	-0.272033	-0.111709	-0.0485824	-0.338344	-0.200383	-0.285257	-0.322732	-0.0534431	-0.360578	-0.354843	M69 mediumpurple2|0.6822
2840	EEF1B2|P24534	mediumpurple2	0.0988395	-0.181101	-0.01387	0.122402	0.385333	-0.105076	-0.230645	-0.0984003	-0.239166	0.148294	0.0319564	0.163905	0.0790736	0.0804857	0.183814	-0.0672082	0.295895	0.194003	0.680635	0.197531	0.383874	0.43423	-0.286656	-0.0987277	-0.0999999	-0.157685	-0.201614	-0.0794405	-0.5875	-0.411569	0.0674555	-0.339198	0.36576	0.102644	0.0425077	0.08203	0.214683	0.221236	0.0818749	0.304166	0.112903	0.286054	0.150052	0.405177	0.315876	0.12451	-0.0953134	0.0581383	-0.183026	0.294533	0.178529	-0.239947	-0.213247	0.0175279	0.0933301	0.184867	0.333158	0.334946	0.36494	0.361753	0.414624	0.124552	0.186975	-0.129616	0.189035	0.0826496	-0.155688	-0.243261	0.106755	-0.279474	-0.313082	-0.112417	-0.165429	0.0348252	-0.198116	-0.0639022	M69 mediumpurple2|0.6806
537	AP3M1|Q9Y2T2	mediumpurple2	-0.303119	-0.0338608	-0.168821	-0.0342917	0.345849	0.0499529	-0.239876	0.0464915	-0.179193	-0.0282165	0.0827433	-0.00799991	-0.110673	0.00561392	0.0823078	-0.100625	0.264866	0.278211	0.677394	0.137048	0.499588	0.47782	-0.0910249	0.163177	0.0151387	-0.224541	-0.112981	-0.106356	-0.317635	-0.404871	0.559864	0.190832	0.650005	0.563575	0.488439	-0.118232	0.264797	0.243534	0.0483139	0.154922	-0.153657	0.203466	0.308707	0.465361	0.511656	-0.188503	-0.304229	0.0511607	-0.18428	0.146612	0.088948	-0.290428	-0.429863	-0.320146	-0.000499157	0.146092	0.0589526	0.360387	0.426963	0.34465	0.588549	0.302848	0.273837	0.185345	0.319905	0.235315	0.0174839	0.159592	0.181625	-0.0718043	-0.0501595	-0.0245093	-0.0236238	0.208617	-0.130324	-0.0752406	M69 mediumpurple2|0.6774
2389	DBR1|Q9UK59	mediumpurple2	-0.0756083	-0.309374	-0.243832	-0.0207633	0.263755	-0.140208	-0.210998	0.041892	-0.248798	0.114086	0.113596	0.191957	0.0317075	0.159594	0.281062	-0.0589045	0.258401	0.208195	0.666762	0.355213	0.58046	0.556351	-0.205279	-0.0432808	0.056453	0.0656903	-0.271996	-0.0788927	-0.5044	-0.189472	0.295526	-0.168869	0.307927	0.282175	0.0759913	-0.0372205	0.181214	0.264782	0.341975	0.478735	0.26859	0.505368	0.340324	0.578206	0.47673	-0.04436	-0.0785654	-0.200903	-0.335766	0.00739752	0.0427792	-0.286948	-0.235	0.0331725	-0.0445565	0.0157717	0.142035	0.390889	0.234087	0.327211	0.292157	-0.144057	-0.0465854	-0.270621	-0.0852597	-0.172341	-0.272794	-0.226269	-0.104877	-0.342404	-0.292885	-0.162317	-0.343202	-0.225265	-0.330825	-0.235588	M69 mediumpurple2|0.6668
8107	RECQL|P46063	mediumpurple2	-0.238509	-0.260638	-0.252287	0.289612	0.45623	0.121187	0.0194485	-0.0474006	0.064096	-0.143017	-0.0857998	0.0822453	0.0325734	-0.0322962	-0.0893608	-0.304314	0.0668064	-0.0736677	0.665463	-0.0449799	0.293565	0.197353	-0.381679	-0.042862	-0.208333	-0.270469	-0.177993	-0.182682	-0.452911	-0.463988	0.149261	-0.0884083	0.489994	0.345051	0.367926	0.167845	0.435937	0.462969	0.182712	0.357944	0.157749	0.180971	0.263758	0.364121	0.446406	-0.00476528	-0.133814	0.170302	-0.175005	0.464502	0.237686	0.186848	0.0924037	0.102661	0.384289	0.382525	0.412403	0.353013	0.560587	0.474775	0.482992	0.24021	0.380713	-0.0921782	0.186227	0.0980855	0.0572805	-0.00277989	0.248726	-0.303114	-0.410003	-0.37245	-0.309895	0.0032807	-0.143194	-0.0786233	M69 mediumpurple2|0.6655
6729	PA2G4|Q9UQ80	mediumpurple2	-0.0545898	-0.17297	-0.140469	0.0987504	0.119974	-0.313901	-0.184813	0.175292	-0.0820184	0.165802	0.19461	0.205886	0.188181	0.219643	0.367085	-0.00413081	0.208847	0.213641	0.660126	0.508289	0.573025	0.532247	0.0191692	0.00205912	-0.042117	-0.0456433	-0.324672	-0.24158	-0.351635	0.00604201	0.322002	-0.109812	0.103514	0.178552	-0.07554	-0.239239	-0.0442127	0.111829	0.330735	0.380955	0.173264	0.583666	0.241083	0.477764	0.310572	-0.0889103	-0.0710724	-0.240766	-0.306348	-0.186471	-0.0468095	-0.256921	-0.192884	-0.0445419	-0.135599	-0.116291	-0.0102198	0.473507	0.0100528	0.143383	0.11281	-0.193441	-0.206743	-0.160017	-0.135216	-0.113049	-0.375818	-0.283955	-0.0169735	-0.217518	-0.0768994	-0.0960759	-0.237692	-0.192516	-0.267655	-0.279464	M69 mediumpurple2|0.6601
2843	EEF1G|P26641	mediumpurple2	0.145466	-0.202381	0.0264516	0.202942	0.4106	-0.262489	-0.243468	-0.0476165	-0.0252213	0.0494269	-0.0397564	0.373099	0.0948691	0.0810642	0.0772106	-0.0362327	0.29268	0.0409403	0.650843	0.312299	0.45024	0.450002	-0.393003	-0.215917	-0.189226	-0.163094	-0.215287	-0.110501	-0.522058	-0.358662	0.0412529	-0.333562	0.393182	0.154067	0.0293489	0.187157	0.318144	0.334717	0.21422	0.348586	0.170988	0.418886	0.262738	0.449356	0.395898	0.205095	0.0983922	0.0484928	-0.0876643	0.33914	0.271525	-0.181281	-0.155635	0.0221821	0.027093	0.14886	0.25152	0.251738	0.378813	0.415359	0.363727	0.0543999	0.184508	-0.232512	0.0656158	0.0651469	-0.123471	-0.353628	-0.0566272	-0.309253	-0.411466	-0.157644	-0.163112	-0.014608	-0.183948	-0.116224	M69 mediumpurple2|0.6508
9444	SRP19|P09132	mediumpurple2	-0.0636238	-0.104075	-0.082497	0.0533462	0.101868	-0.297925	-0.18548	0.156073	-0.0346442	0.020191	0.181249	0.0853069	0.21765	0.202846	0.22193	-0.102651	0.168109	0.142904	0.636972	0.474332	0.540283	0.539218	0.0883476	0.0511995	-0.00493763	-0.0606584	-0.248743	-0.230363	-0.2075	0.0492841	0.40381	-0.0293663	0.0554271	0.249272	-0.00198004	-0.334341	-0.0936748	0.0622496	0.319327	0.289294	0.0999818	0.513014	0.154649	0.441651	0.306343	-0.0456156	-0.0435596	-0.146144	-0.20603	-0.15873	-0.0372942	-0.17028	-0.168966	-0.0956413	-0.0423824	-0.00269741	-0.0158568	0.483941	0.121197	0.20266	0.193615	-0.0717491	-0.120061	-0.0482307	-0.112638	-0.0519044	-0.352167	-0.141497	0.0246052	-0.21125	-0.0292382	-0.0369276	-0.126478	-0.097202	-0.264377	-0.20286	M69 mediumpurple2|0.637
4570	IMPDH2|P12268	mediumpurple2	-0.389801	-0.218674	-0.352905	0.118577	0.149251	-0.263017	-0.0487381	0.271894	0.0384334	0.0482668	0.237051	0.0020084	0.122825	0.146609	0.110161	-0.135893	0.309169	0.283236	0.606945	0.0240689	0.382758	0.38341	-0.00574934	-0.0110915	0.0498155	-0.146012	-0.192559	-0.186954	-0.263878	-0.417622	0.536249	0.196094	0.301002	0.506198	0.503129	-0.254013	0.135534	0.194991	0.142853	0.165101	-0.0628998	0.0700857	0.132012	0.315218	0.449588	-0.0286849	-0.227708	0.316634	-0.00279568	0.269502	0.0999068	-0.294689	-0.268696	-0.13475	0.171849	0.520103	0.282634	0.538436	0.491855	0.338011	0.552809	0.421962	0.466395	0.224874	0.303025	0.176323	-0.0457582	0.229223	0.208485	0.00899351	-0.000452064	-0.158203	-0.195162	0.15028	-0.187856	-0.124252	M69 mediumpurple2|0.6069
9446	SRP68|Q9UHB9	mediumpurple2	-0.0285918	-0.224989	-0.119488	-0.170835	-0.0373116	-0.297753	-0.35398	0.0196578	-0.118787	-0.0714877	0.0856676	0.0370814	0.105034	0.0494574	0.181001	-0.33761	-0.0795357	0.0859006	0.601287	0.24695	0.447842	0.361498	0.0562603	-0.0367964	-0.0147366	-0.0916664	-0.285498	-0.174938	-0.302739	-0.111695	0.391943	-0.0622632	0.0297667	0.193002	0.0425563	-0.316238	-0.0885361	0.0435198	0.25456	0.332796	0.153501	0.420819	0.0954198	0.407396	0.331763	0.133553	0.0101627	0.0143309	-0.0280675	-0.117394	0.0910457	-0.155554	-0.0919131	0.031785	0.0334168	0.00330294	0.103164	0.535807	0.213879	0.275006	0.150969	-0.00929803	-0.107793	-0.0437931	-0.116081	-0.123669	-0.248653	-0.119986	0.14905	-0.0255408	0.0295472	0.120029	-0.0486469	0.0225635	-0.20056	-0.196768	M69 mediumpurple2|0.6013
2286	CUL4A|Q13619	mediumpurple2	-0.0681684	0.0497898	-0.00759754	0.334792	0.32842	-0.140713	0.0415034	0.150149	0.0308198	0.0453672	0.214855	0.318839	0.270085	0.304053	0.230188	0.274044	0.588856	0.421253	0.594991	0.489469	0.332862	0.577763	0.0112979	0.191625	0.148049	-0.0413118	0.0721911	0.0263199	-0.157596	-0.0556602	0.0295052	-0.329238	0.162495	0.0486181	-0.144451	-0.123488	-0.0607821	0.0406223	-0.0544647	-0.0159394	-0.156706	0.22132	-0.020215	0.126031	0.0496742	-0.118436	-0.158413	-0.0409268	-0.198815	0.0751972	-0.0865277	-0.181602	-0.279056	-0.213691	0.0239159	0.103788	0.0137135	-0.00362749	0.0382438	-0.0668962	0.410985	0.071652	0.155216	0.124542	0.242672	0.254189	-0.177792	-0.12209	-0.163305	-0.169548	-0.134568	-0.128761	-0.112799	-0.0124512	-0.260051	-0.201847	M69 mediumpurple2|0.595
7812	PXK|Q7Z7A4	mediumpurple2	0.0022228	-0.247061	-0.0857012	0.0149327	0.118877	0.0450723	0.169667	-0.0988422	-0.287652	0.182344	0.235586	0.0773176	0.222768	0.192081	0.160458	-0.136225	0.214734	0.366922	0.584021	0.0964964	0.29293	0.321412	-0.0501047	0.172428	0.18975	0.0388741	-0.391909	-0.251626	-0.584709	-0.313361	0.165472	-0.267906	0.183349	0.217076	0.0667669	-0.175258	0.0137738	0.161424	0.214232	0.352265	0.237878	0.219171	0.0700442	0.374528	0.285832	-0.0691051	-0.344988	0.00190615	-0.299085	0.0721677	-0.179251	-0.171177	-0.0903538	0.186984	0.235755	0.323782	0.41061	0.38557	0.247314	0.203526	0.44544	0.0655039	0.16536	0.00482362	0.338618	0.0455778	-0.399228	-0.235073	0.0603508	-0.247842	-0.203107	-0.320363	-0.478841	-0.152209	-0.459077	-0.416544	M69 mediumpurple2|0.584
5488	MAT2A|P31153	mediumpurple2	-0.289316	-0.11476	-0.20998	0.236124	0.249847	-0.366223	-0.0840407	0.345408	0.217945	-0.0874406	0.0108432	0.139912	0.0160269	0.069323	0.0114103	0.00341398	0.386137	0.150691	0.562954	0.199482	0.37833	0.440431	-0.0722715	-0.0999454	-0.0534578	-0.240114	-0.0777724	-0.158626	-0.121057	-0.242836	0.431603	0.13462	0.283634	0.405618	0.373084	-0.18554	0.144567	0.204652	0.172248	0.124293	-0.0630452	0.134321	0.140438	0.292667	0.37354	-0.0058622	-0.062591	0.176287	-0.0317176	0.253742	0.131021	-0.179335	-0.201427	-0.171903	0.113295	0.339484	0.111608	0.387513	0.413955	0.335824	0.413852	0.286027	0.321928	0.0965945	0.152194	0.151983	-0.0525864	0.173204	0.104986	-0.100436	-0.0616149	-0.192846	-0.0932373	0.0942599	-0.171253	0.0396286	M69 mediumpurple2|0.563
6400	NMT1|P30419	mediumpurple2	0.0299525	-0.00732032	0.0842176	0.105561	0.087485	-0.0310688	-0.114445	-0.0454989	-0.142537	-0.128934	0.152615	-0.132979	0.0832826	0.144806	0.309941	0.143415	0.321719	0.406166	0.556023	0.165296	0.0278323	0.247879	0.169693	0.168842	0.105839	-0.184366	-0.139799	-0.19345	-0.153955	-0.192117	0.0183827	-0.196309	0.0131656	-0.0711913	-0.0901276	-0.297329	-0.225157	-0.173892	-0.130159	0.00214598	-0.0606928	0.0317578	-0.234801	0.0526049	-0.0528798	0.0436353	-0.113094	0.0743526	-0.00833952	-0.054977	-0.0838393	0.0356482	-0.114708	-0.040465	0.222188	0.0861742	0.163649	0.207414	0.137264	0.0656601	0.167611	0.103926	0.00327443	0.198307	0.252302	0.0899063	-0.176111	0.00149157	0.30043	0.0234795	0.088056	0.0119766	-0.0384161	0.0406878	-0.252723	-0.102205	M69 mediumpurple2|0.556
8335	RPA3|P35244	mediumpurple2	-0.103297	-0.312991	-0.192167	-0.00510015	0.146804	0.00574027	-0.124567	0.076874	-0.20867	-0.0230423	0.210693	-0.0865052	0.0242792	-0.00374042	0.0463594	-0.240446	0.0926273	0.183086	0.538441	-0.0386142	0.311539	0.202739	-0.153758	0.0997895	-0.0345993	-0.215152	-0.310467	-0.27445	-0.498779	-0.434287	0.304675	0.0168847	0.328694	0.413084	0.375086	-0.174978	0.149538	0.227182	0.3444	0.450736	0.286958	0.225322	0.167221	0.442719	0.434961	-0.0523552	-0.27175	0.100211	-0.205641	0.158087	-0.0294577	-0.0875442	0.0133943	0.214655	0.322419	0.468738	0.483529	0.505111	0.445526	0.433801	0.433581	0.18546	0.221571	0.0464037	0.238458	-0.00179347	-0.194337	0.0496111	0.161089	-0.178251	-0.179265	-0.317797	-0.378581	-0.0427051	-0.222063	-0.243239	M69 mediumpurple2|0.5384
563	API5|Q9BZZ5	mediumpurple2	0.00269881	0.0539154	0.0760152	0.217657	0.270901	0.116756	-0.103727	0.000201667	-0.0976451	-0.0206822	0.0139505	0.0844501	-0.0151781	0.038119	0.187128	0.250168	0.390065	0.293947	0.514098	0.184136	0.0395172	0.227367	-0.06565	0.0925373	-0.0284432	-0.155842	-0.102874	-0.159358	-0.189317	-0.171314	-0.118127	-0.253552	0.187432	-0.100648	-0.091203	-0.00738544	0.0350594	0.0617414	-0.145433	0.0294209	-0.00483934	0.057114	-0.0447294	0.0444339	0.000195806	-0.0861374	-0.144411	-0.0713658	-0.189956	0.0679181	-0.0565212	0.0791539	-0.0915201	-0.0191039	0.169761	0.101731	0.147532	0.0176224	0.0923238	0.0210488	0.236172	0.0361716	0.089258	0.033206	0.224031	0.108	-0.0919088	-0.0695879	0.124666	-0.1794	-0.144389	-0.147193	-0.13409	-0.0665255	-0.230093	-0.169631	M69 mediumpurple2|0.5141
10549	TXLNA|P40222	mediumpurple2	-0.287114	0.0733723	-0.104383	0.157838	0.139435	-0.283299	-0.161203	0.291718	0.417348	-0.0556398	0.00750766	0.0007683	-0.203136	0.126136	0.22864	0.303109	0.337573	0.184552	0.463438	0.183511	0.0974267	0.24978	0.0839174	-0.0418891	0.0436021	-0.122667	-0.14916	-0.319385	0.103508	-0.0663647	0.21759	0.175972	0.149923	0.0742192	0.139711	-0.144513	0.054168	0.0787854	-0.12867	-0.171072	-0.28574	-0.0220907	0.0411118	-0.0232929	0.122207	-0.0446139	0.162787	0.0702125	0.0326811	0.102723	0.104714	-0.0880191	-0.225537	-0.343178	-0.0884078	0.0688965	-0.123198	0.0431588	0.201707	0.118746	0.116085	0.188527	0.0957779	0.112258	0.0255362	0.11932	-0.0219436	0.187535	0.236514	0.0824409	0.170961	0.0600767	0.183018	0.152896	0.0294691	0.187434	M69 mediumpurple2|0.4634
6401	NMT2|O60551	mediumpurple2	-0.0995067	0.138236	0.00452641	0.103298	0.158255	0.105094	0.0639744	-0.126808	-0.33522	0.163731	0.1636	0.0397022	0.247455	0.294745	0.280414	0.17791	0.310581	0.428645	0.431141	0.211829	0.232568	0.3419	0.13669	0.229105	0.163618	-0.0573828	0.101898	0.0685536	-0.140465	-0.0611413	0.199241	-0.0408008	0.222928	0.133747	0.00909913	-0.130157	-0.0432936	-0.0555326	-0.10451	-0.0265016	-0.159051	0.0964732	0.0338284	0.171872	0.022592	-0.280095	-0.408439	-0.1141	-0.33559	-0.0971545	-0.223088	-0.267582	-0.331846	-0.224088	-0.0314605	-0.025134	-0.0575855	0.158617	-0.0304595	-0.128146	0.279552	0.0544063	0.060252	0.180383	0.249688	0.214774	-0.0625357	0.000711307	0.0958326	-0.137662	0.0105733	-0.0682984	-0.135035	-0.0372157	-0.271674	-0.174499	M69 mediumpurple2|0.4311
321	AIFM2|Q9BRQ8	mediumpurple2	-0.282235	0.0058353	-0.154678	0.107461	0.175358	-0.0542676	-0.109646	0.137191	0.227371	-0.130809	-0.0909856	-0.0611256	-0.249536	-0.0692136	-0.0275543	-0.0834924	0.17954	0.134207	0.419525	0.0868054	0.249109	0.260621	-0.0229245	0.079019	-0.044601	-0.254295	-0.0100853	-0.0697043	-0.134367	-0.259722	0.3452	0.194155	0.250506	0.377387	0.315327	-0.0747829	0.137704	0.196121	0.038798	0.0216604	-0.137612	0.0596089	0.159184	0.195513	0.273751	-0.0955312	-0.140609	0.079772	-0.039181	0.17124	0.0455489	-0.0655804	-0.231959	-0.229293	0.0214424	0.031514	-0.0335853	0.181017	0.284945	0.222496	0.264954	0.141825	0.138752	0.0542273	0.0959901	0.140655	-0.0275569	0.167713	0.0806919	0.0100475	0.0170169	-0.0647191	0.0181079	0.0767885	-0.167712	0.0332727	M69 mediumpurple2|0.4195
7341	POLB|P06746	mediumpurple2	0.130477	-0.0531159	0.135637	0.00580223	-0.0405166	-0.052984	-0.116557	0.069751	-0.314001	0.139202	0.177481	-0.126483	0.0223215	0.0641593	0.237765	-0.0216323	0.145821	0.315468	0.413827	0.21599	0.161373	0.245826	0.220873	0.196639	0.193803	0.0609011	-0.305008	-0.320494	-0.212457	-0.0215662	0.117926	-0.128726	-0.0761995	0.00441709	-0.136385	-0.422229	-0.258216	-0.124147	0.240896	0.252014	0.210926	0.219737	-0.0795767	0.210359	0.0374492	-0.149041	-0.264237	-0.219645	-0.352394	-0.269778	-0.374799	-0.10248	0.0043863	0.161127	0.18397	0.214956	0.202701	0.388414	-0.0364151	0.0698495	0.0869678	-0.0602883	-0.123146	0.0668653	0.137119	-0.0380648	-0.468082	-0.0911076	0.131224	-0.232051	0.0321786	-0.282696	-0.281497	-0.201256	-0.363878	-0.201237	M69 mediumpurple2|0.4138
3675	GBF1|Q92538	mediumpurple2	-0.0692545	0.162152	0.109264	0.230814	0.243041	-0.0155562	-0.136784	-0.09059	0.0648828	-0.208059	-0.1003	-0.0992967	0.0210437	-0.0628808	0.0192202	0.0597633	0.245966	0.138891	0.403947	0.180783	0.0399841	0.237965	0.0437601	0.064877	-0.0653272	-0.236562	0.197932	-0.0505547	0.178727	-0.0671862	0.0259915	-0.0175615	0.155107	0.0762664	0.047886	-0.0640594	-0.0661272	-0.129982	-0.199947	-0.22154	-0.292153	-0.0929817	-0.149947	-0.0947281	-0.0655393	0.0792415	0.047305	0.22383	0.0711801	0.162602	0.097813	0.0990493	-0.0398397	-0.184731	0.189841	0.0973616	0.0347541	0.0527883	0.192377	0.0339105	0.225636	0.307465	0.257061	0.265267	0.253703	0.258506	0.137837	0.230869	0.224464	0.0476555	0.0431863	0.0135667	0.206652	0.232028	0.00353431	0.313452	M69 mediumpurple2|0.4039
4825	KCTD12|Q96CX2	mediumpurple2	-0.0680962	0.0513783	0.0206395	0.324208	0.260392	-0.0901074	0.0288051	0.0547102	0.209578	0.104266	-1.9819e-06	0.0714559	-0.0259134	0.103122	0.104128	0.334096	0.384924	0.106499	0.402109	0.088716	0.00562381	0.168941	-0.189693	-0.0874472	-0.187812	-0.270182	-0.023497	-0.160953	-0.107393	-0.221378	-0.035129	-0.064871	0.316739	0.0321453	0.103649	0.164743	0.198228	0.1346	-0.161338	-0.0799632	-0.154642	-0.050743	0.0447145	0.0258622	0.0850175	0.0764116	0.120265	0.148674	0.0987969	0.303432	0.11316	0.0260536	-0.161977	-0.198172	0.0313374	0.113252	0.0602	0.00462091	0.251035	0.187563	0.15141	0.168915	0.194617	-0.0040907	0.121363	0.158941	0.110439	0.022695	0.24215	0.0360257	-0.0979283	0.00981231	0.0842952	0.146417	-0.0327429	0.146465	M69 mediumpurple2|0.4021
2562	DHX57|Q6P158	mediumpurple2	0.128328	0.10867	0.196322	0.0666705	-0.0154601	-0.203701	-0.12881	0.0555867	0.0532212	-0.112713	-0.0816234	-0.072811	0.160114	0.087864	0.134682	0.0554071	0.189766	0.204406	0.345477	0.182935	0.0910924	0.227144	0.166943	0.122924	0.0787823	-0.172147	-0.0668716	-0.182338	0.0257787	-0.00472862	0.102861	-0.0878189	-0.0115696	0.058154	-0.0410212	-0.35279	-0.2195	-0.0840492	0.127655	0.00925034	-0.0513498	0.0727299	-0.146272	0.0950526	0.0153164	0.0749475	-0.000848039	0.0549599	-0.0713007	-0.0299949	-0.156988	-0.00180954	-0.042473	-0.0668681	0.187371	0.187259	0.0720953	0.164925	0.149636	0.116978	0.153776	0.134612	0.110051	0.175803	0.1328	0.165735	-0.215486	0.029693	0.137563	-0.113085	0.0651079	-0.0958655	-0.0364043	-0.0117871	-0.297698	-0.00255843	M69 mediumpurple2|0.3455
9281	SNX1|Q13596	orangered3	-0.251774	-0.358628	-0.381412	-0.0730013	0.296943	-0.12083	-0.198622	0.132025	-0.0598079	0.173719	-0.040264	0.229043	-0.142083	-0.0835595	-0.0709176	-0.18377	0.0082696	-0.273675	0.314219	0.212296	0.750916	0.404651	-0.444371	-0.237662	-0.184789	0.0719163	-0.277299	-0.056265	-0.376473	-0.182989	0.591735	0.382453	0.674143	0.763216	0.544099	0.298158	0.674817	0.622518	0.586845	0.568703	0.278174	0.601801	0.856356	0.80742	0.879631	-0.136649	0.0417873	-0.210728	-0.201139	0.116019	0.230958	-0.30993	-0.254335	-0.124831	-0.35402	-0.00133102	-0.0806546	0.382777	0.326167	0.549072	0.280766	-0.152717	0.0336143	-0.435377	-0.298063	-0.23491	0.015899	-0.186931	-0.274032	-0.359456	-0.400131	-0.205728	-0.308333	-0.20178	-0.0779658	-0.19842	M68 orangered3|0.8796
4625	IPO9|Q96P70	orangered3	-0.18974	-0.3602	-0.308277	-0.111169	0.233202	-0.0620795	-0.0596372	0.0345244	-0.208482	0.158228	0.0668039	0.130785	-0.0823903	-0.0121466	-0.0914389	-0.317518	0.0599223	-0.0367777	0.449426	0.0369628	0.662547	0.389506	-0.388213	-0.0757315	-0.0649255	-0.026941	-0.291831	-0.0683731	-0.601744	-0.447611	0.578388	0.2375	0.693315	0.815526	0.623059	0.126362	0.555556	0.589982	0.538444	0.609883	0.314053	0.464995	0.648128	0.807859	0.866971	-0.0659128	-0.172052	0.0215124	-0.19424	0.251131	0.103075	-0.350646	-0.265829	-0.000718287	-0.0644278	0.329976	0.259561	0.477176	0.545846	0.639826	0.546324	0.0945091	0.26946	-0.208945	0.0562499	-0.0216727	-0.0755966	-0.0870807	-0.180678	-0.313588	-0.378159	-0.274022	-0.430612	-0.111127	-0.294041	-0.353358	M68 orangered3|0.867
2310	CXorf38|Q8TB03	orangered3	-0.216308	-0.432415	-0.430849	-0.153519	0.179616	-0.261783	-0.266635	0.131453	-0.0763155	0.0875352	0.0111632	0.210601	-0.0886601	-0.0643104	-0.0445969	-0.220558	0.00102335	-0.199503	0.341167	0.19982	0.740899	0.426384	-0.396536	-0.276938	-0.168047	0.0498815	-0.284092	-0.0108304	-0.439067	-0.179793	0.588475	0.285937	0.504107	0.698978	0.483917	0.154644	0.5243	0.564657	0.610506	0.613284	0.35094	0.585701	0.741473	0.804059	0.857103	-0.0343976	0.0625149	-0.14948	-0.125618	0.0690585	0.197262	-0.381138	-0.241894	-0.0225104	-0.335379	0.013771	-0.0113081	0.472352	0.322537	0.543844	0.241421	-0.172322	-0.0132388	-0.420689	-0.331663	-0.293391	-0.0776857	-0.163681	-0.251894	-0.301461	-0.353795	-0.133637	-0.317763	-0.230343	-0.199827	-0.228791	M68 orangered3|0.8571
7182	PKN2|Q16513	orangered3	-0.319813	-0.461567	-0.513371	-0.249184	0.125177	-0.0797038	-0.212676	0.138732	-0.0761222	0.177826	-0.0247172	0.12039	-0.0683919	-0.027964	-0.0176196	-0.242361	-0.0978825	-0.232428	0.278588	0.207799	0.719713	0.374941	-0.34587	-0.179337	-0.0685535	0.198536	-0.34381	-0.0678956	-0.356311	-0.0893588	0.604272	0.40864	0.464468	0.74476	0.523278	0.196727	0.571133	0.613602	0.656905	0.580212	0.329303	0.588265	0.809737	0.739945	0.850662	-0.151977	0.0633094	-0.22492	-0.200435	0.0149966	0.132891	-0.318734	-0.194745	-0.0389907	-0.341004	-0.00927947	-0.0421463	0.414757	0.266865	0.482473	0.179133	-0.227445	-0.0526125	-0.431556	-0.378418	-0.390694	-0.0820607	-0.143818	-0.279903	-0.328376	-0.330363	-0.245892	-0.395635	-0.317798	-0.1698	-0.261291	M68 orangered3|0.8507
6967	PDXK|O00764	orangered3	-0.15305	-0.345731	-0.296438	-0.252839	0.139823	-0.175883	-0.270517	-0.0532619	-0.28396	0.189989	0.0392689	0.2386	-0.0334488	-0.0563926	0.0108082	-0.197174	0.0119018	-0.109231	0.370296	0.184048	0.735364	0.420016	-0.343725	-0.183312	-0.137429	0.059376	-0.350364	-0.122157	-0.487649	-0.240261	0.66958	0.306154	0.568761	0.710635	0.490205	0.143003	0.518105	0.463381	0.531442	0.564157	0.286147	0.559978	0.733541	0.824499	0.847741	-0.0782374	-0.0811118	-0.146854	-0.170857	-0.000490734	0.17337	-0.443363	-0.327368	-0.0927978	-0.354488	0.0478129	-0.0139495	0.491467	0.30577	0.497558	0.302384	-0.101698	0.0286067	-0.317811	-0.197823	-0.177382	-0.0882965	-0.241497	-0.217619	-0.244896	-0.282303	-0.103137	-0.275026	-0.112866	-0.146312	-0.304998	M68 orangered3|0.8477
2913	EIF4A1|P60842	orangered3	-0.244806	-0.478188	-0.425841	0.0399677	0.351891	-0.254865	-0.141579	0.175789	0.157547	0.0949859	-0.0127854	0.245676	-0.00295703	-0.0195763	-0.0982745	-0.315208	0.0230387	-0.21664	0.586591	0.102005	0.63696	0.340397	-0.556366	-0.310599	-0.251591	-0.0817051	-0.44772	-0.278375	-0.616942	-0.475298	0.438715	0.0944248	0.566741	0.633651	0.532115	0.220643	0.609708	0.698417	0.554463	0.633657	0.361593	0.520735	0.628794	0.700823	0.843173	0.104435	0.0905641	0.127407	-0.0873869	0.436091	0.391538	-0.193437	-0.0471802	0.116869	0.0163538	0.365883	0.358673	0.573291	0.615689	0.705198	0.435936	0.114312	0.288814	-0.345499	-0.0466399	-0.08804	-0.0704428	-0.208691	-0.0382455	-0.318828	-0.491321	-0.337833	-0.381611	-0.0742045	-0.110902	-0.185492	M68 orangered3|0.8432
9296	SNX27|Q96L92	orangered3	-0.105906	-0.37616	-0.283127	-0.148895	0.260641	-0.153853	-0.0839439	0.0913764	-0.185787	0.259152	0.108263	0.274679	0.0725398	0.113014	0.016638	-0.248379	0.0592687	-0.0502668	0.405175	0.140511	0.704834	0.3899	-0.466584	-0.190204	-0.086001	0.0732728	-0.35254	-0.0577388	-0.653211	-0.365242	0.485733	0.0543191	0.63815	0.698366	0.489232	0.19657	0.5587	0.63946	0.536583	0.600197	0.326859	0.56373	0.682331	0.797969	0.841462	-0.00375034	-0.0713771	-0.0356117	-0.178251	0.244194	0.224942	-0.429045	-0.312458	-0.00128804	-0.20505	0.164662	0.190735	0.463315	0.451166	0.580046	0.440404	-0.00668175	0.157403	-0.310913	-0.0252323	-0.0945561	-0.119253	-0.280192	-0.209238	-0.360965	-0.476117	-0.226411	-0.389491	-0.126853	-0.185898	-0.363632	M68 orangered3|0.8415
2020	COL4A3BP|Q9Y5P4	orangered3	-0.106299	-0.383907	-0.245311	-0.214917	0.139412	-0.0757308	-0.235607	0.0311703	-0.0913574	0.105931	-0.00745395	0.155934	-0.168709	-0.152202	-0.160488	-0.214362	-0.0984467	-0.262679	0.248573	0.0554821	0.560143	0.214959	-0.457538	-0.229552	-0.226167	-0.0285298	-0.396783	-0.201263	-0.441371	-0.290332	0.508064	0.391319	0.599689	0.730094	0.595908	0.285387	0.637633	0.619431	0.541405	0.540404	0.322846	0.467587	0.758265	0.733158	0.84023	0.0111467	0.091065	-0.0905747	-0.0684832	0.154269	0.239784	-0.250392	-0.177701	-0.00952205	-0.259438	0.0521142	0.0553097	0.324492	0.4186	0.636834	0.214986	-0.0740957	0.0553674	-0.375029	-0.216371	-0.23038	-0.0209324	-0.184152	-0.244813	-0.272725	-0.370559	-0.153924	-0.254368	-0.124373	-0.0848509	-0.166389	M68 orangered3|0.8402
8439	RPS6KA3|P51812	orangered3	-0.265681	-0.457923	-0.467034	-0.256259	0.0776156	-0.280605	-0.237723	0.191197	-0.030218	0.238155	0.106279	0.156705	-0.0500565	-0.0395242	-0.0220981	-0.304421	-0.0624207	-0.161637	0.366748	-0.0122604	0.584344	0.269214	-0.42824	-0.375004	-0.246214	0.0031328	-0.282896	-0.0407278	-0.501215	-0.398833	0.582078	0.289381	0.526007	0.652756	0.621024	0.17896	0.557232	0.550524	0.469334	0.537237	0.307156	0.391707	0.612714	0.664953	0.837333	0.084176	0.0427419	0.128401	0.0348313	0.27822	0.322007	-0.386418	-0.20928	0.0516008	-0.168275	0.260264	0.215632	0.508149	0.50514	0.581983	0.315455	0.0565211	0.175883	-0.296059	-0.145409	-0.1771	0.0750876	-0.0567849	-0.0403185	-0.119023	-0.298164	-0.142408	-0.314898	-0.0530125	-0.120488	-0.237736	M68 orangered3|0.8373
4045	GUK1|Q16774	orangered3	-0.171688	-0.45005	-0.319563	-0.223634	0.143304	-0.0883283	-0.166814	-0.0261657	-0.202753	0.0960863	0.0251169	0.102148	-0.0615991	-0.134865	-0.169748	-0.335288	-0.157792	-0.29903	0.269967	0.0600617	0.62325	0.230393	-0.408816	-0.223029	-0.172849	0.0835389	-0.416115	-0.222637	-0.446763	-0.27069	0.556089	0.352366	0.530438	0.728555	0.576999	0.214581	0.598853	0.545749	0.639023	0.637248	0.407716	0.53726	0.747935	0.767877	0.833473	-0.0696564	0.00116738	-0.0908818	-0.208374	0.0945979	0.204164	-0.227556	-0.0734394	0.0808558	-0.181998	0.222987	0.132248	0.500389	0.383631	0.562665	0.276044	-0.0771379	0.102736	-0.378504	-0.203763	-0.260422	-0.0332605	-0.19138	-0.170105	-0.351913	-0.412715	-0.332965	-0.395976	-0.193156	-0.0785848	-0.281803	M68 orangered3|0.8335
3690	GCLM|P48507	orangered3	-0.198257	-0.40535	-0.400065	-0.149675	0.204428	-0.210956	-0.166553	0.247231	-0.0553344	0.379942	0.0838701	0.303841	-0.0146115	0.122697	0.0676235	-0.0807634	0.110238	-0.100806	0.285535	0.264893	0.760986	0.465371	-0.4563	-0.26289	-0.0898647	0.164534	-0.252008	0.0436714	-0.494727	-0.138184	0.489972	0.185529	0.549912	0.647016	0.439962	0.23984	0.586108	0.683122	0.618054	0.573157	0.331208	0.611228	0.813476	0.786961	0.831797	-0.146934	-0.00625039	-0.241293	-0.264772	0.110223	0.122021	-0.491596	-0.332365	-0.0483814	-0.402242	-0.0293949	-0.0380426	0.331762	0.22581	0.476173	0.224069	-0.276238	-0.0595223	-0.500685	-0.288535	-0.296887	-0.14762	-0.237247	-0.344334	-0.403537	-0.442055	-0.290618	-0.44784	-0.360346	-0.259076	-0.287333	M68 orangered3|0.8318
1631	CDK2|P24941	orangered3	-0.31545	-0.399419	-0.4744	-0.127743	0.244638	-0.229137	-0.174963	0.189068	0.11045	0.300746	0.0878201	0.346729	0.0822174	0.203364	0.0485503	-0.0861099	0.0414442	-0.17482	0.379555	0.285084	0.754028	0.441794	-0.399486	-0.239807	-0.0971087	0.158234	-0.385407	-0.108298	-0.434576	-0.154605	0.553083	0.246391	0.492948	0.615128	0.417515	0.24013	0.591377	0.640461	0.536739	0.499142	0.226082	0.63135	0.795748	0.710271	0.821917	-0.0984558	0.0994884	-0.169661	-0.163846	0.133063	0.287173	-0.443072	-0.329296	-0.149683	-0.433753	-0.0467034	-0.0848474	0.362857	0.288787	0.439556	0.241328	-0.170505	-0.0240568	-0.418629	-0.302536	-0.247643	-0.101698	-0.299661	-0.264524	-0.303237	-0.354163	-0.183063	-0.32841	-0.210145	-0.0612936	-0.305061	M68 orangered3|0.8219
8463	RRM2B|Q7LG56	orangered3	-0.168335	-0.481416	-0.360383	-0.177723	0.20078	-0.0353454	-0.208275	0.0583398	-0.0537786	0.0659038	-0.0326714	0.063097	-0.165566	-0.215896	-0.284453	-0.409601	-0.218338	-0.423017	0.179904	-0.122481	0.483318	0.112675	-0.537351	-0.352707	-0.346139	-0.133382	-0.248351	-0.0693933	-0.378969	-0.334239	0.460863	0.416426	0.589578	0.709415	0.679306	0.350215	0.681576	0.627255	0.52785	0.559213	0.354545	0.35872	0.690007	0.660867	0.819282	0.0825012	0.129122	0.0707544	0.0266195	0.277024	0.32878	-0.100472	0.0180596	0.109914	-0.0639591	0.199695	0.187692	0.424815	0.532531	0.703624	0.221412	-0.00112561	0.151798	-0.379442	-0.239573	-0.269746	0.172467	-0.000365905	-0.111649	-0.226481	-0.414749	-0.191628	-0.262401	-0.105738	-0.056434	-0.0119938	M68 orangered3|0.8193
6124	NAMPT|P43490	orangered3	-0.149907	-0.361733	-0.303317	0.0107073	0.259389	-0.280222	-0.224786	0.0749151	0.193234	-0.0206234	-0.131267	0.224129	-0.175051	-0.112221	-0.0976413	-0.177717	0.0275545	-0.266809	0.398576	0.0332876	0.497236	0.237766	-0.574616	-0.369694	-0.29523	-0.0975791	-0.290109	-0.150384	-0.475362	-0.4428	0.316276	0.12999	0.608889	0.550785	0.510331	0.323611	0.658683	0.651311	0.493833	0.529295	0.312203	0.400939	0.624814	0.625683	0.816303	0.156118	0.187251	0.141519	-0.0157965	0.468118	0.385421	-0.158789	-0.0599055	0.0760343	-0.0470116	0.292457	0.265587	0.303222	0.576049	0.666792	0.332693	0.06723	0.266659	-0.376159	-0.130246	-0.0883604	0.0634257	-0.166003	-0.0986316	-0.280307	-0.446177	-0.264631	-0.312011	-0.0840322	-0.101909	-0.155463	M68 orangered3|0.8163
2769	DUSP23|Q9BVJ7	orangered3	-0.282043	-0.454057	-0.491912	-0.116333	0.184358	-0.167364	-0.205119	0.177796	0.124805	0.128582	-0.037706	0.144012	-0.166368	-0.0245207	-0.0452664	-0.219755	-0.0507516	-0.248419	0.331879	0.090455	0.608248	0.286393	-0.447826	-0.262037	-0.153148	0.0833281	-0.311925	-0.063696	-0.479503	-0.297036	0.48162	0.268519	0.523802	0.6496	0.515197	0.263975	0.601866	0.623265	0.515463	0.548021	0.296536	0.465115	0.714905	0.661838	0.815462	-0.0102503	0.122769	-0.0506793	-0.0548839	0.223283	0.26043	-0.286231	-0.17785	-0.0230894	-0.278258	0.0590901	0.0667337	0.398628	0.386515	0.570845	0.208787	-0.113848	0.0331807	-0.42705	-0.286321	-0.275224	-0.0167723	-0.15676	-0.136234	-0.239501	-0.377694	-0.233689	-0.304691	-0.170243	-0.100872	-0.163591	M68 orangered3|0.8155
108	ACBD3|Q9H3P7	orangered3	-0.0777364	-0.598534	-0.399174	-0.177985	0.113136	-0.309133	-0.194923	0.0875496	0.0741201	0.0168527	0.0375039	0.0822566	-0.0679019	-0.117224	-0.230406	-0.406758	-0.230198	-0.40887	0.328943	-0.0621976	0.482375	0.107235	-0.578888	-0.459228	-0.36035	-0.118703	-0.518891	-0.318023	-0.54393	-0.419205	0.387912	0.21274	0.40248	0.596008	0.554793	0.229535	0.553223	0.617059	0.625672	0.695368	0.516568	0.496368	0.581332	0.66032	0.814885	0.293141	0.308348	0.169497	0.0673883	0.331837	0.454575	-0.106714	0.124652	0.280411	0.00454059	0.32312	0.375045	0.609807	0.626593	0.805223	0.174147	0.0417399	0.154462	-0.439399	-0.25712	-0.297093	-0.0201341	-0.193395	-0.0256701	-0.2324	-0.458704	-0.215719	-0.316857	-0.0923368	-0.0006422	-0.101239	M68 orangered3|0.8149
7716	PTBP1|P26599	orangered3	-0.185564	-0.631416	-0.547024	-0.133216	0.289543	-0.187317	-0.297109	0.0311438	-0.0292473	0.0908751	-0.0520966	0.213283	-0.0480886	-0.116854	-0.119333	-0.383085	-0.169227	-0.414362	0.43921	0.0774784	0.619739	0.238096	-0.663194	-0.477163	-0.406059	-0.040621	-0.44109	-0.146283	-0.593483	-0.355777	0.315421	0.0704025	0.457977	0.484701	0.408502	0.400918	0.66697	0.672668	0.588657	0.743541	0.52142	0.621606	0.697654	0.698137	0.813739	0.170357	0.260739	-0.00769568	-0.0639726	0.292783	0.481932	-0.124412	0.0582161	0.237585	-0.0812913	0.119326	0.262455	0.512202	0.482443	0.666672	0.175358	-0.135961	0.0562621	-0.578666	-0.349813	-0.394547	0.0447574	-0.302572	-0.107468	-0.353832	-0.576801	-0.270764	-0.395918	-0.225172	-0.0348405	-0.152537	M68 orangered3|0.8137
10222	TNPO3|Q9Y5L0	orangered3	0.0772268	-0.393925	-0.133641	-0.188802	0.0315509	-0.215469	-0.153503	-0.0520482	-0.136404	0.0111602	-0.0387525	0.108185	-0.0655884	-0.0993386	-0.0933899	-0.319428	-0.0868041	-0.154406	0.351481	0.0346432	0.522888	0.22716	-0.405743	-0.151256	-0.124103	-0.0247466	-0.417048	-0.259237	-0.607813	-0.386828	0.395036	0.0975666	0.472888	0.653903	0.455322	0.0658338	0.435404	0.535896	0.684603	0.701886	0.510597	0.491467	0.558206	0.763663	0.80022	0.118653	0.0145062	0.0307579	-0.127243	0.196793	0.0711673	-0.198196	-0.00410238	0.253534	0.0148478	0.332692	0.37211	0.48912	0.490282	0.68777	0.306268	-0.0190027	0.144003	-0.310944	-0.0452749	-0.128892	-0.245659	-0.246459	-0.201735	-0.340817	-0.401292	-0.347288	-0.465426	-0.200731	-0.340186	-0.390037	M68 orangered3|0.8002
326	AIP|O00170	orangered3	-0.169641	-0.546678	-0.38885	-0.237719	0.00880824	-0.133826	-0.110124	0.0685263	-0.0278899	0.0617374	-0.000905928	0.0525529	-0.16031	-0.166692	-0.288156	-0.388369	-0.261585	-0.421474	0.11082	-0.0808324	0.446595	0.0645936	-0.399543	-0.301324	-0.245914	0.0318459	-0.503285	-0.306997	-0.359015	-0.256401	0.487014	0.458749	0.351391	0.691304	0.593713	0.194888	0.543152	0.517088	0.667397	0.625438	0.482463	0.424329	0.643839	0.630796	0.779195	0.0737407	0.174479	-0.0084954	-0.0109129	0.127624	0.247971	-0.11498	0.0670482	0.205456	-0.0903417	0.278227	0.215024	0.470438	0.460109	0.653056	0.114926	-0.0330039	0.0980532	-0.376236	-0.275288	-0.351469	-0.0477769	-0.134164	-0.1679	-0.232562	-0.328684	-0.301143	-0.365847	-0.177804	0.000865596	-0.164134	M68 orangered3|0.7792
8696	SEC23A|Q15436	orangered3	-0.0612413	-0.282428	-0.148873	-0.0879606	0.353908	-0.169021	-0.22589	-0.0369505	-0.13245	0.148829	0.0452245	0.149104	-0.0963438	-0.00708412	-0.0106147	-0.226489	0.114571	-0.0266541	0.586662	0.132065	0.61191	0.398046	-0.446341	-0.176197	-0.178176	-0.149747	-0.420632	-0.240298	-0.59846	-0.483478	0.460536	0.0319868	0.659975	0.619165	0.472126	0.143169	0.488788	0.512314	0.371351	0.46766	0.179374	0.461021	0.533426	0.711771	0.773538	0.123576	0.0161847	0.093304	-0.0639132	0.320715	0.343495	-0.323982	-0.296067	-0.0719449	-0.0777801	0.200512	0.23529	0.491527	0.591825	0.651601	0.49632	0.185448	0.246208	-0.187229	0.114368	0.0420751	-0.0884674	-0.210916	0.0309182	-0.241176	-0.374445	-0.0987575	-0.143466	0.10693	-0.0879321	-0.109029	M68 orangered3|0.7735
9298	SNX3|O60493	orangered3	0.0434454	-0.456224	-0.227485	-0.181524	0.0604552	-0.14792	-0.153221	-0.00661691	-0.0856327	0.107454	-0.0845514	0.121338	-0.192936	-0.207219	-0.180915	-0.247311	-0.213736	-0.447087	0.109734	0.0401062	0.464436	0.0861708	-0.59333	-0.439472	-0.369771	0.00950783	-0.416052	-0.201031	-0.459924	-0.213455	0.278928	0.250585	0.402134	0.505923	0.40533	0.373164	0.610104	0.642553	0.678556	0.694714	0.572021	0.54635	0.730057	0.687496	0.759492	0.0838267	0.218948	-0.157258	-0.113172	0.142823	0.24039	-0.0871568	0.104498	0.27365	-0.157218	0.0610533	0.170834	0.381747	0.298647	0.645711	-0.0197019	-0.278594	-0.0708617	-0.636671	-0.370768	-0.395586	-0.0663222	-0.296905	-0.232356	-0.378235	-0.50734	-0.325627	-0.395894	-0.334439	-0.127956	-0.163945	M68 orangered3|0.7595
6782	PAPSS1|O43252	orangered3	-0.157864	-0.380019	-0.346559	0.151012	0.369969	-0.178879	-0.0936315	0.0508909	-0.0130554	0.0778959	0.0601181	0.188803	-0.0505503	-0.025932	-0.0225298	-0.0908997	0.201315	-0.119695	0.482419	0.0950587	0.547657	0.390352	-0.519535	-0.275817	-0.241227	-0.106364	-0.20906	-0.0815236	-0.49476	-0.39173	0.331859	0.0657624	0.622512	0.556395	0.440355	0.261879	0.566592	0.556998	0.475847	0.553901	0.318856	0.411335	0.5526	0.661189	0.74544	0.0687777	0.0423562	0.0729008	-0.134459	0.374331	0.244665	-0.210392	-0.121083	0.059676	0.010693	0.340971	0.282943	0.3989	0.532072	0.587712	0.430106	0.0564146	0.277321	-0.333675	-0.0717861	-0.093415	0.0278014	-0.127235	-0.141539	-0.334893	-0.465593	-0.283081	-0.385519	-0.147465	-0.237581	-0.139585	M68 orangered3|0.7454
6276	NEK3|P51956	orangered3	-0.233769	-0.456364	-0.445187	-0.0621846	0.263422	-0.0242455	-0.130639	0.0141871	0.0385906	0.115663	-0.118121	0.280403	-0.132115	-0.132251	-0.164515	-0.180155	-0.0830493	-0.366371	0.173196	0.0493969	0.520127	0.182668	-0.519595	-0.283835	-0.19467	0.0835571	-0.284897	-0.105796	-0.350331	-0.188536	0.309781	0.249358	0.519623	0.573127	0.44256	0.439534	0.670435	0.596236	0.535297	0.545534	0.356141	0.466506	0.754095	0.610107	0.73134	-0.0433264	0.143069	-0.125554	-0.12642	0.187154	0.240071	-0.130643	-0.00899008	0.0639568	-0.21968	0.0300026	0.0190777	0.246918	0.288741	0.481364	0.140561	-0.204053	0.0461132	-0.49144	-0.326912	-0.326622	0.0525678	-0.188483	-0.353764	-0.298765	-0.459722	-0.283453	-0.383909	-0.262913	-0.0766937	-0.120807	M68 orangered3|0.7313
8269	RNF113A|O15541	orangered3	0.0724283	-0.505401	-0.213525	-0.119433	0.107367	-0.134161	-0.225337	-0.0886662	-0.131277	-0.00296177	-0.0426658	0.0686146	-0.12007	-0.176248	-0.181816	-0.42174	-0.150643	-0.213528	0.362961	-0.152815	0.380078	0.105687	-0.499414	-0.311634	-0.241721	-0.0791598	-0.417788	-0.227612	-0.65503	-0.5041	0.248092	0.0370195	0.456213	0.494286	0.432797	0.173756	0.490647	0.517336	0.589467	0.7218	0.574699	0.354292	0.436407	0.652579	0.720359	0.236432	0.0383795	0.145801	-0.102037	0.371084	0.215757	-0.0865564	0.11999	0.392672	0.209547	0.460735	0.565809	0.485074	0.637975	0.719952	0.323312	0.084183	0.265157	-0.337848	-0.0568905	-0.18878	-0.0954423	-0.202298	-0.107505	-0.358462	-0.473727	-0.361561	-0.491169	-0.175207	-0.272093	-0.263888	M68 orangered3|0.7204
5663	MGMT|P16455	orangered3	-0.194978	-0.535159	-0.455001	-0.2817	0.145864	0.126383	-0.188547	-0.0335742	-0.253019	0.184738	-0.0731916	0.163736	-0.0348559	-0.13013	-0.137752	-0.302627	-0.203383	-0.328634	0.133555	-0.0279569	0.512844	0.125667	-0.470658	-0.19624	-0.212326	0.0962793	-0.341782	-0.0203243	-0.475938	-0.239585	0.352121	0.223024	0.460432	0.575447	0.48764	0.371813	0.62473	0.571397	0.554228	0.614161	0.449889	0.46929	0.709815	0.650457	0.719863	-0.0724665	0.0160762	-0.15782	-0.136226	0.0678121	0.179725	-0.198869	-0.0518661	0.145103	-0.222767	0.0627711	0.106878	0.335138	0.268412	0.476117	0.144317	-0.206428	0.00367052	-0.446399	-0.295652	-0.411472	0.0492486	-0.21838	-0.194388	-0.318599	-0.473308	-0.238492	-0.428125	-0.288552	-0.109896	-0.270372	M68 orangered3|0.7199
3228	FAM160B1|Q5W0V3	orangered3	-0.0206015	-0.19127	-0.0687435	-0.0445195	0.370428	-0.158797	-0.109977	-0.0700891	-0.0544153	0.00386501	0.0106	0.166913	-0.00787071	-0.0824083	-0.161519	-0.211228	0.066324	-0.135761	0.468661	0.153539	0.573978	0.355535	-0.403448	-0.147006	-0.187879	-0.134699	-0.341322	-0.262936	-0.443751	-0.382207	0.437641	0.129588	0.648932	0.652712	0.450156	0.15022	0.496062	0.468108	0.411666	0.445192	0.185764	0.451415	0.543737	0.660582	0.717774	0.0880377	0.0242675	0.0466442	-0.0948455	0.259284	0.256477	-0.219198	-0.194559	-0.07118	-0.0829378	0.21852	0.158299	0.398154	0.518649	0.586925	0.474998	0.17331	0.286267	-0.133377	0.102531	0.141816	-0.054321	-0.235604	-0.137675	-0.291182	-0.375632	-0.16795	-0.161862	0.0761652	-0.0675194	-0.150809	M68 orangered3|0.7178
8701	SEC24C|P53992	orangered3	0.00935406	-0.218146	-0.139568	-0.0136453	0.345241	-0.286073	-0.155107	0.0833663	-0.0856018	0.200023	0.172497	0.202898	0.0439832	0.114195	0.054771	-0.0516073	0.200073	-0.0112704	0.515107	0.234618	0.61586	0.462028	-0.409909	-0.186239	-0.184625	-0.130742	-0.341653	-0.195443	-0.528995	-0.332002	0.418641	-0.0239499	0.562236	0.541458	0.3534	0.0812591	0.399014	0.498424	0.39015	0.454958	0.195093	0.512021	0.498957	0.682692	0.714672	0.135558	0.0876785	0.0528402	-0.0708166	0.270431	0.29955	-0.417334	-0.313167	-0.0907724	-0.156645	0.127601	0.14695	0.463644	0.488594	0.573239	0.40828	0.125882	0.165192	-0.194991	0.0180935	0.0323103	-0.154684	-0.240516	-0.0435196	-0.239803	-0.33878	-0.0220893	-0.115813	0.074424	-0.0756276	-0.114662	M68 orangered3|0.7147
11137	ZC3H15|Q8WU90	orangered3	0.04872	-0.464212	-0.24278	-0.165323	0.123886	-0.218933	-0.304081	0.084986	0.0637098	0.119915	-0.0924736	0.150093	-0.123757	-0.0710503	0.00788728	-0.169387	-0.209925	-0.402671	0.216071	0.230405	0.552924	0.216399	-0.423271	-0.357736	-0.192247	0.137537	-0.51276	-0.271026	-0.374016	-0.0190888	0.284658	0.1363	0.304921	0.3935	0.213613	0.208197	0.459663	0.553804	0.69297	0.676384	0.511155	0.694557	0.683261	0.703776	0.713387	0.133184	0.393872	-0.2349	-0.113101	-0.0132837	0.257912	-0.112758	0.0827939	0.179903	-0.258026	-0.119358	0.0385035	0.399635	0.237112	0.585154	-0.0799407	-0.376326	-0.274586	-0.602648	-0.504254	-0.508982	-0.220401	-0.399478	-0.193053	-0.403914	-0.40919	-0.207604	-0.336876	-0.378371	-0.108487	-0.173942	M68 orangered3|0.7134
4293	HNRNPF|P52597	orangered3	-0.0267072	-0.630784	-0.419077	-0.0636394	0.174082	-0.283234	-0.0744191	0.0709838	0.0812154	0.151472	0.0113913	0.228467	0.0196922	-0.0346265	-0.144741	-0.365922	-0.158039	-0.363736	0.317615	-0.0883158	0.393824	0.0868599	-0.668303	-0.493862	-0.353355	0.00305659	-0.459205	-0.197299	-0.662621	-0.470579	0.124499	-0.101508	0.312111	0.342133	0.350251	0.343184	0.576792	0.655193	0.592363	0.727039	0.612464	0.437273	0.482609	0.560921	0.712235	0.327263	0.28381	0.216252	0.0294417	0.504968	0.447327	-0.124347	0.191149	0.452745	0.124469	0.477515	0.575555	0.489502	0.614809	0.6806	0.235339	0.0335854	0.246417	-0.505077	-0.169874	-0.284275	-0.0437236	-0.294953	-0.036664	-0.292541	-0.555885	-0.36604	-0.465457	-0.169555	-0.0467588	-0.21277	M68 orangered3|0.7122
10640	UBR2|Q8IWV8	orangered3	-0.193521	-0.35734	-0.347532	-0.0108762	0.286585	-0.207401	0.0196643	0.1631	0.0544638	0.233261	0.0617476	0.340289	0.0836849	0.131166	-0.101488	-0.125399	0.0860682	-0.15554	0.227417	0.124124	0.543238	0.316868	-0.389822	-0.222466	-0.027224	0.227814	-0.325191	-0.0733357	-0.411215	-0.250093	0.367205	0.185061	0.448216	0.58197	0.445132	0.292468	0.588234	0.610656	0.469777	0.431748	0.243316	0.421338	0.630158	0.545291	0.698739	-0.000182013	0.0733936	0.0152815	-0.0644771	0.323521	0.21879	-0.345131	-0.210869	-0.0223815	-0.191013	0.277667	0.134084	0.286286	0.36818	0.420706	0.381784	0.0314811	0.276713	-0.295085	-0.0496732	-0.0796784	-0.0680366	-0.233918	-0.340554	-0.26505	-0.385907	-0.312247	-0.3826	-0.149005	-0.103237	-0.335285	M68 orangered3|0.6987
8258	RNASEH2B|Q5TBB1	orangered3	-0.0909229	-0.539103	-0.405175	-0.263664	-0.0173405	-0.173064	-0.204423	0.0411008	-0.118364	0.229697	0.00345689	0.110992	-0.00473229	-0.0183864	-0.0810399	-0.380872	-0.17751	-0.229304	0.264244	0.0224483	0.532001	0.18823	-0.418342	-0.302084	-0.218673	0.00101652	-0.389086	-0.109053	-0.527364	-0.25026	0.35017	0.0749013	0.302937	0.49821	0.379258	0.180876	0.411539	0.465687	0.630963	0.667533	0.506055	0.504844	0.535148	0.670884	0.692643	0.131674	0.0752275	0.00254789	-0.0898246	0.146181	0.173198	-0.226596	0.019281	0.279925	-0.0881432	0.190336	0.264566	0.453802	0.348897	0.504863	0.124064	-0.153713	-0.00339742	-0.438023	-0.269946	-0.354221	-0.107127	-0.206017	-0.190123	-0.255362	-0.41649	-0.276901	-0.465061	-0.261297	-0.206891	-0.240725	M68 orangered3|0.6926
9289	SNX17|Q15036	orangered3	-0.1266	-0.216087	-0.14872	-0.099676	0.156339	-0.241741	-0.236435	0.224959	0.0919408	0.0823744	-0.0310948	0.127393	-0.172394	0.0136968	0.00538872	-0.219077	0.0302107	-0.0420355	0.371396	0.0917406	0.523475	0.317673	-0.239569	-0.164244	-0.0954247	-0.077373	-0.298967	-0.201466	-0.363131	-0.305366	0.555004	0.323223	0.472325	0.600082	0.522268	-0.0130401	0.382984	0.454321	0.38842	0.352363	0.11557	0.355514	0.48443	0.581654	0.683961	0.00218276	0.00352446	0.0228049	-0.00929457	0.196601	0.222911	-0.277155	-0.221926	-0.10002	-0.0920774	0.14556	0.116631	0.437612	0.451005	0.578406	0.288116	0.0965408	0.106661	-0.120201	-0.021344	-0.0246628	-0.116916	0.00664466	-0.00588204	-0.108728	-0.115069	-0.0888928	-0.0888727	0.0550795	-0.03725	-0.0715278	M68 orangered3|0.684
10751	USP3|Q9Y6I4	orangered3	-0.288651	-0.383683	-0.382367	-0.0458046	0.140793	-0.141765	-0.144279	0.166411	0.0236602	-0.0587919	-0.0725944	0.167852	-0.0118045	-0.0150675	-0.0392783	-0.312792	0.0142179	-0.0512246	0.46488	0.158011	0.580479	0.365431	-0.209002	-0.0426141	-0.00243688	0.0337397	-0.307971	-0.199162	-0.393994	-0.223414	0.462645	0.161079	0.362403	0.635232	0.404211	-0.0235979	0.346471	0.444698	0.555577	0.512895	0.280699	0.450051	0.505991	0.61128	0.664895	-0.109264	-0.0996024	-0.0388512	-0.218728	0.137945	-0.00585857	-0.153782	-0.0747899	0.0547205	-0.00133393	0.240022	0.173934	0.40602	0.356083	0.427729	0.349649	-0.00942035	0.149834	-0.20084	-0.092316	-0.146319	-0.215327	-0.0802649	-0.201737	-0.293234	-0.283582	-0.327392	-0.428934	-0.194715	-0.337557	-0.290051	M68 orangered3|0.6649
8697	SEC23B|Q15437	orangered3	-0.105568	-0.322033	-0.343433	0.0294469	0.246698	-0.442447	-0.227405	0.320437	0.310232	0.199738	0.0936762	0.311047	0.00745569	0.103546	0.0526323	0.0412258	0.184186	-0.140299	0.36728	0.283027	0.537643	0.392402	-0.533427	-0.492777	-0.282472	-0.0210872	-0.208157	-0.0641789	-0.340942	-0.152599	0.241661	0.00160759	0.395862	0.400206	0.275916	0.277385	0.449351	0.593816	0.436322	0.401564	0.230802	0.453344	0.513492	0.488324	0.640434	0.196898	0.343798	0.0512064	0.00448781	0.34659	0.387783	-0.30285	-0.127629	0.0322427	-0.210476	0.0491635	0.114783	0.285589	0.369305	0.471105	0.164583	-0.070658	0.0822452	-0.421205	-0.218724	-0.162585	-0.00552631	-0.206651	-0.192512	-0.265277	-0.438799	-0.212729	-0.22383	-0.169255	-0.0833512	0.0027352	M68 orangered3|0.6404
5409	MAP2K2|P36507	orangered3	-0.195144	-0.317478	-0.262401	-0.287265	-5.95758e-05	-0.119943	-0.232697	-0.00424221	-0.165197	0.153745	0.0153647	0.0327784	-0.0887693	-0.130919	-0.0617969	-0.266558	-0.207001	-0.271983	0.201054	0.110725	0.532785	0.191454	-0.238882	-0.220255	-0.145677	0.0747234	-0.37207	-0.245111	-0.259768	-0.0999957	0.595189	0.445074	0.330633	0.57681	0.431543	0.127596	0.415912	0.351282	0.470359	0.444316	0.252084	0.467292	0.647543	0.598456	0.634805	-0.102387	0.032929	-0.186681	-0.148615	-0.108038	0.147599	-0.217415	-0.130814	-0.0353035	-0.303881	-0.0609736	-0.102144	0.482851	0.166063	0.395704	0.02293	-0.174536	-0.119675	-0.333265	-0.297293	-0.279516	-0.053342	-0.158817	-0.0924662	-0.167651	-0.195831	-0.156438	-0.191507	-0.129788	-0.049488	-0.157021	M68 orangered3|0.6348
10192	TNFAIP8L2|Q6P589	orangered3	-0.160269	-0.361303	-0.321343	-0.130048	0.00461056	-0.266293	-0.110498	0.509268	0.156803	0.263593	0.13408	0.255462	0.0584288	0.141583	0.0904457	-0.0479697	0.0571423	-0.0552749	0.216192	0.267195	0.532402	0.321618	-0.248926	-0.110685	-0.0101619	0.102513	-0.371636	-0.205301	-0.391101	-0.0356992	0.402426	0.199736	0.208818	0.487957	0.316991	-0.0272059	0.301115	0.54034	0.597288	0.496758	0.354145	0.490365	0.563358	0.565899	0.629301	-0.119113	0.0636115	-0.221919	-0.161714	0.0160428	-0.0332172	-0.328314	-0.120814	0.0764775	-0.249816	-0.00594361	0.0420382	0.343347	0.154718	0.384641	0.0179386	-0.294194	-0.17698	-0.388194	-0.326651	-0.343727	-0.369025	-0.177267	-0.261973	-0.232107	-0.225112	-0.266575	-0.386659	-0.320934	-0.24054	-0.369533	M68 orangered3|0.6293
6458	NPL|Q9BXD5	orangered3	-0.15436	-0.344826	-0.327878	0.0462222	0.196702	-0.237697	-0.10953	0.325037	0.222719	0.0233832	-0.0291308	0.202801	-0.11649	-0.0558619	0.000370964	-0.101699	0.087924	-0.155778	0.26538	0.148232	0.454592	0.307408	-0.409062	-0.3038	-0.151982	-0.0125451	-0.190741	-0.031783	-0.340719	-0.20314	0.279155	0.14821	0.388264	0.392834	0.338167	0.210338	0.437923	0.520228	0.380425	0.407968	0.242335	0.325368	0.497482	0.497823	0.610757	0.0590766	0.147882	-0.0340583	-0.0429455	0.265814	0.249123	-0.135796	-0.0652736	0.0348508	-0.146673	-0.0238431	0.0583062	0.215529	0.305537	0.465642	0.124414	-0.149861	0.00723236	-0.430911	-0.303698	-0.215692	-0.0328311	-0.056611	-0.222435	-0.189366	-0.32193	-0.135042	-0.227597	-0.159559	-0.105844	-0.0694811	M68 orangered3|0.6108
7708	PSMG4|Q5JS54	orangered3	0.0507719	-0.195568	-0.0317	-0.0847854	0.183843	-0.14538	-0.0769951	-0.115426	-0.010031	0.108146	-0.146944	0.0822476	-0.0025187	-0.0721467	-0.0456724	-0.107459	0.0315735	-0.159146	0.274661	0.20398	0.47254	0.312365	-0.387691	-0.173556	-0.0926498	0.0262541	-0.239259	-0.1251	-0.418073	-0.211096	0.262289	0.0648692	0.386182	0.412075	0.214586	0.215724	0.3693	0.409213	0.471653	0.391293	0.268053	0.39721	0.492042	0.567726	0.595721	0.0628465	0.109232	-0.0772814	-0.130739	0.193444	0.112289	-0.194947	-0.0986805	0.0566657	-0.13222	0.0720923	0.112894	0.21679	0.297059	0.401368	0.181722	-0.139333	0.00518882	-0.369206	-0.145576	-0.122127	-0.196295	-0.267964	-0.261775	-0.266996	-0.34733	-0.213553	-0.224596	-0.14486	-0.234335	-0.106329	M68 orangered3|0.5957
6811	PATL1|Q86TB9	orangered3	-0.352108	-0.326858	-0.440385	0.0900404	0.385297	0.0191633	-0.0563088	0.155979	0.168398	-0.0905566	-0.0291492	0.120409	-0.0444938	-0.0551238	-0.136545	-0.288261	-0.0190661	-0.198014	0.38862	0.0509536	0.453571	0.233977	-0.387323	-0.114025	-0.0998243	-0.045515	-0.120353	0.0163608	-0.260368	-0.28802	0.301918	0.0998679	0.489212	0.51083	0.428791	0.237196	0.493406	0.531473	0.256318	0.33256	0.102165	0.306886	0.469068	0.428257	0.58518	0.0172063	0.060005	0.114764	-0.0347758	0.352145	0.310238	-0.00062643	-0.0520671	-0.0528294	0.0150284	0.158855	0.10702	0.206592	0.437736	0.419013	0.377803	0.108322	0.216809	-0.182467	-0.0783874	-0.0597451	0.134823	0.0119602	-0.0542262	-0.216167	-0.382644	-0.138123	-0.16247	0.0186389	0.00876482	-0.0543886	M68 orangered3|0.5852
544	AP4S1|Q9Y587	orangered3	0.103283	-0.187319	-0.04779	-0.0691572	0.221083	-0.245715	-0.0353578	0.00457975	-0.0015985	0.0156215	0.0911942	0.10753	0.0772308	0.0808433	-0.117202	-0.163083	-0.0068163	-0.180894	0.259665	0.0725663	0.384509	0.195013	-0.349544	-0.143542	-0.0471907	0.0521604	-0.328614	-0.260381	-0.413857	-0.2987	0.207477	-0.0381187	0.360271	0.406739	0.26915	0.080788	0.355434	0.42224	0.453003	0.446961	0.317046	0.391638	0.370643	0.478664	0.542664	0.115837	0.102487	0.0742549	-0.130183	0.252597	0.157069	-0.17314	0.00854028	0.134065	0.00902327	0.417244	0.301421	0.342826	0.438831	0.469933	0.361781	0.139761	0.27007	-0.163162	0.025082	0.0701286	-0.167262	-0.245844	-0.189185	-0.362368	-0.38829	-0.269911	-0.270658	-0.0286815	-0.0885681	-0.273769	M68 orangered3|0.5427
8698	SEC23IP|Q9Y6Y8	orangered3	0.137289	-0.327997	-0.168735	-0.0364425	0.320593	-0.150686	-0.242965	-0.0978548	-0.0913075	0.24899	-0.0651052	0.174201	-0.0558448	-0.0479761	0.0133297	-0.0743943	0.0683597	-0.139846	0.286945	0.0634104	0.399775	0.243253	-0.622925	-0.39219	-0.283302	-0.0237146	-0.191701	0.0550043	-0.5335	-0.350314	0.0583683	-0.196102	0.45376	0.240631	0.183465	0.419057	0.468003	0.495461	0.2956	0.425634	0.277272	0.351081	0.426345	0.47751	0.540919	0.312766	0.220041	0.125306	0.0229887	0.424567	0.402448	-0.296163	-0.0873312	0.152865	-0.0977857	0.070716	0.266826	0.255278	0.379072	0.502425	0.212983	-0.00284934	0.127999	-0.42388	-0.060386	-0.150175	0.0310207	-0.291418	-0.0676079	-0.234179	-0.482248	-0.0703877	-0.127439	-0.0188652	-0.0162083	0.10987	M68 orangered3|0.5409
2965	ELP6|Q0PNE2	orangered3	-0.245103	-0.3211	-0.356122	-0.0484969	0.168795	-0.15326	-0.266705	0.167822	0.0613061	0.0488547	0.0687876	0.152206	-0.0909171	-0.00985561	0.0285998	0.0519158	0.197708	-0.0626092	0.362964	0.213101	0.443761	0.379721	-0.322122	-0.230162	-0.252576	-0.165008	-0.0396863	0.0264413	-0.165449	-0.15774	0.356011	0.276717	0.435221	0.458491	0.39594	0.204138	0.392047	0.289987	0.232475	0.23648	0.0536708	0.291094	0.432507	0.428046	0.522934	0.0261834	0.193337	0.00793669	0.0825565	0.134294	0.233804	-0.219508	-0.219537	-0.154241	-0.224695	-0.0647365	-0.052608	0.1956	0.304941	0.382977	0.115755	-0.0733314	-0.0056417	-0.244409	-0.240987	-0.228124	0.170949	0.117834	-0.0650185	-0.0100597	-0.165769	-0.0114513	-0.0871562	-0.0786664	-0.0685093	0.118263	M68 orangered3|0.5229
10421	TSC22D2|O75157	orangered3	-0.0365916	-0.348253	-0.236664	-0.175367	0.144158	-0.0834831	-0.128885	-0.0457635	-0.0989952	0.190446	0.0864423	0.222283	-0.0370272	-0.00194348	0.0704834	-0.0110789	0.0404689	-0.102728	0.228303	0.0203005	0.310315	0.155327	-0.407868	-0.333432	-0.276524	-0.0214388	-0.202409	0.00821815	-0.370457	-0.315097	0.147335	0.0387739	0.374369	0.243482	0.296574	0.284451	0.449774	0.363872	0.22341	0.322799	0.225333	0.262235	0.413087	0.390544	0.474217	0.109615	0.0915743	0.0300519	0.0475871	0.191273	0.308144	-0.230974	-0.163896	0.0566499	-0.178515	0.0299111	0.126991	0.184477	0.267191	0.368491	0.136572	-0.057625	0.0352766	-0.317025	-0.0848196	-0.198801	0.0932453	-0.149689	-0.012113	-0.0825127	-0.260049	-0.0294209	-0.196912	-0.0658348	-0.0125826	-0.0848892	M68 orangered3|0.4742
3207	FAM118B|Q9BPY3	plum	0.198531	-0.555718	-0.233811	-0.2407	0.0460604	-0.23513	-0.195434	-0.0480026	-0.196152	0.233549	-0.0385605	0.263721	0.0390383	-0.0307681	-0.00957998	-0.21339	-0.172852	-0.351523	0.210117	0.244348	0.625552	0.252212	-0.576952	-0.36858	-0.245412	0.139912	-0.523595	-0.200717	-0.662609	-0.0948046	0.215815	-0.0688775	0.298628	0.420423	0.170231	0.280192	0.520792	0.643712	0.891434	0.911256	0.791367	0.81077	0.734801	0.849027	0.781947	0.127625	0.236601	-0.295362	-0.246944	0.0210756	0.127888	-0.248775	0.0773478	0.398484	-0.246904	0.00169235	0.21657	0.492222	0.241962	0.612927	-0.0374047	-0.456851	-0.249546	-0.731232	-0.466655	-0.516137	-0.33847	-0.558088	-0.37976	-0.516078	-0.595128	-0.389456	-0.57213	-0.501065	-0.29173	-0.389895	M67 plum|0.8914
11032	XPO5|Q9HAV4	plum	0.124367	-0.473788	-0.218082	-0.165038	0.0768187	-0.202774	-0.101475	0.0389616	-0.0187594	0.230314	-0.100936	0.302537	0.0799835	-0.00303415	-0.0447578	-0.194315	-0.176824	-0.390464	0.185783	0.267731	0.645623	0.253441	-0.549667	-0.309874	-0.231899	0.127199	-0.489698	-0.208404	-0.578741	-0.0375575	0.238118	-0.0187702	0.359645	0.482113	0.206231	0.293147	0.547247	0.72864	0.87495	0.818867	0.666374	0.785707	0.788745	0.835252	0.791135	0.0746462	0.225898	-0.278993	-0.237015	0.0713649	0.11413	-0.212265	0.0624288	0.28811	-0.262305	-0.050463	0.12514	0.393326	0.218625	0.575017	-0.0108909	-0.431534	-0.205853	-0.683938	-0.44648	-0.439548	-0.330465	-0.544595	-0.380107	-0.529339	-0.592394	-0.377782	-0.539804	-0.484263	-0.292045	-0.356196	M67 plum|0.875
1453	CCDC174|Q6PII3	plum	0.22685	-0.535333	-0.187554	-0.278749	-0.112782	-0.122763	-0.21729	0.021778	-0.185158	0.149348	-0.0660994	0.158342	0.0014545	-0.0329939	0.0308438	-0.203664	-0.288156	-0.308368	0.0200613	0.151559	0.431842	0.105855	-0.321732	-0.236	-0.0964935	0.239069	-0.455059	-0.189143	-0.425122	0.0808794	0.159341	0.0324537	0.101323	0.273618	0.0693889	0.101902	0.298103	0.463486	0.836068	0.787006	0.750534	0.657388	0.550357	0.662223	0.560531	0.0381956	0.201514	-0.356978	-0.281515	-0.158266	-0.0291629	-0.121877	0.230607	0.467433	-0.118968	-0.0369685	0.189778	0.353954	0.0848497	0.457667	-0.206351	-0.513006	-0.367302	-0.618361	-0.54261	-0.630291	-0.37542	-0.422978	-0.340282	-0.473318	-0.384378	-0.329497	-0.554745	-0.576668	-0.269359	-0.387807	M67 plum|0.8361
4932	KIN|O60870	plum	0.148451	-0.448227	-0.199039	-0.161996	-0.0366329	-0.108628	-0.112586	0.0711363	-0.0842037	0.127756	-0.0441378	0.248118	0.175833	0.138748	0.0807502	-0.122906	-0.182173	-0.182095	0.100036	0.333312	0.505867	0.233352	-0.194347	-0.0499101	0.0778253	0.286027	-0.379739	-0.108656	-0.366385	0.252271	0.117578	-0.136417	-0.000901104	0.208889	-0.0967824	0.0351129	0.18366	0.418643	0.821718	0.705656	0.648771	0.72871	0.508764	0.607319	0.45015	-0.0689546	0.136181	-0.443665	-0.394395	-0.219994	-0.163948	-0.128322	0.184134	0.361494	-0.175942	-0.15591	0.0358024	0.269345	-0.0761206	0.25169	-0.157847	-0.597913	-0.4216	-0.575037	-0.510326	-0.571172	-0.494298	-0.49441	-0.398922	-0.513281	-0.389229	-0.404168	-0.604947	-0.65392	-0.35457	-0.46667	M67 plum|0.8217
6308	NFATC2IP|Q8NCF5	plum	0.153254	-0.47867	-0.205222	-0.224335	0.0116965	0.00656029	-0.09624	-0.0189618	-0.0811071	0.0891914	-0.180728	0.0767429	-0.0541467	-0.109888	-0.0752384	-0.256573	-0.349959	-0.454068	-0.0694245	0.0895282	0.39848	0.0260754	-0.4539	-0.239872	-0.184526	0.158375	-0.35828	-0.100819	-0.368942	0.0805546	0.0652412	0.0373094	0.187431	0.321724	0.140722	0.278546	0.436362	0.587921	0.811591	0.732866	0.680575	0.610262	0.63532	0.632236	0.584116	0.0282624	0.253795	-0.32112	-0.231286	-0.037148	0.0213203	0.0124916	0.293342	0.42231	-0.135411	-0.124045	0.117496	0.241998	0.088408	0.463076	-0.195877	-0.514999	-0.338819	-0.671018	-0.517234	-0.571574	-0.255147	-0.358293	-0.356478	-0.459431	-0.477052	-0.340783	-0.486397	-0.54089	-0.186214	-0.196552	M67 plum|0.8116
9491	SSU72|Q9NP77	plum	0.073757	-0.585986	-0.268641	-0.297029	-0.139106	-0.286892	-0.17692	-0.0118154	-0.110058	0.0796261	-0.047135	0.121235	-0.0414845	-0.113875	-0.117005	-0.340417	-0.251541	-0.311182	0.208372	-0.0175965	0.471388	0.105522	-0.410384	-0.305697	-0.201105	0.0257957	-0.585649	-0.406065	-0.577769	-0.283101	0.417514	0.219707	0.295474	0.570942	0.418987	0.0617254	0.408299	0.498742	0.802904	0.818832	0.676462	0.559148	0.579336	0.758666	0.781248	0.169473	0.158582	-0.0449808	-0.111453	0.0867445	0.114912	-0.215	0.134108	0.38679	-0.0351935	0.265923	0.366895	0.577101	0.445081	0.722332	0.0414753	-0.16024	-0.0248218	-0.452483	-0.322012	-0.400339	-0.261825	-0.281147	-0.187914	-0.321241	-0.361199	-0.319081	-0.518755	-0.307559	-0.264486	-0.333892	M67 plum|0.8029
11068	YJU2|Q9BW85	plum	0.202236	-0.463569	-0.210196	-0.203658	-0.127007	-0.279093	-0.112016	0.0823231	-0.00453553	0.1936	-0.0132894	0.193462	0.150771	0.0748988	0.00412976	-0.0986799	-0.238439	-0.366734	-0.14614	0.259478	0.361934	0.0842356	-0.314151	-0.311538	-0.0797299	0.334995	-0.374026	-0.10999	-0.25842	0.298679	0.0351319	-0.0364516	-0.123068	0.13691	-0.108841	0.153373	0.207015	0.356356	0.78121	0.649827	0.69668	0.632136	0.470231	0.467849	0.412474	0.103838	0.373407	-0.361686	-0.21647	-0.157937	0.00605859	-0.128175	0.246565	0.44343	-0.259717	-0.127937	0.0556239	0.223553	-0.0707241	0.247394	-0.343763	-0.568588	-0.421976	-0.659571	-0.625929	-0.642376	-0.35296	-0.480517	-0.46221	-0.4147	-0.382648	-0.340491	-0.499941	-0.598079	-0.142637	-0.320753	M67 plum|0.7812
7797	PUS1|Q9Y606	plum	0.265747	-0.560263	-0.194161	-0.201124	0.0419146	-0.374546	-0.207545	-0.0341039	-0.0236112	0.185568	-0.0347052	0.300148	0.127188	0.0192807	-0.0123205	-0.204791	-0.224189	-0.40003	0.133546	0.172928	0.463155	0.12002	-0.611148	-0.523619	-0.283722	0.135657	-0.498453	-0.219312	-0.546456	-0.0817117	0.0305275	-0.187031	0.172073	0.229721	0.0564138	0.304322	0.432	0.605079	0.780558	0.786984	0.710785	0.691463	0.583281	0.663994	0.648492	0.344637	0.440295	-0.106855	-0.0687079	0.1492	0.314718	-0.156401	0.204659	0.460602	-0.115321	-0.0187773	0.289127	0.403668	0.266141	0.578557	-0.148792	-0.372176	-0.190646	-0.696443	-0.473674	-0.512799	-0.28094	-0.555499	-0.35103	-0.435793	-0.589263	-0.268618	-0.436489	-0.403189	-0.130991	-0.2059	M67 plum|0.7806
6373	NLE1|Q9NVX2	plum	0.272046	-0.433845	-0.106052	-0.228657	-0.118804	-0.372046	-0.305438	0.024087	-0.146562	0.0398529	0.0440409	-0.0205897	-0.0618209	-0.0657683	0.0727797	-0.193273	-0.145514	-0.172311	0.162574	0.133772	0.364766	0.149446	-0.246019	-0.274475	-0.0794589	0.0864568	-0.460195	-0.251325	-0.447621	-0.0560876	0.178475	-0.0659796	0.00455011	0.219495	0.0259439	-0.0822105	0.101036	0.29173	0.752727	0.698044	0.644992	0.538626	0.326879	0.573699	0.498757	0.214121	0.218512	-0.150324	-0.141328	-0.0720717	-0.0244275	-0.144918	0.205959	0.440007	-0.00426655	0.0985064	0.2832	0.49711	0.18633	0.497767	-0.107942	-0.317966	-0.227905	-0.485508	-0.360886	-0.455283	-0.428648	-0.343847	-0.207011	-0.36638	-0.307123	-0.268448	-0.440831	-0.42087	-0.395664	-0.261933	M67 plum|0.7527
2410	DCK|P27707	plum	0.0309194	-0.504761	-0.267454	-0.130087	0.00357154	-0.147564	-0.148077	0.200683	-0.0646549	0.0573628	0.0641423	0.0120871	0.0288484	-0.0253906	-0.10971	-0.340636	-0.180234	-0.253326	0.12987	0.062058	0.438793	0.155826	-0.347851	-0.215123	-0.145555	-0.0143656	-0.313553	-0.110943	-0.413202	-0.0920487	0.292567	0.131541	0.222811	0.453189	0.323224	0.0426499	0.329069	0.507278	0.731551	0.66426	0.559067	0.477968	0.485673	0.630657	0.619446	0.0649429	0.0990429	-0.132066	-0.124164	0.0609561	0.0631429	-0.10491	0.132504	0.326311	0.0123647	0.126175	0.237972	0.453311	0.301732	0.565279	-0.00394786	-0.239571	-0.111457	-0.443098	-0.355487	-0.439955	-0.232003	-0.117306	-0.175126	-0.332901	-0.372407	-0.299903	-0.428564	-0.350539	-0.235905	-0.169959	M67 plum|0.7316
10412	TRPT1|Q86TN4	plum	0.0867839	-0.493683	-0.260147	-0.278137	-0.153559	-0.168574	-0.156094	-0.0132576	-0.0752199	0.252251	-0.0190495	0.0985242	0.0529419	0.0386277	0.0668544	-0.179481	-0.27373	-0.304797	0.00928418	0.0817639	0.383438	0.0953349	-0.268408	-0.292274	-0.113416	0.253337	-0.386879	-0.119842	-0.349473	0.0582125	0.244687	0.121943	0.102655	0.304343	0.180085	0.125735	0.311031	0.38124	0.724692	0.639724	0.594986	0.546508	0.499772	0.554146	0.519407	0.103079	0.244935	-0.195849	-0.0754821	-0.0725698	0.0727967	-0.200196	0.118819	0.323946	-0.195996	-0.010129	0.122125	0.410481	0.130412	0.419094	-0.180942	-0.356633	-0.259135	-0.505478	-0.439834	-0.527746	-0.214487	-0.30919	-0.216222	-0.197792	-0.241233	-0.218215	-0.422463	-0.389126	-0.154596	-0.239714	M67 plum|0.7247
5822	MRFAP1|Q9Y605	plum	0.172931	-0.495185	-0.206319	-0.331822	-0.119424	-0.152	-0.241707	0.0228234	-0.0823327	0.182015	-0.109985	0.143127	0.0651283	0.0106699	-0.00509387	-0.161531	-0.275724	-0.299624	0.00655747	0.256358	0.415097	0.133838	-0.260953	-0.175338	-0.143506	0.171343	-0.401341	-0.16663	-0.305209	0.197546	0.139686	0.0136089	-0.0957043	0.171174	-0.026402	0.0552044	0.161461	0.294582	0.724587	0.630594	0.614555	0.639497	0.437079	0.519091	0.407213	0.0703332	0.30012	-0.344902	-0.139997	-0.26626	-0.0245193	-0.105486	0.213169	0.37214	-0.225247	-0.141132	0.0507366	0.363171	-0.0342601	0.324575	-0.292927	-0.55629	-0.458488	-0.560034	-0.546929	-0.632393	-0.364962	-0.385334	-0.275962	-0.296915	-0.277738	-0.256069	-0.392134	-0.521872	-0.199163	-0.21565	M67 plum|0.7246
8493	RTF1|Q92541	plum	0.155694	-0.435973	-0.188631	-0.326888	-0.107734	-0.110703	-0.283534	-0.131818	-0.136167	-0.0185827	-0.101284	0.08113	0.0542138	-0.148129	-0.0864497	-0.306474	-0.332021	-0.346991	0.101621	0.145579	0.396455	0.0815624	-0.231919	-0.15859	-0.143811	0.0707022	-0.457517	-0.273691	-0.299678	0.0663176	0.195427	0.0455697	0.0360473	0.295443	0.0864475	0.0482401	0.211461	0.298469	0.713299	0.669921	0.604073	0.60123	0.443592	0.539708	0.463233	0.0940426	0.192816	-0.227943	-0.150331	-0.196597	0.000322243	0.00575135	0.262817	0.365099	-0.0758102	-0.019684	0.129972	0.377212	0.0697902	0.398771	-0.169108	-0.366644	-0.248622	-0.423708	-0.432924	-0.46243	-0.286659	-0.343116	-0.260947	-0.314252	-0.311036	-0.245817	-0.378827	-0.372152	-0.222634	-0.270779	M67 plum|0.7133
7020	PFKFB3|Q16875	plum	0.169693	-0.368469	-0.130067	-0.0526789	0.0637058	-0.225759	-0.0310919	0.180091	-0.0134731	0.127225	0.0506751	0.235426	0.147353	0.184516	0.0757236	-0.0771271	-0.0309565	-0.140242	0.0743311	0.273842	0.406109	0.23375	-0.261392	-0.111346	0.0590934	0.249868	-0.255858	-0.0623647	-0.353251	0.114732	0.0608034	-0.133175	0.0306996	0.211913	-0.00755721	0.0329709	0.197882	0.385	0.708843	0.598811	0.584788	0.53435	0.405357	0.499055	0.424356	-0.00556915	0.104197	-0.261101	-0.343231	-0.0515005	-0.116353	-0.13874	0.142652	0.348603	-0.0871929	0.114939	0.190808	0.274092	0.0559866	0.306629	-0.00487064	-0.375367	-0.197443	-0.481054	-0.351773	-0.378074	-0.405412	-0.362805	-0.365139	-0.507718	-0.407131	-0.427728	-0.52292	-0.495326	-0.268148	-0.365172	M67 plum|0.7088
4263	HMCES|Q96FZ2	plum	0.0771904	-0.424112	-0.213052	-0.0397214	0.0702491	-0.316234	-0.115434	0.0674412	0.0301543	0.0467821	-0.0333043	0.329387	0.104514	0.0168634	0.014663	-0.131325	-0.0331689	-0.224199	0.175218	0.267878	0.480266	0.226351	-0.405503	-0.265551	-0.114919	0.144936	-0.413423	-0.188692	-0.436169	-0.0733568	0.0974757	-0.103432	0.173661	0.310066	0.0822023	0.191923	0.352109	0.488674	0.69008	0.628272	0.518547	0.604502	0.528172	0.570851	0.555056	0.0973905	0.189115	-0.173696	-0.188339	0.102811	0.0712326	-0.156473	0.0576871	0.251291	-0.154718	0.0564693	0.143957	0.245486	0.151863	0.381628	0.0574918	-0.296086	-0.0532799	-0.530732	-0.3349	-0.314019	-0.28169	-0.424933	-0.465542	-0.39863	-0.452921	-0.324095	-0.473377	-0.370555	-0.238443	-0.327072	M67 plum|0.6901
4086	HAT1|O14929	plum	0.0219402	-0.405204	-0.221937	-0.0904857	0.0178964	-0.248932	-0.141276	0.186573	0.0541367	0.159053	-0.123085	0.16275	-0.0702021	-0.00333508	-0.0188744	-0.20091	-0.100563	-0.182569	0.26206	0.100443	0.455609	0.191378	-0.303386	-0.180848	-0.13352	0.0383302	-0.519847	-0.333422	-0.490497	-0.107425	0.352062	0.0694707	0.182085	0.386779	0.254921	-0.0115379	0.291915	0.527069	0.685201	0.635636	0.507881	0.494116	0.468043	0.637004	0.6328	0.0617751	0.101294	-0.136258	-0.172036	0.0676536	0.072153	-0.192451	0.0733831	0.269969	-0.0227272	0.202169	0.275569	0.506759	0.319607	0.541712	0.0894926	-0.169305	-0.0663915	-0.376077	-0.242828	-0.301081	-0.368267	-0.309811	-0.0623603	-0.37673	-0.312661	-0.323046	-0.406452	-0.324148	-0.241687	-0.261135	M67 plum|0.6852
3831	GNE|Q9Y223	plum	0.109963	-0.499968	-0.251281	-0.330873	-0.116552	-0.262981	-0.375219	0.114212	-0.055311	0.103656	-0.03907	0.0862947	-0.092086	-0.02833	0.0738125	-0.149233	-0.105628	-0.15206	0.223109	0.141173	0.47243	0.257032	-0.259359	-0.202654	-0.0752997	0.105322	-0.441361	-0.217022	-0.440842	-0.0561452	0.351538	0.0978172	0.122897	0.343995	0.168665	-0.0480714	0.216136	0.364121	0.679265	0.640666	0.551853	0.502842	0.47392	0.639783	0.62022	0.103877	0.17966	-0.193175	-0.136434	-0.0897286	0.0286649	-0.259343	0.0415721	0.292433	-0.172988	0.00850793	0.145725	0.411487	0.215685	0.512023	-0.0833888	-0.346508	-0.277141	-0.490236	-0.45192	-0.525773	-0.393591	-0.280295	-0.185126	-0.290152	-0.234616	-0.153974	-0.389406	-0.380708	-0.303345	-0.254017	M67 plum|0.6793
4135	HEATR3|Q7Z4Q2	plum	0.0594077	-0.361698	-0.212053	0.0485769	0.127622	-0.248541	-0.144009	0.191883	0.15213	0.0717925	-0.0979307	0.17148	-0.0630459	-0.043308	-0.0306374	-0.0358101	-0.0860276	-0.380634	0.12691	0.272577	0.473772	0.209771	-0.505939	-0.365582	-0.222599	0.100769	-0.281259	-0.151694	-0.325286	0.0832237	0.107493	0.0426146	0.242816	0.315186	0.12365	0.293487	0.431892	0.58778	0.674588	0.638609	0.537971	0.614464	0.619101	0.601432	0.577857	0.0504941	0.332145	-0.280363	-0.199861	0.0469939	0.0932534	-0.0107214	0.196564	0.262863	-0.200928	-0.105787	0.0433571	0.317017	0.0973981	0.439861	-0.158378	-0.475859	-0.268589	-0.685987	-0.528007	-0.450301	-0.175056	-0.314995	-0.293471	-0.435593	-0.50507	-0.37794	-0.390979	-0.496241	-0.22588	-0.136335	M67 plum|0.6746
10395	TRMT5|Q32P41	plum	0.0352121	-0.466847	-0.339652	-0.16575	0.105634	-0.134855	-0.164607	-0.0432824	-0.195037	0.0461109	-0.0495109	0.185574	0.140863	-0.036889	-0.0589709	-0.31683	-0.167262	-0.216568	0.172981	0.165933	0.539778	0.245484	-0.338908	-0.234587	-0.136463	0.0433325	-0.274186	0.000365613	-0.45234	-0.0396269	0.230818	-0.0179509	0.140803	0.347589	0.135279	0.124088	0.257736	0.385306	0.649504	0.649187	0.498077	0.583376	0.480845	0.612643	0.503741	0.0479727	0.069218	-0.179199	-0.258829	-0.0259564	0.107469	-0.219076	0.0857321	0.271697	-0.119527	-0.0718905	0.119677	0.401535	0.116694	0.360806	0.0111211	-0.321048	-0.167866	-0.481558	-0.366088	-0.402533	-0.220046	-0.309832	-0.299921	-0.368072	-0.393059	-0.227146	-0.40218	-0.35299	-0.156756	-0.116846	M67 plum|0.6495
4397	HUS1|O60921	plum	0.152011	-0.39305	-0.11849	-0.0877789	0.135089	-0.187486	-0.0402774	-0.0821511	-0.143618	0.204342	0.0278948	0.149743	0.061504	0.0301193	0.118432	-0.112853	-0.0834977	-0.192169	0.290416	0.0801986	0.351269	0.127771	-0.46119	-0.309997	-0.213205	-0.0180877	-0.515779	-0.31883	-0.575716	-0.229848	0.102441	-0.101314	0.287192	0.234278	0.190545	0.179351	0.432057	0.583294	0.646647	0.669025	0.575244	0.495762	0.463826	0.609555	0.601312	0.155301	0.154327	-0.08303	-0.166204	0.195471	0.183342	-0.141289	0.135367	0.36869	0.0583132	0.146921	0.390267	0.493087	0.378888	0.570424	0.0342915	-0.170817	-0.0419047	-0.457173	-0.170973	-0.309285	-0.269646	-0.374038	-0.0368822	-0.40586	-0.439536	-0.312968	-0.432653	-0.316813	-0.223966	-0.224973	M67 plum|0.6466
6872	PCID2|Q5JVF3	plum	0.00810586	-0.555105	-0.289319	-0.273239	-0.0621879	-0.182665	-0.134193	-0.000659167	-0.161543	0.102705	-0.0158788	0.199427	0.0823121	-0.0505773	-0.149919	-0.46865	-0.26947	-0.240972	0.20482	-0.0888697	0.44582	0.0943916	-0.372591	-0.224218	-0.178562	-0.032578	-0.307981	-0.0944721	-0.517977	-0.29049	0.344128	0.068988	0.251355	0.501653	0.352824	0.0876588	0.326073	0.40142	0.645427	0.672953	0.540816	0.426697	0.447004	0.62903	0.618294	0.137353	0.0115729	0.0425846	-0.0731499	0.109474	0.0714994	-0.141853	0.135227	0.379885	0.108754	0.288762	0.377027	0.467021	0.370872	0.519768	0.157569	-0.120534	0.0608666	-0.344085	-0.190229	-0.308807	-0.144138	-0.206273	-0.211326	-0.257144	-0.384059	-0.296281	-0.492891	-0.255115	-0.330257	-0.331853	M67 plum|0.6454
10660	UCK1|Q9HA47	plum	0.219675	-0.410001	-0.0925592	-0.182436	-0.0539253	-0.212087	-0.0565747	0.00298269	-0.115365	0.0652322	0.0225551	0.168672	0.134055	-0.0390023	-0.100887	-0.111145	-0.16955	-0.300821	-0.0400949	0.0949166	0.29346	0.0177111	-0.363356	-0.24931	-0.180653	0.0904546	-0.347909	-0.16161	-0.337287	0.0125765	0.0618951	-0.0454576	0.0780568	0.21381	0.0592466	0.180892	0.280913	0.344253	0.643484	0.588042	0.592081	0.454469	0.401951	0.458345	0.416778	0.122363	0.182418	-0.168341	-0.112367	-0.0553038	0.0143187	-0.0499802	0.214378	0.389203	-0.114742	0.129057	0.171379	0.253777	0.0936035	0.326674	-0.0812014	-0.327586	-0.137516	-0.458868	-0.358902	-0.369462	-0.190878	-0.425661	-0.333915	-0.367302	-0.445433	-0.313488	-0.441892	-0.400043	-0.188673	-0.371757	M67 plum|0.6435
8336	RPAIN|Q86UA6	plum	-0.0226301	-0.44368	-0.284814	-0.146637	0.010246	-0.177263	-0.16604	0.180392	0.050756	0.130265	-0.0651592	0.160332	-0.0185901	0.0367194	-0.0884061	-0.1091	-0.132635	-0.360384	0.0646375	0.183427	0.373263	0.129719	-0.357212	-0.27111	-0.205272	0.167319	-0.483306	-0.302023	-0.278619	0.0734612	0.21671	0.212132	0.0683971	0.310462	0.205928	0.175598	0.378969	0.491594	0.628551	0.53895	0.483985	0.517575	0.551305	0.47785	0.521748	0.0358873	0.302083	-0.254437	-0.160179	-0.0320548	0.128876	-0.0848805	0.106995	0.212324	-0.20196	0.0219363	0.0519772	0.27593	0.143682	0.400163	-0.151284	-0.339743	-0.188537	-0.527276	-0.478846	-0.499721	-0.226854	-0.296673	-0.262414	-0.349177	-0.329762	-0.333624	-0.363562	-0.405927	-0.066424	-0.205704	M67 plum|0.6286
11	AAMP|Q13685	plum	0.0899965	-0.487515	-0.262408	-0.429555	-0.176559	-0.245263	-0.327739	0.0768919	-0.227386	0.173445	0.0934337	0.0758147	0.0232466	0.0258087	0.0632228	-0.235439	-0.188344	-0.172093	0.123906	0.00321241	0.41282	0.160592	-0.274692	-0.29752	-0.140568	0.0653039	-0.354009	-0.117965	-0.440366	-0.158084	0.404543	0.245439	0.190902	0.442298	0.357785	-0.0141387	0.28673	0.37023	0.619779	0.633995	0.539202	0.439365	0.469685	0.640731	0.630396	0.134352	0.123635	-0.132017	-0.0443362	-0.0872194	0.08381	-0.322021	-0.0348614	0.272287	-0.171967	0.0302981	0.172156	0.501647	0.293009	0.575163	-0.0784412	-0.241085	-0.178836	-0.39601	-0.365437	-0.448148	-0.207113	-0.139426	-0.175218	-0.202972	-0.202843	-0.0914655	-0.350617	-0.286647	-0.267554	-0.232992	M67 plum|0.6198
6829	PCBP3|P57721	plum	0.434856	-0.27991	0.0657236	-0.256947	0.0473008	-0.161261	-0.211119	-0.142746	-0.247956	0.219654	-0.0245263	-0.00634435	0.0934861	-0.0536067	0.0130971	-0.0715859	-0.215848	-0.368737	0.0183555	0.241672	0.32848	0.0560249	-0.469961	-0.35327	-0.3	0.0738069	-0.45752	-0.249363	-0.418667	0.0373083	-0.0919472	-0.211013	0.0753853	0.0116776	-0.131028	0.241856	0.268153	0.394381	0.619317	0.637068	0.635154	0.660072	0.443232	0.512402	0.381476	0.185643	0.302278	-0.298514	-0.212943	-0.0979904	0.144956	-0.080403	0.210002	0.4116	-0.184243	-0.11769	0.14058	0.338021	0.0115395	0.385532	-0.234456	-0.43783	-0.341254	-0.602459	-0.372007	-0.378288	-0.304496	-0.589083	-0.195809	-0.445759	-0.475764	-0.238491	-0.282081	-0.355777	-0.0372314	-0.201343	M67 plum|0.6193
11048	YAF2|Q8IY57	plum	0.305407	-0.221836	-0.0212725	-0.176671	0.00938546	-0.133005	-0.0407214	-0.100335	-0.157869	0.185367	-0.0536449	0.118275	0.134632	-0.00514874	0.1105	0.00116432	-0.117098	-0.191697	-0.00642064	0.271202	0.37012	0.192313	-0.256305	-0.14276	-0.0412669	0.201118	-0.263154	-0.0151417	-0.367977	0.176141	0.00446498	-0.169392	-0.00954657	0.0632136	-0.204598	0.126129	0.127821	0.319894	0.602261	0.572419	0.537473	0.593121	0.373583	0.508758	0.314739	0.0214248	0.128121	-0.380249	-0.300284	-0.154912	-0.124265	-0.159545	0.137065	0.30506	-0.232164	-0.173511	0.0469147	0.208186	-0.116341	0.206438	-0.169948	-0.509251	-0.37525	-0.528538	-0.424916	-0.340532	-0.369043	-0.52179	-0.340647	-0.432318	-0.332185	-0.162806	-0.361286	-0.467335	-0.286641	-0.265796	M67 plum|0.6023
10458	TSR2|Q969E8	plum	0.18119	-0.182243	0.0291697	-0.277545	-0.0643596	-0.0410948	-0.194347	-0.133037	-0.31112	0.00233398	0.052966	-0.0313683	0.0604476	-0.00291341	0.0420731	-0.190571	-0.176094	-0.107099	0.0182913	0.147818	0.390868	0.153309	-0.121439	0.013234	0.0604583	0.184873	-0.156708	-0.00740118	-0.293235	0.00695167	0.192933	0.0349096	0.189673	0.326916	0.0973604	-0.0274241	0.168339	0.162164	0.592267	0.500499	0.417805	0.465054	0.393288	0.512863	0.382182	-0.0868317	-0.0980782	-0.253225	-0.305496	-0.220715	-0.154122	-0.153809	0.0186689	0.179992	-0.134232	0.0391396	0.0406915	0.259214	0.0051484	0.253895	0.0355306	-0.259697	-0.15229	-0.249989	-0.175854	-0.209362	-0.243994	-0.243471	-0.299209	-0.349788	-0.241887	-0.278165	-0.379696	-0.314009	-0.244913	-0.340646	M67 plum|0.5923
10680	UIMC1|Q96RL1	plum	-0.0013883	-0.480876	-0.314901	-0.240531	0.0618627	-0.0696671	-0.0238914	-0.058599	-0.0574514	0.171194	-0.0308342	0.191735	0.0716591	0.00100855	-0.0906427	-0.377611	-0.305034	-0.331608	0.0633547	-0.0609125	0.366813	0.0387526	-0.401288	-0.253115	-0.13354	0.189809	-0.386303	-0.0790343	-0.488735	-0.180369	0.16003	0.0290469	0.188725	0.363105	0.228337	0.283793	0.444341	0.465263	0.573546	0.621214	0.549675	0.443058	0.484687	0.504322	0.550574	0.117472	0.126385	-0.0533115	-0.11607	0.180994	0.164251	-0.129278	0.12132	0.334728	-0.0856594	0.113049	0.268347	0.335471	0.3005	0.42729	0.0741061	-0.163982	-0.00248272	-0.425616	-0.268737	-0.309352	-0.108496	-0.336259	-0.264733	-0.287512	-0.399039	-0.261727	-0.459258	-0.272305	-0.107796	-0.317032	M67 plum|0.5735
7350	POLE4|Q9NR33	plum	0.0529623	-0.496511	-0.335953	-0.110032	0.0800331	-0.155793	-0.157498	0.0544871	-0.0771657	0.238413	0.104097	0.290002	0.204829	0.210512	0.181033	-0.0191351	-0.04506	-0.104647	0.256769	0.284995	0.436545	0.224664	-0.349917	-0.21757	-0.0919436	0.149961	-0.33825	-0.0868974	-0.484121	0.00525217	0.042846	-0.194127	0.0615744	0.107381	-0.0443667	0.162224	0.268696	0.39598	0.554286	0.600422	0.522864	0.618599	0.438068	0.504217	0.408627	0.0749221	0.225105	-0.25121	-0.197016	-0.0309838	0.110247	-0.227931	0.0467432	0.287501	-0.182239	-0.152884	0.137837	0.316385	0.0667969	0.293819	-0.140096	-0.438142	-0.336043	-0.532048	-0.396372	-0.537325	-0.280141	-0.45049	-0.165414	-0.367713	-0.420975	-0.281647	-0.482215	-0.470759	-0.141157	-0.294211	M67 plum|0.5543
5311	LTN1|O94822	plum	0.18493	-0.239396	0.00364445	-0.122652	0.0302058	-0.173981	-0.0842172	-0.00246193	0.0830365	0.0341912	-0.0419405	-0.0314564	-0.140251	-0.0647417	-0.136761	-0.142117	-0.137504	-0.223227	0.0357802	0.0606267	0.235998	0.0884699	-0.187366	-0.185913	-0.122197	0.010411	-0.308944	-0.242387	-0.183305	-0.0114926	0.214403	0.166648	0.143575	0.337022	0.228261	-0.00886792	0.192906	0.265399	0.551425	0.394123	0.365948	0.311491	0.308283	0.4017	0.407388	0.1997	0.258383	-0.0485769	0.0214324	0.0254467	0.0698172	-0.0791309	0.093063	0.191395	-0.050181	0.069345	0.136626	0.336553	0.269306	0.492268	-0.0482232	-0.0950487	-0.0923746	-0.233501	-0.150037	-0.212807	-0.239004	-0.123697	-0.103283	-0.173785	-0.160468	-0.214999	-0.188881	-0.180688	-0.0785701	0.0360562	M67 plum|0.5514
8825	SFR1|Q86XK3	plum	0.0532502	-0.318065	-0.137048	-0.0329852	0.0919017	0.0808233	-0.000349106	0.0211085	-0.0465178	0.0439461	-0.0315794	0.0929749	0.147258	0.108313	0.0464238	-0.0672291	-0.0574804	-0.102428	0.153945	0.217246	0.301224	0.18947	-0.14505	0.058697	0.00489643	0.0165283	-0.267171	-0.196082	-0.209781	0.124281	0.0946319	0.00755992	0.0180243	0.181327	0.0177222	-0.0393575	0.0947046	0.256264	0.549513	0.419147	0.37408	0.391998	0.28584	0.381511	0.282791	-0.0681846	0.0503089	-0.267193	-0.248116	-0.136524	-0.139898	0.0441527	0.191824	0.246601	0.0624702	-0.0195512	0.120147	0.246114	0.0438796	0.250907	-0.0639725	-0.332736	-0.241325	-0.292992	-0.246838	-0.382214	-0.311388	-0.131889	-0.206198	-0.304384	-0.22781	-0.314178	-0.390554	-0.403708	-0.277912	-0.120253	M67 plum|0.5495
4974	KLHL42|Q9P2K6	plum	0.232003	-0.0181558	0.226721	-0.00403866	0.0411294	-0.00706027	-0.097136	0.0205133	-0.1872	-0.164214	-0.0267938	-0.072031	-0.0640745	-0.0459413	0.00678516	-0.0821461	0.0595355	0.0655419	0.156874	0.293081	0.333877	0.285171	0.058571	0.26379	0.135328	-0.00384394	-0.108771	-0.146683	-0.117469	0.134222	0.15963	-0.03349	0.132347	0.301521	-0.00820957	-0.26867	-0.0624925	0.0612447	0.53556	0.369974	0.290037	0.398949	0.196496	0.431772	0.252811	-0.150192	-0.16307	-0.277427	-0.412045	-0.226509	-0.358256	0.0134016	0.0631541	0.108219	0.0557756	0.0880976	0.0360499	0.177648	0.00122734	0.214977	0.130323	-0.177307	-0.154424	-0.0772883	-0.0389315	-0.0573189	-0.422494	-0.109834	-0.275586	-0.381884	-0.136478	-0.33025	-0.29084	-0.279656	-0.343177	-0.213689	M67 plum|0.5356
3302	FARSA|Q9Y285	plum	0.575462	-0.268582	0.26092	-0.219366	-0.0568422	-0.450784	-0.303088	-0.159161	-0.243664	0.0925021	0.0332254	0.112503	-0.0807015	-0.0641875	0.0691591	-0.0838724	-0.00752074	-0.0905158	0.309628	0.173226	0.310274	0.214392	-0.290253	-0.247437	-0.168656	-0.0418527	-0.557842	-0.420142	-0.609381	-0.250458	0.0951454	-0.249033	0.131402	0.0927837	-0.0784186	-0.08102	0.0885159	0.156558	0.527238	0.609372	0.552223	0.49143	0.228012	0.594742	0.444628	0.373537	0.22061	-0.0896935	-0.0571759	-0.0297094	0.0454719	-0.245852	0.0228373	0.324688	-0.0606602	0.128195	0.302755	0.455625	0.269634	0.579091	-0.0109378	-0.163571	-0.155792	-0.37271	-0.178055	-0.179194	-0.484882	-0.506527	-0.117517	-0.277331	-0.268673	-0.0565465	-0.187589	-0.124369	-0.270629	-0.2139	M67 plum|0.5272
8749	SENP6|Q9GZR1	plum	0.144275	-0.222781	-0.0404269	-0.0793343	-0.0416702	-0.125999	-0.0504212	0.0981845	0.0116287	0.0149728	-0.0370504	0.0626434	0.184921	0.110375	0.0888864	-0.147488	-0.147243	-0.123778	0.143033	0.213589	0.269632	0.145304	-0.0492258	0.021637	-0.00601924	0.108124	-0.301796	-0.190919	-0.25391	0.184377	0.0807014	-0.118511	-0.101022	0.0956324	-0.0769542	-0.145132	0.0213206	0.219579	0.525409	0.45048	0.435993	0.424373	0.186197	0.349005	0.238773	-0.00730724	0.0958139	-0.218447	-0.234888	-0.135174	-0.136321	-0.0133798	0.199382	0.276101	0.017639	0.0610917	0.14188	0.296832	0.0281841	0.188866	-0.0789766	-0.253414	-0.210064	-0.235253	-0.243811	-0.247373	-0.40798	-0.2719	-0.125008	-0.307358	-0.169207	-0.279488	-0.302022	-0.306386	-0.197498	-0.256178	M67 plum|0.5254
8278	RNF138|Q8WVD3	plum	0.010464	-0.348693	-0.201542	-0.0770484	-0.0119556	-0.144872	0.105028	0.143194	-0.0188635	0.243123	0.111633	0.0362534	0.17395	0.104545	-0.047446	-0.0636203	-0.0377209	-0.111009	0.0724896	-0.00719997	0.208537	0.0836962	-0.191683	-0.0873281	0.0156712	0.11922	-0.375742	-0.285976	-0.291564	-0.130213	0.148639	0.0223551	0.0808445	0.238408	0.215302	0.00722052	0.234583	0.332877	0.489124	0.401237	0.372514	0.240054	0.260993	0.343277	0.359722	0.0399724	0.0217374	-0.0262746	-0.147299	0.113384	-0.0245805	-0.183178	0.0675859	0.238736	0.0339606	0.321474	0.25663	0.327549	0.25731	0.307107	0.11543	-0.0302686	0.0786483	-0.202762	-0.0811407	-0.177881	-0.197647	-0.181157	-0.0764463	-0.279967	-0.239882	-0.347105	-0.383297	-0.225273	-0.141997	-0.186559	M67 plum|0.4891
11399	ZSCAN31|Q96LW9	plum	0.246037	-0.206127	0.0597866	-0.19241	-0.200525	-0.226817	0.00816233	0.0445901	-0.173282	0.0899287	0.171242	0.0709288	0.256191	0.170251	0.168714	-0.0425368	-0.0496244	0.0679648	0.0814694	0.249315	0.259204	0.186133	-0.0202026	-0.0605546	0.0760274	0.191535	-0.284049	-0.183787	-0.371343	0.134831	0.0785229	-0.072609	-0.234777	-0.00246502	-0.181488	-0.191123	-0.123562	0.0683224	0.469264	0.390162	0.397564	0.379381	0.145621	0.375717	0.183843	-0.042652	-0.0786857	-0.305085	-0.284712	-0.268193	-0.265594	-0.132817	0.0931049	0.299313	-0.037056	-0.051438	0.118716	0.265684	-0.131032	0.0666044	-0.153401	-0.449799	-0.34929	-0.331458	-0.290971	-0.279451	-0.464596	-0.31846	-0.283322	-0.327274	-0.138892	-0.246869	-0.419048	-0.466068	-0.466655	-0.329113	M67 plum|0.4693
443	ANAPC4|Q9UJX5	plum	0.066287	-0.263748	-0.105428	-0.0817623	-0.15272	-0.24369	-0.193028	0.229601	0.174978	-0.119999	-0.0246254	-0.0708065	-0.0787306	-0.0301736	-0.0963646	-0.17177	-0.210777	-0.272138	-0.00821381	0.0903936	0.129604	-0.0272028	-0.103287	-0.215052	-0.187834	-0.105035	-0.104392	-0.0862815	0.026441	0.136476	0.13294	0.168875	-0.0862905	0.140712	0.119538	-0.0878346	0.0245104	0.175729	0.444189	0.324763	0.326454	0.281498	0.144969	0.218413	0.216928	0.127896	0.286851	-0.081103	0.0851369	-0.105823	0.0670081	0.172289	0.281482	0.246336	0.117714	-0.00639575	0.0826528	0.262066	0.101343	0.312505	-0.269383	-0.239432	-0.242865	-0.229425	-0.358556	-0.373675	-0.104793	0.0526566	-0.0417284	-0.104155	-0.0913215	-0.200359	-0.160471	-0.26915	-0.103873	-0.0105124	M67 plum|0.4442
7379	POLR3C|Q9BUI4	plum	0.0986841	-0.142224	-0.00439142	0.0922414	0.0599372	-0.0604735	-0.114896	0.0364311	0.0595142	-0.166017	-0.196775	0.0661958	0.0128259	-0.0752495	0.0511248	-0.0222946	-0.0172949	-0.0687362	0.0904398	0.307839	0.204133	0.142553	-0.049763	0.0250745	0.0416053	0.027038	-0.0751407	-0.0516309	-0.0153785	0.280103	-0.0867372	-0.144219	-0.138569	-0.00033517	-0.211044	-0.0558905	-0.0792573	0.103984	0.421291	0.283501	0.270798	0.367636	0.140672	0.213187	0.0889819	-0.0922461	0.0892104	-0.333378	-0.296198	-0.199218	-0.129755	0.196976	0.266599	0.215916	0.0627997	-0.165125	-0.0287844	0.0357704	-0.16923	0.0322822	-0.173095	-0.409571	-0.311922	-0.289116	-0.296002	-0.292156	-0.335124	-0.214801	-0.295548	-0.360841	-0.221789	-0.333296	-0.298977	-0.440507	-0.219262	-0.11828	M67 plum|0.4213
11089	YY1AP1|Q9H869	plum	0.0104336	-0.240876	-0.109941	-0.0129158	-0.192621	-0.128653	0.0448013	0.168474	0.20503	-0.0867177	-0.213626	-0.0741161	-0.113113	-0.207546	-0.164971	-0.0761101	-0.119319	-0.309702	-0.109299	0.0248658	0.0409885	-0.045279	-0.140558	-0.155628	-0.239403	-0.122549	-0.0326875	-0.052105	0.00265539	0.0281498	0.000809612	0.228652	-0.0213847	0.15593	0.118936	0.0806936	0.152359	0.137242	0.397223	0.280299	0.302123	0.147996	0.205262	0.150582	0.199405	0.0536949	0.220566	-0.0644345	0.0383157	-0.000507923	-0.110327	0.136874	0.183622	0.185926	-0.0370299	0.111003	0.0465842	0.00412513	0.0584938	0.223507	-0.21933	-0.236028	-0.136673	-0.306513	-0.339931	-0.277296	-0.0126207	0.053805	-0.171436	-0.0165138	-0.090019	-0.236632	-0.257282	-0.286473	-0.158424	-0.0132905	M67 plum|0.3972
10676	UHRF1|Q96T88	plum	0.0653584	-0.193187	-0.182208	0.0960137	-0.000948327	-0.1438	0.0714216	0.11695	0.0896341	0.00668734	0.0995145	-0.0663234	0.0965204	0.113143	0.0693629	-0.0747419	-0.0187424	-0.0654328	0.0333921	0.0846089	0.16607	0.106408	-0.074352	-0.0595688	0.00322576	-0.00506107	-0.0669691	0.0310412	-0.157589	0.195864	0.0110011	-0.129979	-0.164646	-0.0161709	-0.107661	-0.0910959	-0.0496038	0.223335	0.385094	0.279402	0.254791	0.264561	0.0869294	0.230068	0.133579	0.126816	0.188755	-0.0826157	-0.0382217	-0.0183409	0.00617531	0.0372029	0.190798	0.20452	0.165227	0.0566546	0.127468	0.186647	0.0465695	0.201811	-0.0924985	-0.191877	-0.138669	-0.214613	-0.192634	-0.220949	-0.239269	-0.12458	-0.0628402	-0.182716	-0.120611	-0.133161	-0.183139	-0.268832	-0.101096	0.049459	M67 plum|0.3851
11390	ZRANB1|Q9UGI0	plum	0.0175441	-0.299464	-0.245169	-0.0992013	0.0612912	-0.154255	-0.0217757	0.128001	0.16471	0.0172185	0.00459949	0.145678	0.146528	0.0511346	-0.0512764	-0.139662	-0.175377	-0.308182	-0.0675865	0.0981663	0.227753	0.0251976	-0.214889	-0.286598	-0.028784	0.126513	-0.187614	-0.0157511	-0.13364	0.206598	0.0244943	-0.0321999	-0.0195857	0.0818958	-0.0156078	0.114973	0.184161	0.295646	0.376916	0.310307	0.271589	0.352335	0.286411	0.24195	0.262658	0.148008	0.348095	-0.132266	-0.00693514	-0.00757194	0.212236	0.0161141	0.142945	0.129771	-0.128392	-0.146808	-0.00305292	0.152748	0.0612038	0.282451	-0.207608	-0.298756	-0.203552	-0.373056	-0.443733	-0.366767	-0.113721	-0.198451	-0.155805	-0.227985	-0.228537	-0.0514632	-0.205064	-0.301628	-0.0430892	-0.0697501	M67 plum|0.3769
5532	MCM5|P33992	plum	0.128346	-0.193056	-0.0569502	0.0769702	-0.0894497	-0.229795	-0.0951337	0.29481	0.300347	-0.144441	-0.0479731	0.123317	0.0199576	0.0726097	0.122988	0.0944966	0.0353981	-0.0366327	0.0235056	0.129438	0.0219998	0.0644874	-0.0530715	-0.0742044	-0.00127102	-0.0131097	-0.05724	-0.0718634	-0.00389009	0.136763	-0.0876922	-0.0792499	-0.163591	-0.0670892	-0.0980311	-0.114324	-0.0770371	0.161088	0.366846	0.21636	0.259825	0.144095	0.00249949	0.077157	0.0768886	0.145821	0.241625	0.0114821	-0.0192738	0.0450254	-0.0583954	0.0392951	0.254844	0.248847	0.119517	0.073467	0.14419	0.0214772	0.0596947	0.170529	-0.159916	-0.166723	-0.137601	-0.205056	-0.264527	-0.255858	-0.236979	-0.0146199	-0.152465	-0.0690952	-0.0195794	-0.117321	-0.128276	-0.212206	-0.128439	0.0592753	M67 plum|0.3668
7415	PPARD|Q03181	plum	0.064023	-0.111739	0.0921284	0.0541963	0.0965263	0.0921043	0.120523	0.0155547	0.127073	-0.0215617	-0.182299	0.193917	0.129383	-0.00203624	-0.141381	-0.109926	-0.142939	-0.310233	-0.0856593	0.108979	0.109277	-0.0487076	-0.204018	-0.0812931	-0.104163	0.0414769	-0.0696909	-0.0965132	0.0451231	0.182623	-0.0771981	-0.0709502	0.156818	0.164589	0.0701861	0.21459	0.272517	0.288049	0.363514	0.197501	0.230158	0.246447	0.258915	0.177444	0.164209	-0.00277745	0.141086	-0.114772	-0.113219	0.0758247	0.0506533	0.220841	0.198627	0.127064	0.0449069	0.0386061	0.000146584	-0.0869307	0.0791038	0.144486	-0.0390693	-0.142523	-0.0251179	-0.20174	-0.138099	-0.136366	-0.0423613	-0.162851	-0.238927	-0.282206	-0.342378	-0.333611	-0.216291	-0.203143	-0.0244328	-0.0473312	M67 plum|0.3635
10978	WHRN|Q9P202	plum	0.0613481	-0.245555	-0.156253	-0.259041	-0.198528	-0.131307	0.0983384	0.130987	-0.0397357	0.0608458	0.206636	-0.0440081	0.207418	0.109238	0.0476043	-0.0446124	-0.168646	-0.0776967	-0.0677104	0.0264323	0.0623759	-0.0217365	0.0856263	0.025851	0.0524805	0.0957352	-0.330195	-0.199806	-0.0953268	0.145957	0.0816575	-0.0116354	-0.306864	-0.0494674	-0.0995139	-0.264425	-0.176321	0.0487148	0.353412	0.278954	0.330681	0.212308	-0.00788499	0.135906	0.057517	0.0490103	0.0694355	-0.0968325	-0.0149998	-0.232936	-0.156801	-0.0573766	0.224888	0.30374	0.0549414	0.0170402	0.114947	0.213176	-0.0693741	0.0453492	-0.187914	-0.207503	-0.265366	-0.102903	-0.192533	-0.325618	-0.364947	-0.146971	-0.011127	-0.0563785	0.0630407	-0.0619834	-0.197953	-0.208958	-0.134464	-0.151399	M67 plum|0.3534
1216	C20orf194|Q5TEA3	plum	0.223713	-0.0928596	0.167918	-0.0645712	-0.0810514	0.0809992	0.0193351	-0.165131	-0.16747	-0.118084	-0.191604	-0.0367502	-0.0547093	-0.0792301	-0.0587014	-0.027928	-0.0767081	-0.137169	-0.0922543	0.109364	0.0954861	0.0460148	-0.0334058	0.0679128	0.0155956	0.00245885	-0.0477436	-0.0321283	-0.0679784	0.203014	-0.00753638	0.0188333	0.016742	0.0813553	-0.0801782	-0.00755776	-0.00554606	0.0140593	0.34632	0.268915	0.269108	0.209931	0.161209	0.288721	0.0959715	-0.0754256	-0.00427989	-0.303907	-0.221988	-0.252945	-0.263298	0.141645	0.136987	0.13344	-0.0213779	-0.145131	-0.0463879	0.00103819	-0.121236	0.145536	-0.192552	-0.381557	-0.29135	-0.271365	-0.292956	-0.262505	-0.235526	-0.182513	-0.22909	-0.290429	-0.152734	-0.157557	-0.231143	-0.36415	-0.310457	-0.111461	M67 plum|0.3463
9242	SNAPC3|Q92966	plum	0.218864	-0.13409	0.0985321	-0.0231065	-0.153613	-0.128332	0.122202	0.0356947	0.0685908	0.0300963	0.0327729	-0.0398175	0.159708	0.0915172	0.0182625	-0.0383629	-0.0748019	-0.0289022	-0.109107	0.0840409	0.0127392	-0.0275392	0.0455708	0.0294367	0.0702331	0.153	-0.122096	-0.0906317	-0.027515	0.0852944	-0.0571555	-0.0521498	-0.158247	0.0906532	-0.043484	-0.139921	-0.107892	0.00521457	0.345696	0.218921	0.291273	0.163647	-0.0181434	0.0667403	0.0543559	0.0833487	0.119311	0.0111495	-0.024259	-0.0607267	-0.143682	0.0239549	0.197082	0.261279	0.102215	0.25168	0.202382	0.0934915	0.0264313	0.0851942	-0.0314582	-0.0641026	-0.0128016	-0.0337422	-0.0213547	-0.107444	-0.22541	-0.0925658	-0.157845	-0.0787587	-0.0363302	-0.254319	-0.241374	-0.194014	-0.118686	-0.211464	M67 plum|0.3457
6448	NPAS3|Q8IXF0	plum	0.162556	-0.0946744	0.00997757	0.0297575	0.0372046	-0.0764577	0.105817	0.0111228	-0.125869	0.070869	0.122398	0.160882	0.201239	0.266906	0.251306	0.186897	0.172605	0.204206	0.112404	0.224351	0.221704	0.270444	0.0285667	0.143865	0.219203	0.295544	-0.0805977	0.0328721	-0.297379	0.150671	0.0188633	-0.251373	-0.0718028	0.00159156	-0.209261	-0.127116	-0.0460581	0.112906	0.34074	0.281053	0.266165	0.246361	0.0950835	0.300428	0.143199	-0.0674009	-0.101704	-0.155135	-0.237421	-0.0972	-0.263949	-0.140222	0.0691807	0.189928	-0.00518855	0.118266	0.163364	0.18237	-0.0799052	0.0136685	0.0777637	-0.23664	-0.1733	-0.15419	-0.0544063	-0.129049	-0.356673	-0.240374	-0.108897	-0.266132	-0.122097	-0.253136	-0.336043	-0.347786	-0.402549	-0.273332	M67 plum|0.3407
4194	HIPK1|Q86Z02	plum	0.0210383	-0.155459	-0.0948165	-0.0504479	-0.127681	-0.0602268	0.0404348	0.0903976	0.0424593	-0.0241332	-0.104967	-0.0205013	0.0124864	0.056032	-0.0482013	-0.119371	-0.134517	-0.104345	-0.108178	0.0515173	0.0655865	-0.0390375	0.0454696	-0.000217622	0.0199094	0.11491	-0.0507949	0.012995	-0.0292495	0.171725	0.0450177	0.0711156	-0.117461	0.104057	0.00736552	-0.0939877	-0.0289211	0.0472243	0.316558	0.211456	0.245655	0.188099	0.103034	0.12599	0.0925322	-0.0441061	0.0541833	-0.154405	-0.0677964	-0.11894	-0.121305	0.0315309	0.108194	0.151331	-0.0267244	-0.0951498	-0.013151	0.0900796	-0.0681741	0.0880136	-0.22405	-0.220409	-0.208071	-0.157237	-0.244817	-0.280553	-0.203012	-0.0527834	-0.120663	-0.142722	-0.0456164	-0.145837	-0.258454	-0.277543	-0.141594	-0.155639	M67 plum|0.3166
4434	IFI16|Q16666	skyblue1	-0.216289	-0.475194	-0.423593	0.127473	0.359256	-0.0123237	0.0359203	0.163327	0.299864	0.0674987	-0.158696	0.215128	-0.121771	-0.138058	-0.254595	-0.360872	-0.201081	-0.521319	0.22504	-0.119995	0.289598	-0.0510005	-0.744899	-0.466451	-0.452324	-0.153481	-0.284403	-0.104328	-0.454523	-0.370022	-0.0192846	-0.0363291	0.434906	0.327224	0.411107	0.58325	0.757844	0.826091	0.445619	0.530568	0.413155	0.340581	0.565551	0.407413	0.613422	0.163395	0.29626	0.142034	-0.000176116	0.608304	0.501471	0.173398	0.238561	0.278751	0.139845	0.26337	0.373482	0.205876	0.54672	0.594517	0.176073	-0.00970546	0.238866	-0.540192	-0.195702	-0.229667	0.175353	-0.186473	-0.00987068	-0.34371	-0.655374	-0.4208	-0.370582	-0.179302	0.0435607	-0.040143	M66 skyblue1|0.8261
4591	INPP5D|Q92835	skyblue1	-0.153222	-0.391878	-0.406721	0.035037	0.331541	-0.117523	0.000813833	0.211991	0.107881	0.208313	0.0280899	0.470293	0.113447	0.114875	0.00411734	-0.0188176	0.00540646	-0.336357	0.0997985	0.17244	0.516025	0.193632	-0.663764	-0.419001	-0.2164	0.210811	-0.189018	0.082106	-0.430733	-0.158122	0.0669067	0.0404388	0.52029	0.424383	0.339301	0.621194	0.804829	0.816556	0.479761	0.521773	0.385563	0.530177	0.798325	0.522331	0.668819	-0.0232481	0.217668	-0.152864	-0.186349	0.347624	0.325527	-0.219336	-0.115264	0.0656375	-0.360371	-0.0122033	0.0459041	0.0988239	0.239821	0.394727	0.135385	-0.257939	0.0639382	-0.605264	-0.329728	-0.266935	0.122094	-0.339561	-0.424655	-0.428494	-0.629378	-0.37264	-0.426628	-0.328527	0.00129996	-0.31174	M66 skyblue1|0.8166
10342	TRIM16|O95361	skyblue1	-0.0960986	-0.259866	-0.287636	0.133892	0.430872	-0.0651451	0.056579	0.109989	0.220168	0.247502	-0.00767083	0.446613	0.0642076	0.115688	-0.0813174	0.0742472	0.0285596	-0.379544	0.12889	0.258361	0.487025	0.200848	-0.64905	-0.34853	-0.226144	0.179794	-0.207882	0.00253708	-0.350473	-0.0405172	0.0237182	-0.064833	0.495966	0.32707	0.196239	0.603617	0.758523	0.80875	0.47138	0.470908	0.352969	0.56953	0.762283	0.492609	0.601008	-0.0498636	0.267679	-0.214878	-0.25286	0.308664	0.315615	-0.164378	-0.0625442	0.0380612	-0.347677	-0.0367813	0.00398522	0.0403505	0.200933	0.349364	0.145461	-0.249288	0.0238169	-0.570578	-0.276165	-0.196182	0.0533952	-0.431015	-0.362791	-0.517199	-0.654281	-0.386553	-0.351845	-0.323381	0.0276305	-0.252261	M66 skyblue1|0.8087
8114	REL|Q04864	skyblue1	-0.142438	-0.277465	-0.286881	0.103717	0.412636	-0.122878	-0.0397983	0.229561	0.181534	0.2157	-0.0718016	0.424298	0.102713	0.110613	0.0296927	0.0125515	0.0403386	-0.293769	0.172425	0.189417	0.468733	0.196896	-0.578141	-0.313869	-0.193324	0.12276	-0.169906	0.0383204	-0.377269	-0.143168	0.105955	0.0351909	0.485546	0.382056	0.302661	0.517226	0.706718	0.781786	0.437781	0.409204	0.255553	0.459159	0.703279	0.46285	0.593998	-0.0366655	0.189432	-0.118743	-0.204493	0.342368	0.271677	-0.16678	-0.108367	0.00503767	-0.252324	0.0344557	0.0633863	0.0956469	0.244659	0.368436	0.18419	-0.172327	0.114462	-0.479015	-0.2179	-0.165492	0.0662996	-0.341585	-0.34519	-0.451159	-0.581676	-0.369692	-0.347585	-0.282957	-0.0767605	-0.234056	M66 skyblue1|0.7818
8570	SAMD9|Q5K651	skyblue1	-0.278982	-0.138586	-0.300757	0.195658	0.425699	0.00518602	0.0951409	0.34108	0.195853	0.152493	-0.00553523	0.315292	0.111488	0.211669	-0.00919171	-0.00780351	0.109575	-0.19092	0.154642	0.253532	0.487614	0.28581	-0.370932	-0.144659	-0.0057348	0.156244	-0.114939	0.0284311	-0.153827	0.0665433	0.16618	0.0792238	0.47099	0.421453	0.311075	0.325661	0.604526	0.773508	0.398316	0.273356	0.0955419	0.423241	0.672417	0.410554	0.527531	-0.248854	0.0338872	-0.246193	-0.335109	0.250362	0.128274	-0.137001	-0.199223	-0.177266	-0.243965	-0.0793697	-0.152607	0.0468313	0.15599	0.24962	0.24003	-0.16013	0.0949783	-0.361466	-0.174279	-0.107602	-0.0360475	-0.144587	-0.315025	-0.493918	-0.469821	-0.377015	-0.305557	-0.288423	-0.0697556	-0.164696	M66 skyblue1|0.7735
8437	RPS6KA1|Q15418	skyblue1	-0.0906604	-0.468397	-0.411545	-0.00593678	0.279192	-0.219136	0.0840034	0.227353	0.151829	0.264097	0.148278	0.276782	0.0242698	0.0711818	-0.0905565	-0.203639	-0.0475387	-0.292197	0.245892	-0.0502095	0.417506	0.13074	-0.655386	-0.406713	-0.319213	-0.0380361	-0.370021	-0.103911	-0.60099	-0.376832	0.181032	-0.0412117	0.449161	0.392344	0.401291	0.366156	0.633134	0.771797	0.504555	0.595467	0.461947	0.383759	0.55108	0.55388	0.712327	0.182843	0.172351	0.142796	-0.0281717	0.489772	0.369617	-0.21186	0.0331992	0.262629	-0.0200453	0.320564	0.383971	0.354383	0.540243	0.597621	0.287892	0.0251778	0.224222	-0.436664	-0.123871	-0.161726	-0.0238409	-0.261289	-0.105829	-0.306273	-0.54316	-0.295858	-0.387271	-0.132156	-0.0496677	-0.214799	M66 skyblue1|0.7718
5095	LCP2|Q13094	skyblue1	-0.116125	-0.210959	-0.277782	0.0734349	0.274756	-0.173569	-0.0962562	0.273446	0.304336	0.228567	-0.0107679	0.342844	0.129668	0.147582	0.0791234	0.0749123	-0.00640897	-0.310282	0.201286	0.368481	0.492336	0.238615	-0.55557	-0.409186	-0.281836	0.0545529	-0.152465	0.0304844	-0.265993	0.0238307	0.0427951	0.0431571	0.365867	0.232237	0.162236	0.460272	0.627505	0.753885	0.426603	0.389243	0.278273	0.591296	0.695727	0.427202	0.532281	-0.0348952	0.333302	-0.253041	-0.183945	0.203523	0.335173	-0.139395	-0.0987331	-0.0066058	-0.392828	-0.225811	-0.102906	0.0844851	0.132809	0.310904	-0.0444205	-0.339699	-0.171219	-0.575493	-0.388301	-0.253142	0.0433997	-0.297593	-0.292404	-0.369788	-0.472177	-0.27253	-0.248135	-0.317432	0.0300828	-0.162829	M66 skyblue1|0.7539
3678	GBP4|Q96PP9	skyblue1	-0.106828	-0.200618	-0.236917	0.174741	0.425436	0.0815522	-0.0211321	0.0700148	0.189774	-0.00422837	-0.12246	0.270149	-0.0186383	-0.0635131	-0.146056	-0.0561874	-0.0201934	-0.337787	0.0987778	0.0936648	0.358233	0.130819	-0.557661	-0.257945	-0.177279	0.0294442	-0.047204	0.0584082	-0.200784	-0.103304	-0.00515278	0.0737841	0.524706	0.344638	0.314547	0.564917	0.731378	0.750007	0.354621	0.33801	0.193749	0.339942	0.652779	0.375603	0.528596	-0.0435691	0.188533	-0.0817485	-0.157792	0.38912	0.329335	0.0385947	0.0241244	-0.000824076	-0.122862	0.0468094	0.037898	-0.0386846	0.269394	0.378872	0.19829	-0.0888962	0.173238	-0.401615	-0.155323	-0.0731389	0.181479	-0.175919	-0.287631	-0.377312	-0.513447	-0.323959	-0.238629	-0.191422	0.0640054	-0.0384485	M66 skyblue1|0.75
525	AP1G2|O75843	skyblue1	-0.208875	-0.188799	-0.266121	0.226216	0.348463	-0.0351987	0.0507498	0.216537	0.220876	0.11401	-0.0920006	0.28093	-0.0621098	0.0135781	-0.0643153	-0.00330901	0.0743626	-0.301254	0.15547	0.183534	0.45094	0.211814	-0.540061	-0.321108	-0.259435	-0.0276306	-0.0866475	-0.011422	-0.251483	-0.0717276	0.157568	0.154457	0.534165	0.430185	0.360768	0.471002	0.690989	0.742468	0.433487	0.383399	0.227845	0.413038	0.71282	0.493288	0.582308	-0.136194	0.110175	-0.212212	-0.287302	0.318766	0.238275	-0.0520999	-0.0896398	-0.0460419	-0.197126	-0.0796012	-0.0495579	0.0781104	0.243257	0.390514	0.110554	-0.219375	0.0320456	-0.484593	-0.242305	-0.147921	0.0771976	-0.182923	-0.245713	-0.460546	-0.517444	-0.470424	-0.342963	-0.313797	-0.0508617	-0.0620317	M66 skyblue1|0.7425
983	BCAR1|P56945	skyblue1	-0.177799	-0.182603	-0.277172	0.244187	0.440294	0.195205	0.265799	0.0623099	0.199589	0.170361	-0.0490147	0.30895	0.0212165	0.0817183	-0.136844	0.00814035	-0.0384915	-0.416993	-0.0230752	0.0950715	0.29324	0.0507423	-0.573471	-0.248043	-0.235899	0.0868447	-0.00607572	0.169394	-0.165228	0.0497948	-0.132138	-0.0249096	0.490426	0.264326	0.21038	0.656469	0.725277	0.741165	0.31121	0.304042	0.223578	0.35919	0.627573	0.3146	0.407476	-0.133939	0.18115	-0.199007	-0.206605	0.314106	0.227598	0.0895046	0.0309342	0.0155706	-0.205504	-0.140381	-0.0489383	-0.118312	0.139664	0.234056	0.101152	-0.237951	0.0383171	-0.471039	-0.186353	-0.153041	0.240694	-0.243546	-0.280736	-0.471541	-0.624284	-0.401334	-0.357757	-0.371819	-0.00355684	-0.124158	M66 skyblue1|0.7412
6153	NBEAL2|Q6ZNJ1	skyblue1	-0.0310647	-0.200338	-0.193877	0.225605	0.399965	-0.187677	0.110275	0.337408	0.350581	0.284859	0.0554526	0.566182	0.191149	0.379751	0.112351	0.269807	0.213186	-0.202877	0.0848605	0.404272	0.470171	0.346027	-0.456436	-0.299267	-0.0451523	0.292586	-0.0915903	0.0952593	-0.174729	0.167835	-0.0204279	-0.100659	0.367007	0.220945	0.060831	0.42932	0.579167	0.7303	0.436289	0.294555	0.205363	0.503615	0.647661	0.398579	0.467864	-0.0805745	0.285214	-0.288032	-0.221956	0.23458	0.172618	-0.234436	-0.171524	-0.0888165	-0.393753	-0.162137	-0.162263	-0.100275	0.0708788	0.219983	0.0766252	-0.341467	-0.0774987	-0.530193	-0.325088	-0.224989	-0.100411	-0.353296	-0.465716	-0.501111	-0.51492	-0.350074	-0.325357	-0.410905	-0.0776056	-0.182026	M66 skyblue1|0.7303
5410	MAP2K3|P46734	skyblue1	-0.303878	-0.298262	-0.404502	0.0658871	0.351079	-0.071396	0.0668994	0.233749	0.209987	0.239183	0.0584883	0.324315	0.087015	0.194306	-0.0203379	-0.044577	0.151843	-0.0899818	0.337471	0.101474	0.482923	0.299236	-0.452874	-0.188249	-0.127492	-0.0107412	-0.234974	-0.0343201	-0.400703	-0.283814	0.3331	0.103103	0.540481	0.534055	0.485245	0.302507	0.599876	0.726229	0.297888	0.321755	0.114564	0.329327	0.569445	0.474048	0.657802	-0.00700497	0.081897	0.0661822	-0.059681	0.426162	0.348969	-0.290227	-0.267946	-0.119475	-0.166153	0.115814	0.114787	0.20396	0.477638	0.456171	0.372885	0.0848747	0.235829	-0.23006	-0.0156234	-0.0386017	0.0392284	-0.133467	-0.121659	-0.250446	-0.386821	-0.22135	-0.253636	-0.0649667	-0.0468326	-0.190988	M66 skyblue1|0.7262
2946	ELMO1|Q92556	skyblue1	-0.0740746	-0.537501	-0.429737	0.0648669	0.20371	-0.177923	0.177702	0.20404	0.237639	0.30793	0.0226712	0.35062	0.113632	0.0646991	-0.0855792	-0.163941	-0.100719	-0.360398	0.204239	0.00643485	0.338556	0.0613088	-0.657979	-0.45372	-0.362057	0.00437787	-0.430336	-0.179278	-0.559451	-0.27337	0.0128937	-0.117901	0.310013	0.275452	0.244984	0.470919	0.57761	0.719276	0.508439	0.595384	0.511954	0.395159	0.509196	0.455035	0.582544	0.234266	0.308287	0.0760182	0.0118958	0.460281	0.349291	-0.0992966	0.170299	0.350578	-0.011623	0.143143	0.357538	0.295377	0.406216	0.497622	0.06476	-0.148019	0.0954497	-0.572991	-0.27097	-0.316137	-0.0371828	-0.369022	-0.0948675	-0.286541	-0.576686	-0.329194	-0.444793	-0.263696	-0.0490278	-0.177479	M66 skyblue1|0.7193
9530	STAT5B|P51692	skyblue1	-0.272183	-0.441327	-0.410352	-0.0260069	0.117621	0.118916	-0.00303377	0.0944791	0.15027	-0.0521951	-0.176895	0.0756935	-0.214328	-0.240954	-0.352957	-0.360323	-0.232782	-0.431984	0.040438	-0.281188	0.231993	-0.106704	-0.556977	-0.269677	-0.354265	-0.182306	-0.157308	-0.0663079	-0.28398	-0.358993	0.237255	0.379779	0.522184	0.638443	0.727789	0.452524	0.717313	0.712019	0.446411	0.435266	0.308427	0.145499	0.590138	0.429773	0.677086	0.0489759	0.117509	0.18313	0.0614848	0.472323	0.309277	0.106304	0.171663	0.181256	0.122532	0.302222	0.29279	0.158779	0.539477	0.617389	0.193665	0.0743386	0.296416	-0.317869	-0.12447	-0.20803	0.261124	0.111671	-0.082876	-0.188478	-0.428796	-0.365645	-0.351807	-0.141799	-0.0266835	-0.0153282	M66 skyblue1|0.712
4308	HOMER3|Q9NSC5	skyblue1	-0.33534	-0.364443	-0.472214	0.218125	0.294789	0.00381425	0.0452578	0.318946	0.412026	0.00194313	-0.110484	0.125781	-0.137858	-0.0581458	-0.238705	-0.177043	-0.098064	-0.438032	0.124231	-0.000350957	0.334146	0.0565819	-0.583957	-0.341801	-0.317094	-0.0283589	-0.0147452	0.0971469	-0.181751	-0.181292	0.110628	0.228076	0.466509	0.434292	0.441189	0.521138	0.692087	0.711052	0.38606	0.39281	0.261762	0.299079	0.597093	0.339691	0.54278	-0.0410136	0.253748	-0.013522	-0.0725464	0.442469	0.360427	0.12135	0.112745	0.0767169	-0.039274	0.0856892	0.090382	0.0802385	0.353608	0.426551	0.0961186	-0.0977758	0.128088	-0.466263	-0.292044	-0.227736	0.318186	0.0329978	-0.146521	-0.287903	-0.51406	-0.416581	-0.311079	-0.245054	0.0821451	0.0407413	M66 skyblue1|0.7111
6640	OGFR|Q9NZT2	skyblue1	0.0978044	-0.318268	-0.12036	-0.0656719	0.0912482	-0.0769343	-0.0504546	-0.0127594	0.0874539	0.0539183	-0.130016	0.0919209	-0.0230083	-0.166766	-0.195513	-0.212344	-0.317372	-0.518348	0.0117253	-0.0209817	0.268299	-0.0925226	-0.593574	-0.435742	-0.450556	-0.167356	-0.302103	-0.219764	-0.306699	-0.11243	0.0552111	0.198685	0.330543	0.340086	0.359431	0.424877	0.596205	0.711011	0.576	0.549808	0.492202	0.430434	0.587308	0.501847	0.548465	0.162668	0.303344	-0.0569737	-0.0447134	0.226455	0.286846	0.120669	0.262119	0.295608	-0.0428762	-0.00168705	0.163158	0.287504	0.331209	0.561491	-0.119378	-0.219445	-0.0644758	-0.533486	-0.32924	-0.285609	0.0597637	-0.200624	-0.161029	-0.314858	-0.468868	-0.314297	-0.27289	-0.274378	-0.017361	0.0304813	M66 skyblue1|0.711
6550	NUB1|Q9Y5A7	skyblue1	-0.0193069	-0.378564	-0.205652	-0.101639	0.176089	-0.0592569	-0.057472	0.0378485	-0.063109	-0.00367037	0.0147213	0.124951	0.00568449	-0.118291	-0.250421	-0.285929	-0.141802	-0.303525	0.185721	-0.0534715	0.388234	0.073515	-0.521709	-0.259673	-0.226827	-0.0816096	-0.350235	-0.209504	-0.501833	-0.331008	0.27236	0.14482	0.449061	0.519142	0.492164	0.282281	0.595885	0.691703	0.536854	0.581399	0.443521	0.375828	0.57571	0.586929	0.684902	0.0666085	0.0470071	0.0179928	-0.146451	0.318116	0.243481	-0.0894345	0.061339	0.21991	0.0106301	0.319037	0.315587	0.351226	0.484919	0.602633	0.250309	0.00726745	0.203754	-0.353262	-0.120997	-0.150419	-0.0181882	-0.204556	-0.162913	-0.40894	-0.517252	-0.355192	-0.375134	-0.168942	-0.119136	-0.234963	M66 skyblue1|0.6917
8699	SEC24A|O95486	skyblue1	-0.0479683	-0.173269	-0.186753	0.135929	0.375052	-0.236548	-0.0592798	0.245054	0.176283	0.198499	-0.0022252	0.22845	-0.0698294	0.155577	0.0999195	0.172259	0.242222	-0.132462	0.300507	0.454711	0.585342	0.443406	-0.473317	-0.231759	-0.158954	0.0453414	-0.289386	-0.148004	-0.332007	0.0178021	0.206929	0.0110496	0.395866	0.378749	0.170355	0.227701	0.44631	0.673581	0.489973	0.419713	0.228371	0.598119	0.641567	0.591887	0.627658	-0.0292694	0.269318	-0.275227	-0.207025	0.125604	0.19697	-0.251848	-0.200627	-0.0905619	-0.334084	-0.174013	-0.0949762	0.237721	0.184518	0.430987	0.0896882	-0.285716	-0.145806	-0.48505	-0.26123	-0.196316	-0.237977	-0.303591	-0.247243	-0.42306	-0.424851	-0.278988	-0.187142	-0.295051	-0.0982937	-0.0112625	M66 skyblue1|0.6736
4386	HTATIP2|Q9BUP3	skyblue1	0.0230356	-0.421212	-0.349938	-0.0598044	0.245187	-0.128089	-0.0136847	0.0284844	0.175814	0.180544	-0.0560281	0.225745	-0.0342044	0.00194144	-0.122377	-0.142251	-0.211334	-0.494024	0.0123613	0.126385	0.399112	0.0729263	-0.615571	-0.411444	-0.336267	0.103007	-0.381382	-0.0970067	-0.413798	-0.0390161	0.0228019	-0.0821972	0.171829	0.184863	0.0868941	0.466537	0.512801	0.673108	0.496734	0.53171	0.461546	0.550719	0.596124	0.471049	0.541447	0.165373	0.400371	-0.15368	-0.0407068	0.229588	0.402519	-0.0604128	0.137354	0.237209	-0.258654	-0.187601	0.0443934	0.19258	0.171118	0.395035	-0.125699	-0.356144	-0.209666	-0.689492	-0.488191	-0.416206	-0.111416	-0.461967	-0.248618	-0.329686	-0.526623	-0.157598	-0.219162	-0.264001	0.162063	-0.0743268	M66 skyblue1|0.6731
10345	TRIM22|Q8IYM9	skyblue1	-0.127649	-0.147869	-0.180169	0.0145737	0.167936	0.019509	0.108863	0.215071	0.377155	0.0626707	-0.0653265	0.155831	-0.071132	-0.0123186	-0.133288	-0.113613	-0.146928	-0.293781	0.0220701	-0.115921	0.116638	-0.0837359	-0.403891	-0.304535	-0.243761	-0.146349	-0.138169	-0.0954264	-0.171802	-0.16145	0.0461923	0.125707	0.316901	0.229202	0.352441	0.31634	0.494894	0.654156	0.208359	0.189504	0.129441	0.128954	0.381924	0.214077	0.366935	0.0559724	0.189937	0.0643131	0.00732425	0.383568	0.309324	0.0497689	0.0759466	0.0571682	-0.00143979	0.0121516	0.119078	0.026768	0.35372	0.389788	0.0505145	0.00474111	0.10381	-0.2589	-0.0837396	-0.0468856	0.114275	-0.0187301	0.00339157	-0.182573	-0.290245	-0.165025	-0.139678	-0.0785409	0.0363821	0.0275069	M66 skyblue1|0.6542
1871	CLIC2|O15247	skyblue1	-0.19782	-0.334539	-0.35533	0.126025	0.504663	0.0779361	0.0421709	0.0458548	0.0249694	0.114105	0.00576239	0.31397	0.165905	0.107801	-0.063622	-0.248179	-0.0135113	-0.202109	0.405137	0.142887	0.521032	0.256355	-0.511262	-0.0577704	-0.171102	-0.0821586	-0.230795	-0.00616465	-0.533529	-0.277971	0.100909	-0.156984	0.466959	0.380548	0.254953	0.368253	0.569647	0.64905	0.418715	0.50478	0.298364	0.514832	0.539146	0.520156	0.553059	-0.0666504	-0.016206	-0.06366	-0.306092	0.387771	0.261197	-0.0858309	-0.00158542	0.106718	0.0215959	0.112887	0.244431	0.19591	0.364865	0.361484	0.368336	-0.0356628	0.15166	-0.334748	-0.0624109	-0.0825522	-0.0329688	-0.30817	-0.199844	-0.437298	-0.556802	-0.337914	-0.396607	-0.159352	-0.0187157	-0.266934	M66 skyblue1|0.6491
7250	PLEKHO2|Q8TD55	skyblue1	-0.419994	-0.247197	-0.44061	0.254111	0.462477	-0.0364991	-0.0811771	0.3767	0.372817	-0.0287474	-0.000627222	0.299853	0.0468344	0.0683687	-0.128681	-0.140022	0.0346813	-0.270007	0.323143	0.246241	0.518472	0.271368	-0.440338	-0.284105	-0.217905	-0.0148686	-0.0237697	0.103245	-0.124836	-0.0996308	0.225789	0.206903	0.512582	0.460703	0.397805	0.400688	0.619333	0.648995	0.250373	0.263923	0.0471152	0.422164	0.622346	0.364105	0.536055	-0.122614	0.149442	-0.0588546	-0.0940917	0.322908	0.422332	0.0203219	-0.0909734	-0.160279	-0.187312	-0.082881	-0.0955448	0.134669	0.253646	0.294994	0.226032	-0.0673805	0.10931	-0.310064	-0.211049	-0.12482	0.25148	-0.00577481	-0.189963	-0.249312	-0.414534	-0.241893	-0.178842	-0.123857	0.14624	-0.0857386	M66 skyblue1|0.649
3141	EXOC6|Q8TAG9	skyblue1	-0.179633	0.0990396	-0.0698522	0.316312	0.522769	0.10314	0.133812	0.069884	0.200655	0.150827	-0.120499	0.295979	-0.000263643	-0.00675446	-0.102461	0.130037	0.162373	-0.257019	0.116413	0.192273	0.324756	0.170012	-0.502527	-0.174698	-0.274054	-0.138888	0.0708495	0.0712488	-0.080263	-0.0475315	0.0179407	0.0636891	0.654667	0.322553	0.280542	0.553475	0.655031	0.646076	0.143872	0.118235	-0.0379321	0.269171	0.577387	0.298458	0.406089	-0.146134	0.105197	-0.0921931	-0.164438	0.347755	0.276879	0.0107444	-0.159317	-0.241645	-0.186169	-0.0777427	-0.142508	-0.161781	0.196817	0.210462	0.249566	-0.0359061	0.187684	-0.259304	-0.0308731	0.127481	0.279968	-0.136372	-0.204593	-0.343353	-0.453725	-0.219933	-0.0603102	-0.0703554	0.0536265	0.0181342	M66 skyblue1|0.6461
10191	TNFAIP8L1|Q8WVP5	skyblue1	0.177326	-0.426287	-0.200325	-0.196123	0.22332	-0.141902	-0.107725	-0.106433	-0.0385835	0.284696	0.0172129	0.307555	0.0686645	-0.0145297	-0.0717049	-0.181424	-0.176023	-0.394592	0.11351	0.0495625	0.417507	0.0698969	-0.68694	-0.436327	-0.328959	0.0617805	-0.430142	-0.0981226	-0.633662	-0.269334	0.0218817	-0.191335	0.38615	0.261561	0.14933	0.493935	0.59481	0.633533	0.528703	0.650689	0.554263	0.542787	0.608732	0.587208	0.627069	0.248002	0.295719	-0.0626976	0.028148	0.268228	0.356766	-0.193028	0.0457731	0.304548	-0.214875	0.0025841	0.245956	0.292871	0.295354	0.513233	0.0629889	-0.249395	-0.0349964	-0.608737	-0.241204	-0.286235	-0.072665	-0.563963	-0.211199	-0.338225	-0.607119	-0.191633	-0.355024	-0.237747	-0.0705553	-0.293365	M66 skyblue1|0.6335
9864	TDRD7|Q8NHU6	skyblue1	-0.144007	-0.375545	-0.344601	0.00108443	0.219772	-0.0454441	-0.00531026	0.264058	0.105094	0.0604034	0.0629526	0.152358	0.0868564	0.158604	-0.0841277	-0.139672	-0.0372449	-0.187647	0.117097	0.116646	0.411221	0.192978	-0.355936	-0.139733	-0.0128151	0.154602	-0.187931	-0.00318952	-0.261776	-0.0427661	0.188029	0.113064	0.292908	0.414255	0.335971	0.168924	0.473184	0.623783	0.558838	0.464756	0.361364	0.392079	0.505549	0.430119	0.542112	-0.0808592	0.0994548	-0.11287	-0.217978	0.206167	0.121143	-0.114211	0.0434024	0.14976	-0.0385078	0.212938	0.154466	0.233865	0.305206	0.372302	0.188366	-0.108462	0.100834	-0.327505	-0.199983	-0.274101	-0.0998763	-0.0722159	-0.255015	-0.411719	-0.416213	-0.463687	-0.449426	-0.342319	-0.0767826	-0.27068	M66 skyblue1|0.6238
7932	RAD1|O60671	skyblue1	0.114836	-0.440227	-0.21204	-0.164303	0.137818	-0.0716984	-0.0917031	-0.0155188	-0.0982889	0.0214941	0.0142611	0.152276	0.0325907	-0.0744782	-0.0985194	-0.254709	-0.212113	-0.287893	0.205575	-0.0563786	0.346237	0.0350219	-0.484003	-0.292201	-0.247542	-0.0173991	-0.426976	-0.174165	-0.554077	-0.241139	0.149883	0.00510149	0.317609	0.351979	0.319422	0.255998	0.486069	0.615474	0.547312	0.626463	0.530904	0.442269	0.478714	0.567736	0.607062	0.187468	0.155506	-0.00938796	-0.0509658	0.215947	0.258931	-0.0468359	0.145409	0.318133	0.00619422	0.141114	0.319673	0.39411	0.413632	0.586932	0.131276	-0.110225	0.0281015	-0.423904	-0.212184	-0.298763	-0.105268	-0.306251	-0.116976	-0.365959	-0.477936	-0.172756	-0.369038	-0.237535	-0.144496	-0.230075	M66 skyblue1|0.6155
3710	GEMIN5|Q8TEQ6	skyblue1	-0.229125	-0.495654	-0.45284	0.0329193	0.243989	-0.123936	-0.0141697	0.0566001	0.179856	0.0759488	-0.0269238	0.253579	0.0387775	0.00252338	-0.143645	-0.30162	-0.0381254	-0.227101	0.399426	-0.109116	0.394588	0.124766	-0.578993	-0.357166	-0.368746	-0.185442	-0.260098	-0.0528499	-0.516093	-0.521255	0.235403	0.0424286	0.493128	0.488094	0.490047	0.379762	0.591222	0.598	0.339847	0.458726	0.280227	0.278272	0.474629	0.481954	0.655859	0.197988	0.120931	0.271029	0.0787548	0.540872	0.407206	-0.0915934	-0.0157414	0.150235	0.0954837	0.265615	0.375825	0.292973	0.590631	0.578474	0.354953	0.124519	0.320099	-0.303569	-0.0282129	-0.120238	0.154425	-0.136403	0.019965	-0.212621	-0.479916	-0.239017	-0.375454	-0.0703265	-0.121935	-0.150606	M66 skyblue1|0.598
