## Supplemental Tables for "Multi-scale integration of human brain vascular and CSF proteomes reveals biomarkers of cerebral amyloid angiopathy linked to Alzheimer’s disease risk" (part 2 of 3)

### Sheet: Table S2 (continued)
Table S2. Cerebrovascular WGCNA module assignment.
5689	MIER1|Q8N108	skyblue1	-0.0263255	-0.355247	-0.272754	0.211123	0.350682	0.164172	0.0168611	-0.045503	0.00245348	0.0683085	-0.0832454	0.279477	0.144222	-0.00389603	-0.100646	-0.0780962	-0.0364153	-0.282131	0.19692	0.0286394	0.254521	0.0723146	-0.545676	-0.208404	-0.327677	-0.0542327	-0.0943116	0.104758	-0.371366	-0.124676	-0.109617	-0.166411	0.31987	0.151444	0.125792	0.465102	0.508762	0.58148	0.332721	0.451652	0.380754	0.32826	0.412779	0.363173	0.373427	0.0924792	0.141862	-0.0143064	-0.11155	0.300819	0.228636	0.127352	0.173151	0.244619	0.0822843	0.104638	0.250106	0.100564	0.257086	0.313712	0.163353	-0.132339	0.112555	-0.401341	-0.140807	-0.238296	0.110709	-0.270757	-0.151728	-0.380983	-0.545902	-0.295841	-0.377641	-0.29939	-0.159381	-0.111066	M66 skyblue1|0.5815
4440	IFIH1|Q9BYX4	skyblue1	0.058004	-0.14967	-0.0716349	0.123266	0.181098	0.117017	0.0440881	0.238424	0.168074	0.156523	-0.0982611	0.234753	0.0303779	0.110736	-0.121525	0.044448	-0.0292235	-0.21895	-0.0356794	0.0348359	0.121206	-0.022198	-0.373574	-0.157663	-0.100723	0.0890256	-0.0809687	-0.00717837	-0.132264	0.0496575	-0.142631	-0.0519947	0.25992	0.103387	0.131196	0.385323	0.46106	0.569651	0.242536	0.223169	0.241401	0.197184	0.389087	0.178657	0.232245	-0.0712001	0.10873	-0.181302	-0.2054	0.20667	0.0789292	0.0733144	0.0866688	0.117957	-0.0867524	-0.0583832	-0.00221306	-0.10557	0.0785835	0.214024	-0.021774	-0.216406	-0.0106231	-0.356375	-0.178466	-0.182888	0.033794	-0.154864	-0.167615	-0.392883	-0.425332	-0.3453	-0.282011	-0.314446	-0.100092	-0.116782	M66 skyblue1|0.5697
1457	CCDC186|Q7Z3E2	skyblue1	0.147275	-0.323667	-0.115102	-0.0260725	0.190762	-0.0230615	-0.0754711	-0.0334522	0.0463725	0.23134	-0.0712552	0.175539	-0.0199352	0.0505919	0.00748285	0.0479825	-0.166889	-0.418177	-0.0634406	0.0666243	0.181439	-0.0577257	-0.482675	-0.375668	-0.218931	0.191041	-0.360246	-0.157001	-0.276077	0.0639237	-0.146563	-0.0905443	0.175756	0.00181005	0.03531	0.45374	0.508095	0.557685	0.426308	0.433832	0.442079	0.432034	0.487576	0.330444	0.340081	0.12252	0.397372	-0.220606	-0.0689031	0.139089	0.282973	-0.00121709	0.152422	0.227889	-0.210425	-0.0906354	0.0597657	0.134122	0.123409	0.34075	-0.177033	-0.340275	-0.201486	-0.58561	-0.371541	-0.4215	-0.0699491	-0.389817	-0.186666	-0.350419	-0.449741	-0.236164	-0.258528	-0.347544	0.0865452	-0.0732394	M66 skyblue1|0.5577
4644	IRF6|O14896	skyblue1	-0.22853	-0.140711	-0.237964	0.0533175	0.352026	0.291018	0.0682953	-0.0525651	-0.0424215	0.171987	-0.0875637	0.142297	-0.142359	-0.05894	-0.0517114	-0.0328726	0.0232192	-0.206674	0.170301	0.0529832	0.372376	0.180595	-0.363616	-0.00418451	-0.144562	-0.00715483	-0.122986	-0.0340826	-0.265192	-0.097305	0.228603	0.208512	0.562731	0.474868	0.368449	0.415572	0.603225	0.548783	0.283701	0.307534	0.125339	0.268604	0.601647	0.447935	0.503177	-0.237311	-0.0784438	-0.202449	-0.281292	0.158676	0.0656892	-0.0540661	-0.128849	-0.129225	-0.187658	-0.0636967	-0.0540774	0.0795022	0.208315	0.293516	0.215933	-0.105084	0.0780611	-0.281009	-0.118174	-0.0967287	0.0928729	-0.105319	-0.211019	-0.316551	-0.363743	-0.225597	-0.250438	-0.183293	-0.093575	-0.0779901	M66 skyblue1|0.5488
3677	GBP2|P32456	skyblue1	-0.0956894	-0.138613	-0.220425	0.261274	0.393311	-0.157428	-0.0700638	0.289237	0.321905	0.0284847	0.0306644	0.360716	0.0742278	0.176306	0.0659906	-0.00382635	0.0866008	-0.185849	0.16005	0.336722	0.434507	0.305366	-0.346943	-0.223186	-0.0548841	0.166742	0.0468227	0.196569	-0.117994	0.0792992	0.00978064	-0.0449638	0.275506	0.196127	0.06008	0.337892	0.427153	0.524803	0.303005	0.240417	0.114455	0.420014	0.465896	0.274163	0.357486	-0.0248171	0.207605	-0.122407	-0.159602	0.237711	0.279513	-0.068109	-0.0478695	-0.052379	-0.195117	-0.0708444	-0.0614218	-0.0391848	0.074088	0.16776	0.128962	-0.169022	0.0122871	-0.353009	-0.232301	-0.0804826	0.0481059	-0.210079	-0.396344	-0.31839	-0.374494	-0.2659	-0.189022	-0.228163	0.0525521	-0.141899	M66 skyblue1|0.5248
10611	UBE2Q1|Q7Z7E8	skyblue1	0.266485	-0.157862	0.160821	-0.0775091	0.0257593	0.126789	-0.0643211	-0.180656	-0.0514118	-0.0176035	-0.166429	0.0483758	-0.0495986	-0.199666	-0.138638	-0.13654	-0.256705	-0.361535	0.0209099	-0.00665837	0.125473	-0.0987207	-0.445136	-0.219866	-0.340435	-0.187669	-0.174216	-0.177857	-0.225058	-0.0755028	-0.0545096	0.055348	0.341471	0.244897	0.241783	0.272234	0.416613	0.509718	0.435427	0.417826	0.404234	0.317705	0.401219	0.40528	0.413384	0.130837	0.210598	-0.0879178	-0.0421022	0.0996985	0.147887	0.202008	0.264999	0.281828	0.0957569	-0.0438159	0.198305	0.148936	0.278736	0.51638	-0.0923523	-0.185573	-0.096691	-0.332255	-0.133177	-0.19393	0.00119252	-0.173356	-0.0407939	-0.320208	-0.377498	-0.237071	-0.220678	-0.241781	-0.135869	-0.0182519	M66 skyblue1|0.5097
1929	CNDP1|Q96KN2	skyblue1	0.174411	-0.253402	-0.0854569	0.102783	0.166951	0.02	0.327368	0.0944183	0.145643	0.342811	0.0171979	0.282507	0.147591	0.200292	-0.0531543	0.0960485	-0.0384193	-0.241828	-0.114827	0.103054	0.0984483	-0.0303196	-0.398793	-0.198292	-0.0930633	0.215371	-0.269134	-0.0359765	-0.250924	0.127869	-0.232834	-0.27801	0.0240239	-0.0412774	-0.114046	0.394638	0.298364	0.490695	0.284441	0.274586	0.334973	0.268738	0.307414	0.191614	0.19045	0.14264	0.309953	-0.145321	-0.0715272	0.184944	0.174927	-0.000929456	0.133726	0.213076	-0.165827	-0.184012	0.0144031	-0.0600919	0.00778354	0.140777	-0.163606	-0.317404	-0.180721	-0.499104	-0.26731	-0.30037	-0.16252	-0.435063	-0.201196	-0.303951	-0.45107	-0.213716	-0.216472	-0.294465	0.0722879	-0.0192567	M66 skyblue1|0.4907
9685	SYNJ2|O15056	skyblue1	-0.0767916	-0.0915667	-0.114332	0.318784	0.320477	0.00699517	0.429241	0.203598	0.258621	0.0841712	0.0607933	0.14447	0.0760622	0.186791	-0.0090467	0.0498306	0.0951077	-0.180743	0.10046	0.168241	0.221118	0.138612	-0.24428	-0.000486719	-0.0898102	-0.0832885	-0.133333	-0.070976	-0.0942745	0.092682	-0.0562989	-0.127464	0.219508	0.144832	0.0628291	0.153891	0.277232	0.488343	0.3727	0.239879	0.168938	0.29712	0.290256	0.270091	0.279839	-0.0644932	0.112363	-0.0912762	-0.165791	0.185897	0.040401	0.0859063	0.078968	0.0189146	0.0628334	-0.00193261	0.0126854	0.0291778	0.1666	0.210924	0.12765	-0.12957	-0.0088223	-0.230173	-0.0806025	-0.0692753	-0.152602	-0.159239	-0.0768249	-0.313371	-0.30408	-0.282992	-0.225793	-0.234124	-0.0873368	-0.0135677	M66 skyblue1|0.4883
2481	DDX59|Q5T1V6	skyblue1	-0.177043	-0.0717774	-0.198419	0.20387	0.371771	0.0214096	0.102633	0.162739	0.16842	0.180583	0.0446668	0.415108	0.260667	0.202995	-0.0232192	0.100354	0.147903	-0.114761	0.11537	0.284896	0.357362	0.271279	-0.308744	-0.0464002	-0.0696327	0.0870238	-0.0782461	0.0303077	-0.0921298	0.113499	0.0313961	-0.0907619	0.304767	0.149369	0.0144311	0.287502	0.361548	0.465421	0.205614	0.175632	0.0601559	0.330801	0.397139	0.249438	0.286911	-0.14817	0.0738447	-0.183462	-0.18758	0.163037	0.168888	-0.126713	-0.125898	-0.109374	-0.234238	-0.128532	-0.115099	-0.0533755	0.0410578	0.0396712	0.166149	-0.112835	0.0204839	-0.227462	-0.144414	-0.017846	0.0115084	-0.230376	-0.284591	-0.220837	-0.278965	-0.0611277	-0.0621657	-0.0850979	0.160308	-0.0968723	M66 skyblue1|0.4654
6296	NEU1|Q99519	skyblue1	-0.0191115	-0.191281	-0.143182	0.24833	0.269588	-0.214694	0.0632297	0.202046	0.289567	0.0193206	0.0611986	0.207514	0.022378	0.148989	0.0899413	0.127133	0.120875	-0.130964	0.157073	0.102363	0.157929	0.0784016	-0.350732	-0.207585	-0.10308	-0.0261735	-0.116399	-0.0145973	-0.153006	-0.0797003	-0.132101	-0.166772	0.205292	0.0533272	0.0585222	0.213999	0.300029	0.443916	0.260807	0.235213	0.186388	0.233503	0.243487	0.192702	0.276343	0.151612	0.29379	0.0582352	-0.0481015	0.311448	0.228685	0.0181163	0.0537546	0.0781149	0.0267676	0.148631	0.149027	-0.0100259	0.258094	0.293841	0.105226	-0.0550546	0.102577	-0.258406	-0.170964	-0.103243	-0.00663889	-0.128569	-0.13578	-0.271549	-0.318787	-0.243362	-0.181355	-0.186477	0.0101378	-0.0592006	M66 skyblue1|0.4439
8755	SEPT1|Q8WYJ6	skyblue1	-0.166038	-0.203501	-0.261027	-0.0391594	0.0388272	0.107586	0.158494	0.369739	-0.00488637	0.24211	0.0710982	0.00355524	0.0836059	0.149454	0.139238	0.0478091	0.0485985	0.020503	0.0308972	0.12707	0.308707	0.178588	-0.144972	0.0788979	0.140419	0.188792	-0.106852	0.0479332	-0.264292	0.0417266	0.176777	0.15744	0.17592	0.302527	0.218869	0.0780189	0.262749	0.443508	0.314396	0.278445	0.198124	0.232728	0.403145	0.302271	0.318419	-0.290831	-0.136755	-0.258628	-0.314717	-0.0234712	-0.213648	-0.227101	-0.0947861	0.0233538	-0.184457	-0.0265392	-0.00327341	0.115592	-0.0141835	0.105822	0.0581371	-0.276333	-0.131967	-0.252533	-0.156526	-0.23586	-0.199279	-0.0697943	-0.193917	-0.286817	-0.206118	-0.36126	-0.391961	-0.371365	-0.246048	-0.256449	M66 skyblue1|0.4435
481	ANKRD40|Q6AI12	skyblue1	0.00271141	-0.310475	-0.192	0.130579	0.101723	0.235471	0.211171	-0.00438853	0.12481	-0.0292077	-0.166117	0.131147	-0.0721194	-0.104707	-0.218229	-0.169157	-0.200468	-0.416505	-0.146269	-0.07587	0.104825	-0.109051	-0.417196	-0.181	-0.245187	-0.0170602	0.00559582	0.138803	-0.109326	0.048248	-0.17706	0.0123369	0.186347	0.143323	0.121065	0.404987	0.403911	0.442504	0.390439	0.389084	0.386928	0.205731	0.375417	0.25791	0.263539	-0.0293336	0.140536	-0.151575	-0.134342	0.129337	0.0964181	0.262566	0.319098	0.281455	0.0475147	-0.0522541	0.105907	-0.0425491	0.0739441	0.274077	-0.107038	-0.303517	-0.0947915	-0.446736	-0.323356	-0.340486	0.120653	-0.0731844	-0.195941	-0.295884	-0.41322	-0.269856	-0.336952	-0.384203	-0.0585913	-0.00424777	M66 skyblue1|0.4425
6273	NEIL1|Q96FI4	skyblue1	-0.00312711	-0.157098	-0.0967541	0.115583	0.191914	0.215899	0.0418057	-0.0789021	-0.00962362	-0.0466798	-0.185584	0.000494609	-0.113961	-0.0735393	-0.0497954	-0.103407	-0.0595107	-0.143353	0.0405705	-0.126483	0.0727358	-0.0524526	-0.344753	-0.132955	-0.203628	-0.115569	0.0733835	0.166842	-0.192401	-0.142898	-0.0897487	-0.0023063	0.32287	0.199847	0.221284	0.355099	0.373428	0.430984	0.219551	0.235072	0.185906	0.0761493	0.276665	0.189996	0.227894	-0.0160701	-0.0249651	0.00535088	-0.139485	0.293655	0.0598568	0.156506	0.149133	0.151421	0.178726	0.0474419	0.17012	-0.0432889	0.191615	0.258136	0.06768	-0.0736328	0.118768	-0.233485	-0.0541901	-0.10683	0.153946	-0.000112613	-0.085255	-0.251102	-0.349653	-0.258867	-0.241644	-0.211421	-0.197246	0.0467715	M66 skyblue1|0.431
9887	TEPSIN|Q96N21	skyblue1	0.0270759	-0.184612	-0.135775	-0.0160195	0.129216	0.149038	0.0801387	0.0970049	-0.0974272	0.184859	0.139093	0.207544	0.175276	0.17801	0.119184	-0.0284046	0.00425247	-0.0113481	0.100252	0.10327	0.279309	0.154578	-0.254449	-0.0614772	-0.0326983	0.0920716	-0.0713253	0.0958156	-0.284729	-0.0176349	0.0239744	-0.0330541	0.296867	0.203472	0.108571	0.189956	0.302888	0.427722	0.241832	0.288288	0.228547	0.2837	0.345417	0.301821	0.290624	-0.111476	-0.0717817	-0.174583	-0.283398	0.0674151	-0.00940955	-0.142582	-0.070093	0.0876455	-0.0988327	-0.0772935	0.0656807	0.00496966	0.0983913	0.176795	0.131885	-0.174596	-0.034934	-0.245962	-0.117233	-0.133663	-0.0388737	-0.158782	-0.225864	-0.282764	-0.275773	-0.138817	-0.299996	-0.240011	-0.149183	-0.261401	M66 skyblue1|0.4277
3688	GCH1|P30793	skyblue1	0.105039	0.0944562	0.0958541	0.045416	0.191013	-0.0902036	-0.0848721	0.0992374	0.308522	0.0118759	-0.0665307	0.225133	0.152702	0.176911	-0.138103	0.128102	0.00798568	-0.195492	0.0415267	0.093861	0.0273534	-0.0125491	-0.311962	-0.166995	-0.102772	-0.0495299	-0.0330213	-0.127213	-0.0589092	-0.00348077	-0.133652	-0.142834	0.234454	-0.00463151	0.043829	0.228625	0.323692	0.398064	0.00939506	0.0132092	0.00630748	0.138151	0.191449	0.0118075	0.121188	0.1208	0.31065	0.00327497	-0.0491359	0.276098	0.286797	0.00693975	-0.0448849	-0.0784808	-0.122318	-0.0430259	-0.0178658	-0.166835	0.238736	0.195357	-0.00764284	0.0505363	0.0964911	-0.114939	-0.0657879	0.0869564	0.0586892	-0.148468	-0.100426	-0.232491	-0.285095	-0.13406	0.0853738	0.0574383	0.212578	-0.0336407	M66 skyblue1|0.3981
8924	SINHCAF|Q9NP50	skyblue1	-0.0790087	-0.221918	-0.208563	-0.0946378	0.0305063	-0.0513762	-0.0644218	0.243952	0.208669	0.20971	0.0773437	0.261192	0.125639	0.156613	0.0726477	-0.033916	-0.162903	-0.195726	-0.0142686	0.0746647	0.132262	-0.0334276	-0.203055	-0.24236	-0.0512256	0.198448	-0.128311	0.0727807	-0.11993	0.109438	-0.0655663	-0.102053	-0.0102803	-0.0683594	-0.0383801	0.237056	0.25487	0.388343	0.214297	0.192994	0.205791	0.231456	0.281659	0.103609	0.14694	-0.0304412	0.203894	-0.130543	-0.0329574	0.0606316	0.124693	0.00925219	0.0831367	0.13884	-0.168548	-0.0710483	-0.00146908	-0.0220555	-0.0595748	0.0295701	-0.123923	-0.267057	-0.144244	-0.336493	-0.269803	-0.270829	-0.015398	-0.222925	-0.138023	-0.172388	-0.245635	-0.118143	-0.179702	-0.242821	-0.0149066	-0.193094	M66 skyblue1|0.3883
7065	PHF11|Q9UIL8	skyblue1	0.00864802	-0.0730965	-0.0509473	0.0161515	0.096567	0.238512	0.189156	0.0883948	-0.0407928	0.0988948	0.0284025	0.159553	0.0339165	0.0602145	-0.11744	-0.117883	-0.0997352	-0.0596142	-0.0690129	-0.203664	-0.0628637	-0.154726	-0.23255	-0.00561692	-0.0531751	-0.0437219	0.0442146	0.121912	-0.185074	-0.0696728	-0.177173	-0.127795	0.123958	-0.0116434	0.135936	0.191616	0.250009	0.365588	0.0747036	0.144984	0.175125	-0.0461265	0.0883348	0.0476945	0.0765801	-0.086512	-0.150353	0.0162298	-0.191726	0.216094	-0.0512196	0.137039	0.168248	0.206056	0.184142	0.226149	0.249494	-0.0485122	0.133726	0.0895376	0.150875	-0.0102867	0.156832	-0.12644	0.0895975	-0.0131436	0.0638598	0.0446046	-0.0118382	-0.267627	-0.286981	-0.326908	-0.282173	-0.195485	-0.149991	-0.132636	M66 skyblue1|0.3656
5089	LCK|P06239	skyblue1	-0.082008	-0.235774	-0.296588	-0.0401502	0.0480274	0.00668554	0.0420482	0.279457	0.0859534	0.292084	-0.00360416	0.0548652	0.0255961	0.178504	0.162116	0.110075	0.0768081	-0.017989	-0.0266629	0.203049	0.272206	0.201368	-0.1626	-0.097075	0.0875373	0.287857	-0.115146	0.0793567	-0.150894	0.148143	0.059806	0.0137673	0.00422801	0.133493	0.0456005	0.136419	0.204281	0.354805	0.31005	0.215249	0.200763	0.279177	0.314161	0.219218	0.204441	-0.141236	0.0455405	-0.270751	-0.204529	-0.00720582	-0.0252881	-0.227377	-0.0827617	0.0455901	-0.278585	-0.179436	-0.10578	0.0514331	-0.0751617	0.0370337	-0.108285	-0.31796	-0.235208	-0.344323	-0.277953	-0.302464	-0.166996	-0.162827	-0.271987	-0.207044	-0.192817	-0.223749	-0.250722	-0.313557	-0.029521	-0.0676188	M66 skyblue1|0.3548
1700	CEP295|Q9C0D2	skyblue1	-0.0480099	0.0775518	-0.0413699	0.149396	0.279303	0.0583011	0.0703943	0.251386	0.193788	0.0633225	-0.177655	0.263938	0.0984439	0.145445	-0.0496084	0.098137	0.0350622	-0.136541	-0.0727203	0.188743	0.143421	0.0612758	-0.21412	-0.0620707	-0.0644175	0.0606073	0.182137	0.242527	0.0253982	0.179323	-0.114693	-0.132407	0.219978	0.0266831	-0.0528433	0.243223	0.243049	0.345182	0.0499398	0.0451517	-0.0146309	0.212872	0.227195	0.0677443	0.100974	-0.0598216	0.140536	-0.155094	-0.0862253	0.163507	0.077681	-0.0159785	-0.034272	-0.110919	-0.150347	-0.242091	-0.165968	-0.225117	-0.0201882	-0.00749244	0.0118846	-0.167029	-0.0220073	-0.176791	-0.194447	-0.0166992	0.099425	-0.0940005	-0.233597	-0.203378	-0.220891	-0.0306391	-0.0336204	-0.122622	0.0203196	-0.14199	M66 skyblue1|0.3452
10204	TNFSF10|P50591	skyblue1	-0.182234	0.128357	-0.00644554	0.270717	0.291034	0.281525	0.136605	0.0871859	0.0133666	-0.0250282	0.0666863	-0.00126109	0.0845852	0.179506	-0.0384616	0.0750942	0.162113	0.0491688	0.105753	0.0768476	0.0642689	0.11241	-0.0693937	0.172045	0.181847	0.131612	0.100601	0.00987714	0.0288822	-0.0532457	-0.0523142	0.0596601	0.292336	0.135958	0.157284	0.118776	0.261845	0.322748	-0.0413563	-0.0577975	-0.148889	-0.0100198	0.17419	0.0111975	0.0628022	-0.296	-0.190653	-0.0773255	-0.278708	0.188244	-0.0429507	0.0939919	-0.105598	-0.190119	0.100726	0.18504	0.0424679	-0.128564	0.0877039	0.0166558	0.306225	0.128766	0.279773	0.0532561	0.19731	0.188506	0.0960836	0.127488	-0.0803272	-0.287966	-0.164012	-0.292061	-0.115136	-0.0565119	-0.0132575	-0.104719	M66 skyblue1|0.3227
9297	SNX29|Q8TEQ0	skyblue1	-0.185056	-0.10594	-0.214126	-0.0210436	0.107328	0.160753	0.0916157	0.169354	0.129237	-0.0209981	0.0659302	-0.0919481	0.0696938	0.0914364	0.0278194	0.0421551	-0.0662713	-0.133725	-0.0391413	0.104452	0.0771872	0.00862073	-0.0556044	-0.0159863	-0.0289356	0.0252876	-0.0705549	-0.0413945	0.158315	0.179282	0.0215055	0.224418	0.0602654	0.158844	0.17962	0.0443834	0.1865	0.319616	0.233302	0.0972555	0.0809463	0.151294	0.23587	0.0546509	0.152013	-0.115824	0.196201	-0.100889	-0.0619228	-0.0345456	0.0231671	0.0744205	0.0548669	-0.0359313	-0.0545219	-0.0552917	-0.0533675	0.0413254	0.0803851	0.117728	-0.0473101	-0.0940797	-0.0571021	-0.0904001	-0.15845	-0.215166	0.0270521	0.127645	-0.00526231	-0.114398	-0.0425583	-0.117089	-0.072122	-0.177182	0.0666503	0.0287033	M66 skyblue1|0.3196
10484	TTC37|Q6PGP7	yellow4	-0.438851	-0.15122	-0.248307	-0.0207085	0.0306112	0.116759	-0.0484807	0.0206056	-0.0457688	-0.230722	-0.0105482	-0.239194	-0.298929	-0.291284	-0.320593	-0.435113	-0.0829699	-0.038001	0.27582	-0.467259	0.0526366	-0.0712665	-0.0393514	0.0122467	-0.156504	-0.389808	0.0348367	-0.0958376	-0.0483817	-0.574461	0.552873	0.628607	0.549931	0.687365	0.888943	-0.0361162	0.33941	0.137095	-0.0474546	0.0199318	-0.16164	-0.284342	0.142077	0.170881	0.403196	-0.0294633	-0.272196	0.452264	0.207161	0.33915	0.136878	0.0647573	-0.106714	-0.159094	0.332142	0.537691	0.258954	0.316128	0.636683	0.482964	0.500117	0.599081	0.600044	0.352699	0.345341	0.244757	0.427915	0.604179	0.318674	0.228615	0.105909	-0.00273343	0.00979858	0.371248	-0.0285221	0.128877	M65 yellow4|0.8889
8944	SKIV2L|Q15477	yellow4	-0.47074	-0.185515	-0.311798	-0.0442706	0.0623017	0.128552	-0.116736	0.0917001	-0.00438915	-0.206676	-0.0673238	-0.169298	-0.342763	-0.274178	-0.2825	-0.368115	-0.0947734	-0.108998	0.208739	-0.299358	0.183485	0.010689	-0.0614965	-0.0195464	-0.131025	-0.270442	0.0148552	-0.0643835	0.0394054	-0.378329	0.589808	0.736531	0.566232	0.756751	0.87236	0.0422202	0.420867	0.238241	0.0851288	0.0787992	-0.124362	-0.107922	0.332482	0.271302	0.496758	-0.118704	-0.157332	0.244903	0.141166	0.219531	0.137361	0.0368347	-0.138578	-0.224889	0.125496	0.301641	0.0674929	0.264131	0.514493	0.470514	0.36957	0.381154	0.408781	0.196438	0.117136	0.0764758	0.398776	0.553994	0.142137	0.156853	0.0790571	-0.0180908	-0.00849352	0.215612	0.0330116	0.119348	M65 yellow4|0.8724
4444	IFIT5|Q13325	yellow4	-0.455582	-0.210568	-0.336042	0.0648057	0.213827	0.170853	0.0693121	0.0716452	0.0915368	-0.151994	-0.00245065	-0.11055	-0.101462	-0.163157	-0.334947	-0.426362	-0.0878952	-0.139949	0.280894	-0.448561	0.0715782	-0.113191	-0.287455	-0.0865441	-0.235208	-0.377419	-0.0171878	-0.0520187	-0.172753	-0.629028	0.327613	0.386789	0.592658	0.598064	0.854069	0.21484	0.553794	0.435687	-0.0117199	0.0740534	-0.0984352	-0.203807	0.219767	0.151565	0.43664	0.024016	-0.182003	0.517481	0.138241	0.614332	0.352425	0.108168	-0.0490127	-0.0878345	0.357044	0.583635	0.366441	0.18738	0.74287	0.481829	0.57199	0.617186	0.708357	0.224726	0.356312	0.248476	0.483871	0.443429	0.257629	0.0542081	-0.162475	-0.175321	-0.095016	0.324725	0.0980981	0.0783409	M65 yellow4|0.8541
7559	PRKAA1|Q13131	yellow4	-0.524192	-0.10797	-0.276076	0.00392475	0.230959	0.17806	-0.0272989	0.0398339	0.00221744	-0.183285	0.00141375	-0.0947682	-0.258176	-0.198609	-0.232376	-0.291734	0.0493201	0.0100086	0.369841	-0.270126	0.221181	0.108543	-0.0321884	0.118879	-0.0795836	-0.315885	-0.0611314	-0.152149	-0.0594006	-0.495728	0.615307	0.565356	0.653129	0.727277	0.816828	-0.00533913	0.390239	0.171826	-0.0480213	-0.00765083	-0.268042	-0.155227	0.267926	0.260437	0.484789	-0.15199	-0.280352	0.31694	0.115868	0.28914	0.192245	-0.0349693	-0.254516	-0.350013	0.160461	0.383123	0.0868929	0.240747	0.569628	0.395716	0.572066	0.542149	0.529316	0.346974	0.335367	0.268024	0.333301	0.433963	0.258673	0.166442	0.0688572	0.0147714	0.0574083	0.385328	0.0853934	0.123396	M65 yellow4|0.8168
1983	COASY|Q13057	yellow4	-0.408976	-0.263176	-0.323738	-0.204051	-0.100593	0.081186	-0.199514	-0.00572749	-0.170287	-0.20651	-0.0587293	-0.138823	-0.241657	-0.342554	-0.30067	-0.528135	-0.205749	-0.0949763	0.22675	-0.460519	0.103842	-0.104287	-0.0594128	-0.0396912	-0.242978	-0.366092	-0.047161	-0.105922	-0.12984	-0.54718	0.597313	0.605697	0.416452	0.61679	0.809026	-0.0636345	0.29034	0.0829952	-0.00454183	0.112165	-0.0585197	-0.197615	0.160651	0.221426	0.425936	-0.00988829	-0.26427	0.392481	0.23399	0.22396	0.213977	-0.0206982	-0.0896611	-0.0676	0.256783	0.436273	0.255595	0.359937	0.538931	0.449766	0.356662	0.48845	0.449288	0.266218	0.200212	0.0872832	0.368353	0.500091	0.328564	0.283379	0.141351	0.0751386	0.016433	0.357773	0.0671423	0.0473896	M65 yellow4|0.809
6714	OXSR1|O95747	yellow4	-0.483485	-0.244755	-0.343591	-0.102339	0.0940674	0.0281223	-0.0920191	0.04633	-0.0988945	-0.0495997	0.0401233	-0.0839893	-0.118393	-0.151823	-0.209878	-0.464511	-0.0641203	0.0147823	0.403914	-0.301416	0.280721	0.0786171	-0.0509049	0.0162551	-0.0720164	-0.210086	-0.139409	-0.131686	-0.189004	-0.558775	0.642776	0.511489	0.522807	0.724014	0.806167	-0.0561604	0.355904	0.187294	0.0882387	0.150423	-0.0676831	-0.0563501	0.257946	0.312165	0.511808	-0.105107	-0.335563	0.354069	0.0630936	0.278929	0.16535	-0.118268	-0.197861	-0.129009	0.214981	0.588226	0.280979	0.408119	0.587544	0.41129	0.613359	0.537298	0.585377	0.288002	0.339196	0.196452	0.274464	0.37189	0.237187	0.0912764	0.0295736	-0.10825	-0.135611	0.291321	-0.0286859	-0.114342	M65 yellow4|0.8062
8233	RIPK1|Q13546	yellow4	-0.52793	-0.327648	-0.495133	-0.0654367	0.202624	0.0205937	-0.106357	0.143643	0.083215	-0.0686253	-0.0751905	0.00654675	-0.172031	-0.122967	-0.224064	-0.381921	-0.0180076	-0.076997	0.366319	-0.28237	0.23076	0.0666277	-0.242433	-0.154092	-0.192756	-0.206607	-0.121689	-0.0400844	-0.235228	-0.596962	0.456181	0.436323	0.491845	0.617447	0.793982	0.159006	0.492348	0.336043	0.0281687	0.123251	-0.0654556	-0.0803348	0.295666	0.207596	0.500186	0.011667	-0.107597	0.372516	0.140933	0.45059	0.353602	-0.0927936	-0.179687	-0.117797	0.125102	0.401388	0.240526	0.312063	0.612868	0.442006	0.475877	0.455175	0.53583	0.107238	0.20909	0.0976684	0.356787	0.355222	0.141094	0.124603	-0.0855472	-0.120338	-0.117052	0.252144	0.0714825	0.00808598	M65 yellow4|0.794
7561	PRKAB1|Q9Y478	yellow4	-0.477512	-0.236261	-0.392725	-0.0778715	0.13758	0.0963134	-0.111655	-0.0211126	0.0354058	-0.10612	-0.0993013	-0.048293	-0.328321	-0.322876	-0.23427	-0.255686	-0.125086	-0.245994	0.201205	-0.24128	0.24967	-0.0108462	-0.213147	-0.118452	-0.275183	-0.220745	-0.203949	-0.234261	-0.0569972	-0.369017	0.567081	0.67454	0.556296	0.684365	0.788894	0.194107	0.545354	0.329566	0.138454	0.164927	-0.0402758	0.0217149	0.481412	0.344836	0.573351	-0.10787	-0.0494934	0.164217	0.116841	0.206546	0.314281	-0.0208463	-0.132152	-0.208374	-0.037667	0.193363	0.00976632	0.264113	0.451012	0.429999	0.271614	0.272355	0.298164	0.0297692	0.000209909	-0.0141787	0.3616	0.286826	0.154783	0.11766	0.00236637	-0.0133487	0.0100693	0.20136	0.222904	0.128931	M65 yellow4|0.7889
10348	TRIM25|Q14258	yellow4	-0.45794	-0.175544	-0.335237	0.0387986	0.0903738	0.0758076	-0.0845384	0.201966	0.210279	-0.217971	-0.00802818	-0.167605	-0.322719	-0.29485	-0.344599	-0.317237	-0.137042	-0.218538	0.0963696	-0.451058	-0.0576585	-0.200516	-0.193165	-0.208461	-0.27609	-0.365406	0.0370575	-0.0485556	0.0367425	-0.458819	0.34929	0.614288	0.422589	0.479375	0.785568	0.194576	0.446147	0.279385	-0.102081	-0.0379055	-0.152241	-0.281163	0.15169	-0.0052285	0.320166	0.0595097	0.0189062	0.430255	0.315815	0.462493	0.397661	0.152761	0.00651236	-0.129809	0.223458	0.388246	0.178146	0.142741	0.586764	0.432837	0.259633	0.482835	0.491792	0.153758	0.122932	0.102787	0.547516	0.547721	0.281641	0.277773	0.0475762	-0.0133024	0.123407	0.342884	0.263093	0.272802	M65 yellow4|0.7856
9527	STAT3|P40763	yellow4	-0.449964	-0.319025	-0.432641	0.0188562	0.201215	0.129951	0.0288298	0.204977	0.184596	-0.0961843	-0.0546059	0.0309238	-0.139883	-0.0870343	-0.264027	-0.302014	-0.0195569	-0.137318	0.207213	-0.247984	0.238369	0.0317851	-0.345003	-0.117845	-0.171489	-0.188248	0.0124195	0.108446	-0.252117	-0.482401	0.342896	0.399731	0.557803	0.655099	0.77377	0.289704	0.610421	0.525942	0.197713	0.20465	0.0330748	-0.00190065	0.414943	0.276055	0.555117	-0.0528396	-0.0688112	0.297083	0.0688796	0.530099	0.272326	-0.0339201	-0.100739	-0.0672043	0.102103	0.419769	0.258165	0.122802	0.588695	0.479056	0.426673	0.306993	0.467569	-0.0295851	0.117449	0.0185959	0.340682	0.305281	0.025993	-0.028602	-0.237224	-0.302542	-0.272404	0.0454277	-0.0271496	-0.0846745	M65 yellow4|0.7738
9783	TBC1D15|Q8TC07	yellow4	-0.501052	-0.23113	-0.390552	-0.100542	-0.0516609	-0.0601933	-0.170854	0.225076	0.00873518	-0.115794	0.0882767	-0.129342	-0.154556	-0.187884	-0.193929	-0.344067	-0.00574786	0.0388544	0.280208	-0.260996	0.180647	0.0708333	0.0120662	-0.03122	-0.0676959	-0.221618	0.00741654	-0.0225335	-0.013636	-0.43881	0.607379	0.599518	0.3761	0.639976	0.756874	-0.121309	0.24097	0.0958853	0.0180492	0.0524878	-0.126342	-0.155083	0.15432	0.157833	0.402815	-0.026373	-0.151297	0.383787	0.252023	0.219801	0.136724	-0.133324	-0.201897	-0.174157	0.138487	0.493651	0.176161	0.356486	0.505605	0.360251	0.423209	0.501877	0.497501	0.300322	0.226383	0.125156	0.360097	0.543886	0.240206	0.322916	0.182068	0.0151131	0.00961907	0.322156	0.0271001	0.0355524	M65 yellow4|0.7569
9172	SMAD2|Q15796	yellow4	-0.439317	-0.190886	-0.290317	-0.0611592	-0.0190781	0.147291	-0.0190789	0.0641298	-0.0515618	-0.17986	0.0218393	-0.239884	-0.190015	-0.192969	-0.264433	-0.464692	-0.0783734	0.0732171	0.30504	-0.497042	-0.00884795	-0.0917748	0.0124386	0.104403	-0.0737784	-0.342455	0.0188064	-0.0492255	-0.0852489	-0.603962	0.419579	0.407031	0.385722	0.531477	0.741395	-0.130219	0.186336	0.0618349	-0.0734512	0.0210203	-0.127658	-0.327687	-0.0370692	0.0776937	0.282766	-0.0248233	-0.355433	0.527015	0.150017	0.365991	0.103771	0.0770193	-0.0298147	-0.0338017	0.498038	0.679437	0.410555	0.259437	0.613188	0.34359	0.55867	0.653633	0.654723	0.427297	0.452232	0.255655	0.357577	0.599765	0.36563	0.207949	0.095869	-0.0845958	-0.101122	0.334723	-0.0411888	0.0565063	M65 yellow4|0.7414
628	ARHGAP12|Q8IWW6	yellow4	-0.455049	-0.0837295	-0.270405	-0.160658	-0.0578833	0.116418	-0.188231	0.144279	0.0183192	-0.239519	-0.0794291	-0.140122	-0.180806	-0.250096	-0.279463	-0.450522	-0.225987	-0.0769061	0.087097	-0.315993	0.11884	-0.0763746	0.0256923	0.0429464	-0.0730638	-0.23724	0.134027	0.0442832	0.0870627	-0.313011	0.54169	0.669783	0.370727	0.590815	0.735145	-0.038065	0.286601	0.145473	-0.0603562	-0.0470558	-0.201561	-0.170098	0.196599	0.0951036	0.30236	-0.150908	-0.229164	0.275407	0.158562	0.169	0.136981	0.0148647	-0.115731	-0.202257	0.114697	0.278551	0.0561082	0.189055	0.366526	0.257408	0.304177	0.405977	0.393401	0.30445	0.15842	0.148864	0.409504	0.565959	0.143093	0.276495	0.195125	0.0558904	0.0872535	0.308285	0.11963	-0.0209785	M65 yellow4|0.7351
2503	DENND4C|Q5VZ89	yellow4	-0.386999	-0.216749	-0.352146	0.0469029	0.243022	0.365944	0.0546127	-0.167339	-0.0529289	-0.117685	-0.0994339	-0.0905598	-0.17909	-0.286563	-0.371554	-0.400788	-0.251034	-0.263457	0.0671239	-0.484463	0.0251566	-0.230889	-0.332396	-0.135655	-0.271757	-0.209958	0.0573227	0.0705151	-0.117434	-0.471898	0.248825	0.458276	0.559438	0.526405	0.730115	0.432131	0.613109	0.371229	0.00143047	0.124066	0.0135199	-0.18126	0.330697	0.140248	0.366958	-0.0413827	-0.174088	0.304887	0.0831959	0.435877	0.296459	0.167071	0.0592379	0.00774887	0.211394	0.302099	0.234514	0.205354	0.498499	0.348793	0.362722	0.355548	0.506021	0.0487224	0.204901	0.0873097	0.58505	0.32403	0.164614	0.0144511	-0.225803	-0.183027	-0.139199	0.144639	0.121303	0.0995009	M65 yellow4|0.7301
9622	SULT1A1|P50225	yellow4	-0.348086	-0.240804	-0.305956	-0.067508	0.132202	0.0451325	-0.0276807	0.031215	-0.0101229	0.0782895	-0.198673	0.113478	-0.121975	-0.156157	-0.232442	-0.321391	-0.12413	-0.236258	0.156639	-0.234937	0.282109	-0.00406781	-0.339439	-0.259999	-0.248031	-0.100083	-0.13623	-0.0598705	-0.245271	-0.389955	0.422456	0.460109	0.554429	0.637375	0.717222	0.321062	0.626716	0.466798	0.202005	0.254197	0.0919483	0.080457	0.525341	0.377444	0.576956	-0.0712937	-0.102853	0.145996	0.0217269	0.33152	0.252874	-0.0861694	-0.152108	-0.079207	-0.0595814	0.254737	0.111927	0.267394	0.456245	0.450619	0.31236	0.191861	0.368125	-0.136802	0.0230651	0.00412878	0.306985	0.134446	0.0376669	-0.0812174	-0.236509	-0.192595	-0.231306	0.0222004	-0.00922173	-0.127975	M65 yellow4|0.7172
5443	MAPK14|Q16539	yellow4	-0.417077	-0.322897	-0.425959	-0.0175884	0.134007	0.118922	-0.0642095	0.214792	0.197343	-0.147467	-0.214783	0.0610543	-0.236632	-0.154248	-0.192339	-0.275492	-0.0858235	-0.210768	0.149562	-0.150842	0.293767	0.0492809	-0.331267	-0.1147	-0.161548	-0.143506	-0.0801557	-0.023573	-0.180808	-0.279323	0.369462	0.465757	0.474186	0.656446	0.712306	0.272004	0.556712	0.56616	0.275298	0.244297	0.0692765	0.101288	0.524876	0.362171	0.592354	-0.0864988	0.0126172	0.103792	0.0130449	0.334018	0.22796	0.0404578	-0.0199205	-0.0578526	0.0229252	0.110684	0.090951	0.132621	0.431223	0.484965	0.209354	0.0518408	0.210763	-0.18508	-0.116254	-0.157288	0.20759	0.227766	-0.0466195	-0.106899	-0.232713	-0.226106	-0.230762	-0.0989195	-0.0482508	0.0302559	M65 yellow4|0.7123
2837	EEF1A1|P68104	yellow4	-0.473662	-0.263538	-0.370631	-0.0533681	0.120533	-0.121808	-0.241947	0.181411	0.0573015	-0.0354598	0.0457738	-0.0514546	-0.146801	-0.0872088	-0.139021	-0.316762	0.0247253	0.0190114	0.494479	-0.173198	0.291215	0.166218	-0.105325	-0.16663	-0.151215	-0.227723	-0.128381	-0.124358	-0.165178	-0.479763	0.629015	0.469711	0.422839	0.542389	0.706961	-0.0697369	0.335003	0.225125	0.0503832	0.106841	-0.0903558	-0.0201579	0.243564	0.269966	0.498611	-0.0137413	-0.120768	0.330896	0.12903	0.305238	0.317707	-0.148319	-0.204349	-0.158647	0.120278	0.419332	0.192722	0.481407	0.564782	0.441166	0.414171	0.422185	0.408124	0.138263	0.17587	0.0387812	0.22289	0.370229	0.386919	0.148551	0.0447825	-0.0749901	-0.0340242	0.257579	0.0350813	0.0148041	M65 yellow4|0.707
1823	CIAO1|O76071	yellow4	-0.315711	-0.446709	-0.433085	-0.132793	0.0357751	-0.116316	-0.114834	0.310533	0.0702222	0.0734877	0.0169984	0.013415	-0.156773	-0.0911304	-0.132663	-0.317159	-0.0489778	-0.129675	0.178832	-0.137999	0.352346	0.118685	-0.343076	-0.278434	-0.229772	-0.102966	-0.14989	0.0128804	-0.271706	-0.354171	0.453835	0.395895	0.407445	0.632959	0.694468	0.131323	0.433462	0.464358	0.356983	0.327115	0.157728	0.146212	0.420929	0.431624	0.63059	0.0523279	0.0376477	0.228061	0.138895	0.289343	0.278799	-0.153544	-0.076857	0.0486538	0.0264591	0.268248	0.222436	0.361815	0.471851	0.540117	0.243557	0.109667	0.212362	-0.169263	-0.0534424	-0.192334	0.170141	0.202291	0.0273694	-0.0319994	-0.217145	-0.173353	-0.255603	-0.0715848	-0.0970212	-0.0344105	M65 yellow4|0.6945
3378	FCHSD2|O94868	yellow4	-0.430156	-0.215453	-0.372429	-0.0148575	0.120322	0.0578819	-0.114517	0.195361	0.117136	-0.139724	-0.0280291	-0.0989813	-0.233759	-0.169577	-0.110056	-0.191357	-0.0207832	-0.121871	0.302921	-0.0833507	0.29882	0.132759	-0.116168	-0.0109105	-0.1203	-0.143162	-0.200873	-0.229923	-0.0580157	-0.288528	0.539976	0.619749	0.471306	0.669545	0.694067	0.0221406	0.419134	0.369157	0.1873	0.182423	-0.0315193	0.110513	0.417987	0.323433	0.526749	-0.16349	-0.018804	0.104111	-0.0250414	0.172803	0.182703	-0.0361174	-0.118627	-0.196917	-0.0102522	0.262925	0.0740465	0.266152	0.449835	0.443685	0.318552	0.272479	0.295107	0.0670257	0.00343048	0.00404012	0.207994	0.310974	0.090687	0.00461687	0.0155395	-0.0678034	-0.0603822	0.116012	0.086398	-0.0218941	M65 yellow4|0.6941
11041	XRN1|Q8IZH2	yellow4	-0.43806	-0.241328	-0.428331	0.049718	0.137766	0.102984	0.0188462	0.0667579	0.329617	-0.191957	-0.143114	-0.125815	-0.319614	-0.232881	-0.268857	-0.325363	-0.182758	-0.273444	0.121	-0.458653	-0.0184797	-0.203307	-0.35656	-0.270886	-0.272028	-0.266687	-0.0056316	-0.000470133	-0.114732	-0.484638	0.20434	0.385674	0.418887	0.42669	0.68858	0.326736	0.520325	0.470902	-0.0125312	0.0728609	-0.0481707	-0.222884	0.252905	0.0840789	0.393077	0.0946474	0.0631467	0.424379	0.181641	0.569958	0.406094	0.172932	0.0709849	-0.0116941	0.225475	0.298668	0.268213	0.0764977	0.58819	0.440651	0.283452	0.371202	0.450895	-0.0223387	0.0880484	0.0538025	0.471126	0.345952	0.214886	0.0671475	-0.158252	-0.107431	-0.051236	0.176284	0.106589	0.251545	M65 yellow4|0.6886
5987	MTMR6|Q9Y217	yellow4	-0.382572	0.0838294	-0.122263	0.102917	0.303869	0.189171	0.027414	0.133915	0.0589627	-0.166975	-0.0348601	-0.00303488	-0.183003	-0.129541	-0.237412	-0.16422	0.120047	-0.0220859	0.241878	-0.149594	0.249097	0.148736	-0.0991449	0.169328	-0.105468	-0.341505	0.107203	0.0179118	-0.0374246	-0.352046	0.469169	0.441396	0.67526	0.662004	0.684426	0.0701995	0.399612	0.308135	-0.0157808	-0.0428487	-0.289439	-0.0805094	0.308613	0.280084	0.437662	-0.203827	-0.274583	0.175467	0.000378438	0.288614	0.0864243	-0.0126839	-0.270849	-0.388606	0.0659482	0.240281	-0.027742	0.0516494	0.439912	0.335178	0.538478	0.384767	0.44587	0.254969	0.270997	0.347188	0.302658	0.321291	0.0855343	-0.0541775	-0.0813215	-0.0319773	0.0306492	0.223966	-0.0665356	0.0167959	M65 yellow4|0.6844
11283	ZNF330|Q9Y3S2	yellow4	-0.422256	-0.282862	-0.359007	-0.0291086	0.0430671	-0.0995012	-0.0538817	0.125472	0.0769066	0.00137657	0.0332734	-0.135783	-0.16427	-0.112031	-0.180198	-0.263608	-0.0123886	-0.0973358	0.349535	-0.0964619	0.32063	0.149168	-0.106732	-0.0938629	-0.0742218	-0.0901134	-0.181458	-0.20928	-0.111132	-0.353509	0.574464	0.524932	0.398089	0.666609	0.684267	0.00255718	0.353876	0.25086	0.232768	0.220997	0.0239228	0.0975245	0.364381	0.353155	0.532204	-0.0562996	-0.0609638	0.203011	0.0186884	0.199947	0.136771	-0.0994632	-0.119328	-0.111287	0.057018	0.411991	0.118114	0.391887	0.458469	0.441869	0.344681	0.27878	0.332965	0.0272838	0.0836987	0.00809504	0.153709	0.285801	0.119838	-0.0157169	-0.0713517	-0.214578	-0.155299	0.0927117	-0.0486932	0.0677572	M65 yellow4|0.6843
10586	UBA7|P41226	yellow4	-0.343742	-0.204806	-0.331977	0.0199469	0.21612	0.17744	-0.00441824	0.0966916	0.151892	-0.175113	-0.149806	-0.0772627	-0.260634	-0.274103	-0.356921	-0.32856	-0.210997	-0.351493	-0.00965841	-0.334144	0.0935958	-0.147941	-0.331084	-0.196632	-0.244989	-0.222333	0.0308636	0.0473385	-0.0522528	-0.307445	0.25704	0.471743	0.478892	0.490467	0.683531	0.326821	0.580456	0.471994	0.186404	0.179853	0.0758663	-0.0574955	0.391486	0.204559	0.423609	-0.0386097	-0.00827787	0.186399	0.0690277	0.378954	0.260506	0.111089	0.0542001	-0.0319807	0.0951137	0.222734	0.085558	0.156017	0.448484	0.429611	0.217533	0.216401	0.334254	-0.104888	-0.00994691	-0.0211442	0.379115	0.340623	0.0602534	-0.00608499	-0.183912	-0.171565	-0.053534	0.0990934	0.117128	0.283317	M65 yellow4|0.6835
10768	USP5|P45974	yellow4	-0.116507	-0.220207	-0.0762799	-0.209091	-0.149422	0.0543677	-0.00082411	-0.0940077	-0.185664	-0.199358	0.0287038	-0.349505	-0.190329	-0.31771	-0.353372	-0.438102	-0.183229	-0.0447534	0.14631	-0.49453	-0.0613397	-0.172122	-0.0506657	-0.0123884	-0.126596	-0.316606	-0.219735	-0.300419	-0.200201	-0.581901	0.428879	0.463066	0.276474	0.527841	0.682347	-0.164551	0.132256	0.0415006	0.109693	0.174808	0.104063	-0.236904	-0.00838844	0.179706	0.33696	0.135282	-0.189057	0.460013	0.206594	0.236349	0.0885472	0.0547734	0.0936566	0.156382	0.413117	0.659741	0.47185	0.417463	0.618189	0.513297	0.352108	0.533941	0.484014	0.283432	0.330391	0.151106	0.130532	0.365652	0.325682	0.196931	0.0818418	-0.0550901	-0.059585	0.316889	-0.0303114	0.0361728	M65 yellow4|0.6823
7513	PPP6C|O00743	yellow4	-0.353789	-0.112862	-0.211772	0.0842721	0.262323	-0.0194932	-0.0167513	0.122351	-0.0274507	0.018935	0.0864541	-0.0647997	-0.224511	-0.0668545	-0.0785283	-0.0821363	0.194564	0.0439868	0.342474	-0.114656	0.300227	0.206341	-0.216767	-0.0687056	-0.148232	-0.237819	-0.0459864	-0.0497126	-0.1865	-0.421344	0.45804	0.31275	0.618633	0.582441	0.678837	0.0623662	0.400396	0.291883	0.0402813	0.0788938	-0.136278	-0.01085	0.305392	0.335376	0.499935	-0.067931	-0.171716	0.233739	0.0227907	0.284637	0.233178	-0.152764	-0.301262	-0.250092	0.0319649	0.32969	0.0996872	0.298803	0.498018	0.398126	0.501484	0.369063	0.392654	0.128541	0.285172	0.173975	0.267886	0.254569	0.22942	-0.00535585	-0.127593	-0.128423	-0.0187138	0.205099	-0.0167308	0.128636	M65 yellow4|0.6788
7856	RAB13|P51153	yellow4	-0.483348	-0.237178	-0.436228	0.173304	0.290609	-0.0977673	0.0349466	0.180495	0.266748	-0.112574	0.00536988	0.114071	-0.0912206	-0.0236494	-0.235722	-0.270642	0.12754	-0.0226288	0.432686	-0.211454	0.274888	0.138848	-0.297863	-0.140142	-0.113314	-0.17443	-0.117816	-0.0566559	-0.280919	-0.594106	0.379089	0.240981	0.547032	0.58686	0.665439	0.193314	0.495711	0.444468	0.0419753	0.122852	-0.096028	-0.0309414	0.307179	0.231592	0.527262	0.0308029	-0.114701	0.445705	0.118951	0.602031	0.341289	-0.105553	-0.182175	-0.154381	0.160623	0.498431	0.272475	0.236528	0.611857	0.412868	0.617327	0.499908	0.655559	0.084619	0.280834	0.237009	0.287157	0.208958	0.12516	0.0241942	-0.190381	-0.142877	-0.149084	0.249989	0.0064827	-0.0889092	M65 yellow4|0.6654
9174	SMAD4|Q13485	yellow4	-0.250259	-0.358213	-0.32212	-0.114865	0.131118	0.202033	0.0913412	-0.11799	-0.0808589	0.0497898	0.0509954	-0.00246935	-0.113362	-0.180831	-0.331976	-0.473924	-0.290797	-0.29799	0.136439	-0.420111	0.144953	-0.174817	-0.371463	-0.100834	-0.27775	-0.177066	-0.271864	-0.20745	-0.377846	-0.514891	0.29141	0.298224	0.484275	0.559303	0.653346	0.260411	0.55006	0.400907	0.276252	0.396104	0.280722	0.0554391	0.357909	0.335853	0.51677	0.0285845	-0.119411	0.272092	0.0207558	0.371574	0.2305	0.0562931	0.120319	0.20223	0.254251	0.530765	0.44752	0.359113	0.59541	0.504293	0.385131	0.322555	0.450929	-0.018334	0.195163	0.0249988	0.24724	0.0599459	0.133589	-0.0930627	-0.29096	-0.322205	-0.331073	0.070642	0.0270847	-0.154021	M65 yellow4|0.6533
10867	VPS4A|Q9UN37	yellow4	-0.304938	-0.316648	-0.3528	-0.213131	0.106864	0.285479	-0.0462266	-0.165463	-0.293142	0.0338175	0.0120768	-0.186087	-0.058459	-0.177538	-0.213397	-0.395602	-0.245017	-0.108318	0.258881	-0.351177	0.21375	-0.057001	-0.188008	0.00454107	-0.128869	-0.0929126	-0.263649	-0.17604	-0.32625	-0.430028	0.495914	0.398139	0.413379	0.535582	0.640205	0.0688979	0.368008	0.287488	0.144871	0.307959	0.157078	0.0475346	0.315295	0.3642	0.460963	-0.0906118	-0.256304	0.166222	-0.0555708	0.119585	0.161036	-0.015917	0.0146214	0.0849691	0.160957	0.36104	0.290596	0.499849	0.446332	0.380838	0.369652	0.254109	0.301661	0.0626201	0.148682	-0.0485818	0.201799	0.135785	0.270861	-0.0398913	-0.120123	-0.1065	-0.203732	0.0932037	-0.00529253	-0.137363	M65 yellow4|0.6402
7247	PLEKHM2|Q8IWE5	yellow4	-0.391076	0.048462	-0.161578	0.0445664	0.230805	0.203889	-0.0619868	-0.0154438	0.0908288	-0.25921	-0.208724	-0.108759	-0.259259	-0.26905	-0.174618	-0.259079	-0.0535637	-0.129767	0.215696	-0.154701	0.174204	0.0403326	-0.105015	1.42361e-06	-0.169666	-0.346989	0.183711	0.0864713	0.110909	-0.295955	0.39265	0.514034	0.59878	0.589689	0.637752	0.146817	0.396437	0.234982	-0.0463086	-0.0453371	-0.257618	-0.062587	0.270189	0.187865	0.363233	-0.130604	-0.0899448	0.186414	0.0641969	0.240981	0.228341	0.123419	-0.170339	-0.343368	0.0823301	0.101827	-0.0417208	0.0294315	0.440336	0.331448	0.343303	0.343393	0.342889	0.207254	0.132336	0.240244	0.472074	0.416143	0.122348	0.0880575	0.0222326	0.0264263	0.14744	0.268942	0.112881	0.179541	M65 yellow4|0.6378
9803	TBC1D9B|Q66K14	yellow4	-0.281257	-0.33202	-0.327839	-0.0786398	0.00316481	-0.0249185	-0.101382	0.0111198	0.0881837	-0.115113	-0.169671	0.106086	-0.139014	-0.246837	-0.28857	-0.312883	-0.210262	-0.369964	0.00616123	-0.144361	0.252379	-0.0490331	-0.330459	-0.271293	-0.331758	-0.181616	0.0243051	0.0930683	-0.0492896	-0.242664	0.338759	0.487701	0.455207	0.615445	0.635357	0.344117	0.523491	0.317905	0.288273	0.26335	0.130527	0.161976	0.481612	0.333684	0.497343	0.0540931	0.1695	0.153995	0.172604	0.222409	0.293093	0.0180618	-0.0275476	-0.0473264	-0.120844	0.0843649	0.0173744	0.141666	0.352266	0.439181	0.0836162	0.0576143	0.178481	-0.181002	-0.199661	-0.162156	0.442267	0.169494	-0.0600961	0.0592666	-0.188018	-0.0743811	-0.108577	0.00807762	0.103152	0.013197	M65 yellow4|0.6354
9531	STAT6|P42226	yellow4	-0.532373	-0.0415075	-0.260415	0.193122	0.239355	0.346421	0.108394	0.166663	0.0435958	-0.192678	-0.0272174	-0.101687	-0.147282	-0.0881854	-0.176994	-0.0952962	0.185865	0.0897334	0.301278	-0.0586135	0.218517	0.197203	0.0635272	0.315077	0.0536696	-0.221995	0.132029	-0.0106443	0.0560547	-0.232595	0.471789	0.535285	0.507091	0.640424	0.628254	-0.0381688	0.263244	0.173195	-0.000890878	-0.0422741	-0.25501	-0.0790967	0.261015	0.201915	0.301552	-0.384607	-0.343905	0.0328244	-0.118858	0.134503	-0.0961402	0.0711835	-0.193052	-0.343984	0.129395	0.201714	-0.0652092	0.0396054	0.283759	0.192268	0.431343	0.237429	0.301749	0.228883	0.222103	0.153375	0.192489	0.457552	0.0879779	0.0120707	0.0507262	-0.210073	-0.121428	0.0686656	-0.0966961	0.044766	M65 yellow4|0.6283
4530	IKBKG|Q9Y6K9	yellow4	-0.481421	-0.177325	-0.348809	-0.0208796	0.115066	0.194917	-0.0481437	-0.0172848	0.120152	-0.160043	-0.0264184	-0.00926056	-0.221425	-0.216325	-0.279592	-0.246003	-0.109153	-0.162488	0.123798	-0.358037	0.0264199	-0.13116	-0.149327	-0.124662	-0.228388	-0.22368	-0.0285423	-0.0740891	0.0825603	-0.344492	0.302761	0.47528	0.388704	0.418165	0.627194	0.228206	0.406561	0.15644	-0.108195	-0.0530342	-0.160973	-0.197409	0.209174	0.0357143	0.258645	-0.0450619	-0.0855513	0.300206	0.181868	0.290956	0.312237	0.100175	-0.0545134	-0.172525	0.0820253	0.2111	0.0350063	0.0844248	0.38063	0.2208	0.294167	0.36899	0.400364	0.146042	0.182415	0.0822399	0.495064	0.377087	0.213722	0.22146	0.025286	0.0108632	0.0472922	0.266713	0.254887	0.255332	M65 yellow4|0.6272
9555	STK38|Q15208	yellow4	-0.396794	-0.408126	-0.51886	-0.190192	-0.0428543	-0.176434	-0.15533	0.209265	0.102439	0.109409	0.0609269	0.10846	-0.183052	-0.0558945	-0.153765	-0.198507	-0.135964	-0.240011	0.00618365	-0.131302	0.280444	0.0114158	-0.232527	-0.327951	-0.222022	0.0341672	-0.31875	-0.165866	-0.100694	-0.196893	0.501126	0.582065	0.247496	0.554276	0.624879	0.182914	0.44428	0.35047	0.248302	0.209884	0.094829	0.146095	0.476248	0.268261	0.534974	0.028296	0.17841	0.106795	0.240442	0.143956	0.358792	-0.23558	-0.163759	-0.0834451	-0.242603	0.0714003	-0.0265119	0.309697	0.306071	0.386735	0.0334539	0.0888676	0.12832	-0.158075	-0.196662	-0.26136	0.176211	0.0982058	-0.0285115	0.151542	-0.0161998	-0.00372546	-0.0828407	0.0480068	0.215679	-0.0426054	M65 yellow4|0.6249
2506	DENND6A|Q8IWF6	yellow4	-0.410872	-0.227177	-0.356432	-0.0183509	0.179893	0.174928	-0.106338	0.124281	0.0134138	-0.110667	-0.0656147	0.0235727	-0.177017	-0.114424	-0.132308	-0.232816	0.00946727	-0.0684986	0.224081	-0.104845	0.306951	0.152548	-0.115964	0.100752	-0.116401	-0.254464	0.00370187	0.0124155	-0.0597555	-0.226	0.436469	0.402658	0.482645	0.583222	0.617744	0.0813171	0.347321	0.296292	0.124243	0.100441	-0.12133	0.0551672	0.352067	0.337282	0.453607	-0.14482	-0.139831	0.0889223	0.0745473	0.140649	0.155492	-0.00945917	-0.130059	-0.212349	0.054999	0.0575802	-0.0364743	0.0954093	0.336374	0.338098	0.300545	0.141973	0.177566	0.0698511	0.0263468	-0.0398274	0.224585	0.307373	0.0554737	0.0239708	-0.0382049	0.0125135	-0.057828	0.0590548	-0.0159426	0.122	M65 yellow4|0.6177
10958	WDR61|Q9GZS3	yellow4	-0.159916	-0.330267	-0.195287	-0.207016	0.0188585	0.184312	-0.0656398	-0.125384	-0.289749	-0.131985	-0.0483599	-0.281492	-0.18409	-0.27719	-0.277298	-0.581002	-0.308846	-0.124269	0.265364	-0.428481	0.0787736	-0.140974	-0.114878	-0.0400685	-0.212402	-0.312706	-0.239213	-0.17329	-0.296818	-0.490138	0.393137	0.292323	0.286333	0.435467	0.61223	-0.0763035	0.222246	0.161567	0.152487	0.296783	0.184227	-0.0514946	0.106468	0.298304	0.381049	0.0963922	-0.186117	0.29926	0.0953997	0.190813	0.175303	0.130882	0.127847	0.190115	0.388471	0.411661	0.40741	0.549335	0.550948	0.515256	0.299763	0.338946	0.295931	0.113487	0.200875	-0.0458931	0.124887	0.28107	0.463869	0.0522599	-0.047131	-0.0870603	-0.118913	0.169559	-0.0314901	0.0672248	M65 yellow4|0.6122
11146	ZC3HAV1L|Q96H79	yellow4	-0.347684	-0.0498812	-0.182623	-0.0680215	0.120765	0.0854013	0.1058	0.0878549	0.0183663	0.0474921	0.0537949	-0.0403641	-0.128597	-0.0564105	-0.153002	-0.125901	-0.0314317	-0.105916	0.0820247	-0.213432	0.118645	-0.0401612	-0.146153	-0.152878	-0.102447	-0.112147	-0.116708	-0.114434	-0.0663802	-0.313366	0.384562	0.554517	0.408976	0.47818	0.604554	0.182768	0.421864	0.280889	-0.0271037	0.0169239	-0.098923	-0.0492741	0.32896	0.169513	0.335139	-0.145262	-0.109064	0.0989377	0.00317433	0.197926	0.163039	-0.0652729	-0.191158	-0.211674	-0.0527213	0.170378	-0.00567201	0.140436	0.350663	0.291443	0.241038	0.217226	0.28124	0.0360075	0.127037	0.116086	0.280285	0.236002	0.0785535	-0.00535954	-0.041687	-0.113447	-0.0458648	0.111558	0.0601007	0.0352918	M65 yellow4|0.6046
5105	LDLRAP1|Q5SW96	yellow4	-0.201259	-0.384615	-0.320225	-0.383168	-0.176077	0.0236532	-0.0512266	-0.0448591	-0.195752	0.107257	0.0407495	-0.166821	-0.102599	-0.192289	-0.210235	-0.394176	-0.306463	-0.203394	0.0604413	-0.35085	0.105623	-0.146127	-0.105488	-0.199352	-0.187924	-0.123397	-0.442644	-0.345123	-0.232827	-0.312877	0.497044	0.517795	0.153552	0.465135	0.603307	-0.00438764	0.242363	0.203284	0.179819	0.260282	0.192686	0.00806185	0.247081	0.267901	0.39676	0.0934465	-0.0280313	0.164407	0.221206	0.0158201	0.179365	-0.0890018	0.00416424	0.106898	0.0379698	0.215089	0.179212	0.510397	0.372932	0.453713	0.0605478	0.168183	0.146811	-0.0201138	-0.0128439	-0.182225	0.0532735	0.135055	0.188553	0.179803	0.0526314	0.0795164	-0.0824524	0.125458	0.0160271	0.014774	M65 yellow4|0.6033
4442	IFIT2|P09913	yellow4	-0.26805	-0.0547153	-0.150204	0.0290648	0.0448711	0.175226	-0.000941922	0.0930307	0.0590891	-0.112023	-0.135594	-0.143658	-0.198559	-0.167347	-0.246955	-0.202863	-0.172132	-0.217485	-0.00567171	-0.32021	-0.0339444	-0.197332	-0.213987	-0.176342	-0.22619	-0.223284	0.0621954	-0.0192808	0.0589925	-0.221202	0.193934	0.457124	0.382863	0.337113	0.594856	0.233498	0.469372	0.400488	0.00982334	0.0240497	-0.0263201	-0.134091	0.254406	0.0512783	0.252386	-0.0720494	-0.029193	0.156425	0.024876	0.294722	0.212917	0.137691	0.00656509	-0.0733194	0.116202	0.185832	0.0513226	0.0752501	0.375033	0.318492	0.137557	0.236889	0.316412	0.00707631	0.0556689	0.0408171	0.415479	0.377616	0.178376	0.0158591	-0.0552475	-0.154171	0.00438577	0.0998972	0.133978	0.150161	M65 yellow4|0.5949
1640	CDK5RAP3|Q96JB5	yellow4	-0.320439	-0.41607	-0.372838	-0.0571772	-0.100395	0.0836863	-0.153799	0.00820989	0.137142	-0.292508	-0.140902	-0.306011	-0.317454	-0.463618	-0.408035	-0.404351	-0.289361	-0.298446	0.0197849	-0.523243	-0.171976	-0.324417	-0.184776	-0.213406	-0.389812	-0.457653	-0.0903353	-0.190099	0.032035	-0.433309	0.233133	0.489409	0.123339	0.279717	0.588545	0.0914402	0.219011	0.0127234	-0.0345593	0.0654668	0.0419827	-0.29314	-0.0206759	-0.0291768	0.195437	0.212741	0.121968	0.45279	0.448813	0.309416	0.37219	0.305355	0.282683	0.161401	0.368461	0.356426	0.314938	0.241227	0.513127	0.41301	0.0137063	0.334162	0.263914	0.0742499	-0.0249314	-0.172117	0.436246	0.455871	0.439281	0.390722	0.115502	0.0520836	0.0927756	0.277349	0.284718	0.341582	M65 yellow4|0.5885
6279	NEK7|Q8TDX7	yellow4	-0.347716	-0.365866	-0.424075	-0.230812	-0.0143279	0.314175	0.0805904	0.0699558	-0.282896	0.100548	0.137316	-0.1273	0.0338052	0.0816905	-0.0936382	-0.336873	-0.0659566	0.11737	0.121141	-0.242687	0.233508	0.0876046	0.00245382	0.199662	0.134655	0.0829981	-0.0499961	0.161229	-0.26934	-0.276844	0.414823	0.321775	0.293723	0.570745	0.566673	-0.0436667	0.237373	0.18451	0.23397	0.245824	0.136436	0.00764024	0.239446	0.272893	0.372471	-0.243078	-0.391414	0.0831221	-0.15739	0.0593585	-0.122202	-0.171218	-0.122649	0.0517459	0.0976663	0.363334	0.232016	0.246256	0.28267	0.215811	0.373087	0.133949	0.234975	0.0963681	0.147201	-0.141067	0.0566601	0.245981	-0.00362134	-0.0661731	-0.0770013	-0.274639	-0.459259	-0.142561	-0.241486	-0.376109	M65 yellow4|0.5667
10965	WDR81|Q562E7	yellow4	-0.397859	-0.266919	-0.431854	-0.102784	0.00675055	-0.0227331	-0.133972	0.229176	0.0743063	0.178613	0.06474	0.0148089	-0.130903	-0.0630653	-0.191909	-0.157125	0.0250629	-0.0459943	0.0782429	-0.114206	0.256873	0.124149	-0.16924	-0.133209	-0.0943459	-0.0178404	0.129344	0.209468	0.0128807	-0.237614	0.412055	0.475314	0.34767	0.569641	0.552228	0.198083	0.318891	0.175076	0.0555045	0.0313508	-0.103375	-0.0304338	0.295435	0.179265	0.363873	-0.0420061	0.00963902	0.177561	0.175548	0.225794	0.162015	-0.196543	-0.204802	-0.146219	-0.108112	0.18352	0.014651	0.0672561	0.280799	0.206604	0.253492	0.183759	0.268994	0.00321876	0.0105003	-0.0453926	0.386736	0.321932	-0.0934504	0.133403	-0.0484238	-0.0358835	-0.0858297	0.0562982	0.0371192	0.0891883	M65 yellow4|0.5522
1398	CASP9|P55211	yellow4	-0.192534	-0.350065	-0.291449	-0.293822	-0.097763	0.04664	-0.120815	0.18884	-0.0377511	0.0374832	-0.0996728	-0.22438	-0.193812	-0.156445	-0.165502	-0.254251	-0.24765	-0.278936	0.00224921	-0.0893761	0.250054	-0.030068	-0.208034	-0.157849	-0.178461	-0.0728851	-0.309747	-0.224992	-0.107259	-0.0991569	0.401667	0.495101	0.226762	0.492738	0.543563	0.048163	0.344342	0.435269	0.473451	0.365085	0.284062	0.234966	0.462406	0.397696	0.502658	-0.0565828	0.0845608	-0.0600295	-0.0127914	-0.0252131	0.0583879	-0.00839595	0.0630771	0.0961945	-0.0179129	0.070614	0.0242794	0.349275	0.269628	0.471622	-0.05391	-0.122889	-0.0756639	-0.257977	-0.253054	-0.373791	-0.0384427	0.13807	0.0646834	-0.101159	-0.104305	-0.216067	-0.1901	-0.182082	-0.0734957	0.0650066	M65 yellow4|0.5436
8571	SAMD9L|Q8IVG5	yellow4	-0.396136	-0.0561515	-0.253773	0.148523	0.251548	0.0383115	-0.185163	0.191812	0.197045	-0.326639	-0.120529	-0.0275229	-0.134582	-0.237234	-0.216791	-0.306086	-0.108911	-0.220978	0.271516	-0.0809843	0.251013	0.0655051	-0.186562	-0.0871839	-0.201004	-0.342282	0.0883986	-0.0185433	0.0331649	-0.216114	0.348042	0.400848	0.475861	0.456898	0.537471	0.136068	0.43795	0.39685	0.0762339	0.0880709	-0.124623	0.0636052	0.34018	0.227046	0.388992	-0.11096	-0.0303928	0.106724	-0.0113619	0.286496	0.286301	0.163983	-0.033025	-0.212481	0.0766548	0.0427732	-0.0518165	0.125432	0.375604	0.335507	0.235623	0.216754	0.249723	0.0196704	-0.0600258	0.096477	0.33595	0.325036	0.109786	-0.0317178	-0.0868231	-0.0536836	0.0771983	0.160648	0.122063	0.140271	M65 yellow4|0.5375
4142	HECTD1|Q9ULT8	yellow4	-0.352602	0.0807946	-0.0970669	0.236974	0.244701	-0.0470062	-0.0998963	0.222912	0.367086	-0.150306	-0.0751414	-0.0211749	-0.256112	-0.0741537	-0.154684	0.0124989	0.23036	0.00129433	0.323679	0.0311024	0.16046	0.206713	-0.125534	-0.0639711	-0.118357	-0.291163	0.208299	0.0160907	0.165876	-0.204142	0.30531	0.389276	0.496866	0.477233	0.513572	0.105339	0.305347	0.224215	-0.123481	-0.178592	-0.355253	-0.101599	0.177844	0.0816587	0.294949	-0.0422861	0.0887954	0.224966	0.13772	0.355546	0.259425	0.0534059	-0.21317	-0.382997	0.0399922	0.15873	-0.0308181	-0.0268858	0.431457	0.313274	0.315266	0.363747	0.35054	0.184773	0.148714	0.268804	0.38088	0.422523	0.152625	0.0549923	-0.0236676	-0.0263893	0.180994	0.225462	0.0824967	0.301553	M65 yellow4|0.5136
6875	PCK2|Q16822	yellow4	-0.355912	-0.108326	-0.294885	0.0140973	0.119969	0.0164264	-0.203169	0.140043	0.0825516	-0.0217544	-0.00764725	-0.219033	-0.316606	-0.209217	-0.144044	-0.194471	0.0261128	-0.0125616	0.112427	-0.254548	0.0551685	0.0353859	-0.0698103	-0.143981	-0.149835	-0.201516	0.0615587	0.0339797	0.0806322	-0.257435	0.338874	0.373571	0.277483	0.300067	0.475021	-0.00951118	0.159635	0.0564947	-0.111063	-0.103207	-0.215537	-0.219625	0.0597231	0.0430914	0.201456	0.0238495	-0.0677491	0.259271	0.169926	0.226208	0.276477	-0.0843914	-0.164516	-0.190056	0.0880235	0.106559	0.00830882	0.148247	0.332396	0.226734	0.196872	0.33634	0.250371	0.137672	0.0825889	0.0390805	0.296593	0.434095	0.226975	0.231253	0.147163	0.192745	0.208094	0.30696	0.23554	0.409238	M65 yellow4|0.475
1392	CASP2|P42575	yellow4	-0.215676	-0.114085	-0.15731	0.01174	0.0524511	0.1743	-0.00227229	0.0611547	0.120939	-0.185201	-0.0784706	-0.262368	-0.298752	-0.107082	-0.146061	-0.125359	-0.115768	-0.136002	0.0132301	-0.222177	-0.0611147	-0.13131	-0.0962145	-0.0578584	-0.0780778	-0.020825	0.0473945	0.0153962	0.0807782	-0.150239	0.12883	0.367541	0.209525	0.308848	0.443491	0.12717	0.288377	0.203168	0.0705558	0.0341305	0.0306097	-0.120279	0.154506	0.00709217	0.209965	-0.0525164	0.0474737	0.106956	0.0602239	0.148991	0.101674	0.201757	0.0644228	0.000387087	0.0901618	0.225157	0.0739918	0.0814372	0.284242	0.283263	0.106246	0.156974	0.181368	0.00597101	0.0607606	-0.0302874	0.245112	0.329934	0.116914	0.0110167	-0.0628064	-0.222387	-0.024562	0.00380601	0.0930694	0.188035	M65 yellow4|0.4435
2190	CRTC2|Q53ET0	yellow4	-0.12168	-0.312274	-0.26585	-0.147461	-0.046686	0.375984	0.169813	-0.0629167	-0.00626561	-0.0261553	-0.0457493	-0.147359	-0.0298019	-0.188861	-0.322848	-0.331784	-0.432908	-0.350929	-0.284002	-0.477794	-0.169377	-0.424764	-0.293655	-0.140672	-0.198827	-0.0433641	-0.053598	0.0506619	-0.0952122	-0.206377	-0.0344756	0.315064	0.128533	0.256245	0.440364	0.363252	0.375498	0.334634	0.113763	0.177941	0.229846	-0.148169	0.182264	0.0110534	0.175364	0.0782566	0.0596666	0.186649	0.140084	0.245556	0.176323	0.269029	0.346734	0.299593	0.181644	0.134483	0.275426	0.0654763	0.268659	0.250333	-0.0494595	0.0328697	0.136055	-0.138925	-0.0651593	-0.230187	0.352919	0.169136	0.0225186	0.0232525	-0.199252	-0.156564	-0.196508	-0.0946206	0.0899173	0.00430885	M65 yellow4|0.4404
4087	HAUS1|Q96CS2	yellow4	-0.350367	-0.21901	-0.331977	0.082169	0.11732	0.0789425	-0.00751223	0.170664	0.227811	0.059625	-0.0906765	-0.24074	-0.2463	-0.0845198	-0.114975	-0.0288112	0.0455639	-0.0693856	0.0879801	-0.221684	-0.0602915	-0.0803304	-0.166612	-0.179222	-0.147862	-0.125056	0.0113334	-0.0139282	0.0625605	-0.231921	0.112071	0.320414	0.163567	0.218538	0.440379	0.158263	0.240815	0.174272	0.00185385	-0.0453988	-0.0660557	-0.17731	0.0767784	-0.0769169	0.13997	0.0171361	0.114363	0.249043	0.10135	0.305603	0.224271	0.0878677	0.0907451	0.0110947	0.201471	0.27272	0.172527	0.0929072	0.341967	0.212622	0.0878467	0.207345	0.243736	0.00660932	0.0754056	-0.116377	0.319513	0.371501	0.251937	0.0589944	-0.0708595	-0.263377	-0.121892	-0.0239164	0.0843285	0.275394	M65 yellow4|0.4404
5753	MMS19|Q96T76	yellow4	-0.161964	-0.00149184	-0.0331041	0.216564	0.150839	0.154324	0.16016	0.123754	0.179868	-0.0954762	-0.0835692	0.0444165	-0.00826871	-0.00155609	-0.191418	0.0662442	0.0489342	-0.165573	-0.0580844	-0.0166392	0.0141942	-0.0382191	-0.165812	0.100615	-0.143891	-0.130493	0.222479	0.0491042	0.16228	-0.0346747	0.0781144	0.283201	0.333489	0.352098	0.402595	0.183103	0.342988	0.243289	0.177732	-0.00419638	-0.0273067	-0.0390437	0.226506	0.0579314	0.18834	-0.146754	0.0280195	0.0480426	-0.0355784	0.183958	-0.0151597	0.172536	0.0619878	-0.0906465	0.0643643	0.206889	0.00844187	-0.0712717	0.208373	0.187282	0.13593	0.103449	0.211353	0.045214	0.0613317	0.0714678	0.2752	0.268092	-0.0152281	-0.114951	-0.157716	-0.380919	-0.127814	-0.0795138	0.0211764	0.0515487	M65 yellow4|0.4026
6398	NMRAL1|Q9HBL8	yellow4	-0.0482345	-0.215841	-0.0519271	-0.0313631	-0.09856	0.0481422	0.0222221	-0.112005	-0.150671	-0.18323	-0.0635868	-0.191547	-0.232804	-0.327926	-0.407826	-0.375148	-0.23193	-0.245246	-0.0455926	-0.342668	-0.0210769	-0.195144	-0.125198	-0.108248	-0.192758	-0.279023	-0.0314153	-0.129322	-0.0369129	-0.205937	0.170518	0.316947	0.179323	0.334863	0.398033	0.0319071	0.18488	0.0766605	0.245315	0.245271	0.215722	-0.0842469	0.131095	0.211504	0.228514	0.00559117	-0.110167	0.131923	0.0434435	0.0689659	-0.0391781	0.218857	0.222647	0.205135	0.310277	0.342994	0.228057	0.220277	0.275819	0.349679	0.0893777	0.135066	0.194633	-0.0294322	0.0279351	-0.0734453	0.131587	0.263749	0.0491614	-0.0342577	-0.101945	-0.155293	-0.149133	-0.0219293	-0.132106	0.191447	M65 yellow4|0.398
3674	GBE1|Q04446	skyblue2	-0.358456	-0.256662	-0.329158	-0.124207	0.121069	-0.0888624	-0.109164	0.0609709	-0.108265	0.0367611	0.0242399	0.0246056	-0.19208	-0.0956021	-0.171745	-0.281713	0.0622944	-0.0307889	0.356821	-0.0767176	0.524673	0.290142	-0.192785	-0.012066	-0.00825917	-0.0270352	-0.230187	-0.135312	-0.362997	-0.434054	0.720291	0.465783	0.615438	0.86572	0.728118	0.0285139	0.465664	0.367458	0.348901	0.351656	0.0784129	0.214555	0.540931	0.62059	0.756024	-0.117045	-0.212484	0.102874	-0.110212	0.213511	0.0942004	-0.324823	-0.341038	-0.18682	-0.116908	0.360579	0.109098	0.390261	0.522078	0.520418	0.523559	0.262511	0.362468	-0.00944297	0.0764381	0.0716934	0.0506464	0.0835197	-0.0961962	-0.163864	-0.176921	-0.165376	-0.241978	0.06796	-0.171498	-0.196373	M64 skyblue2|0.8657
808	ATG3|Q9NT62	skyblue2	-0.369703	-0.29206	-0.354202	-0.139402	0.0873444	-0.149465	-0.0913478	0.167452	-0.0780623	0.0484992	0.0726096	-0.0254394	-0.191631	-0.134935	-0.221392	-0.341943	0.0247511	-0.0552361	0.352895	-0.0847982	0.511671	0.266919	-0.2149	-0.117196	-0.101752	-0.0780088	-0.245936	-0.137684	-0.339154	-0.429247	0.732332	0.506748	0.564862	0.846597	0.771117	0.00226791	0.445341	0.401593	0.357828	0.361591	0.113069	0.208577	0.507427	0.592042	0.761306	-0.0656648	-0.165581	0.167907	-0.0200568	0.237237	0.174967	-0.299186	-0.274665	-0.111482	-0.0595624	0.391837	0.151957	0.459722	0.541946	0.540018	0.487821	0.28335	0.368939	-0.0317808	0.0750502	0.0395429	0.0747666	0.146263	-0.0182755	-0.0905682	-0.163137	-0.14673	-0.227492	0.0892279	-0.11423	-0.192163	M64 skyblue2|0.8466
357	AKT1|P31749	skyblue2	-0.385366	-0.227598	-0.301652	-0.0767475	0.204411	-0.00400864	-0.159093	0.0691679	-0.070172	0.00373291	-0.0193214	-0.0114603	-0.112548	-0.142904	-0.192406	-0.263317	0.0281116	-0.120707	0.372874	0.0431263	0.531372	0.308655	-0.232762	-0.11301	-0.148276	-0.11934	-0.179633	-0.140166	-0.199327	-0.293765	0.68142	0.578487	0.592347	0.841363	0.743943	0.124423	0.515863	0.445161	0.336025	0.267836	0.00199655	0.25627	0.591938	0.545692	0.704571	-0.145839	-0.116307	0.0372111	-0.0520953	0.18313	0.179732	-0.167718	-0.256656	-0.220913	-0.0897706	0.194971	0.000432133	0.408696	0.444263	0.498562	0.395302	0.185336	0.286709	-0.0594706	0.0299349	0.00983539	0.128409	0.156635	-0.0692743	-0.123348	-0.181362	-0.17728	-0.138743	0.0485629	-0.0969052	-0.00586462	M64 skyblue2|0.8414
459	ANKFY1|Q9P2R3	skyblue2	-0.466769	-0.265657	-0.422876	-0.0777601	0.0604642	0.0399673	-0.0410906	0.16365	-0.0382602	0.00205881	-0.0738954	0.0295934	-0.228177	-0.179224	-0.214162	-0.31598	-0.0356729	-0.105623	0.187933	-0.159382	0.417737	0.131272	-0.248818	-0.108069	-0.149912	-0.151868	-0.0226819	0.072	-0.204133	-0.352071	0.603913	0.586636	0.611804	0.827961	0.821874	0.171902	0.551614	0.471911	0.272883	0.284015	0.0460504	0.135516	0.563504	0.488006	0.667278	-0.200075	-0.191875	0.0807563	-0.0177494	0.220932	0.134653	-0.201458	-0.26377	-0.182854	-0.104637	0.183033	0.0225148	0.282573	0.424358	0.461849	0.353082	0.156452	0.28324	-0.0542356	-0.000183811	-0.0268634	0.292228	0.304522	-0.0240833	-0.0232772	-0.130103	-0.160519	-0.203663	0.0116744	-0.0660492	-0.0956613	M64 skyblue2|0.828
7137	PIK3CA|P42336	skyblue2	-0.41016	-0.0142112	-0.209234	0.029332	0.2704	0.070373	-0.0614047	0.0931734	-0.0946317	0.0553304	0.0110003	0.073782	-0.122682	0.0178881	-0.0659368	-0.168607	0.178548	0.10283	0.393048	0.190249	0.637569	0.466335	-0.0288435	0.172146	0.123217	0.061843	-0.0307219	0.0456723	-0.151543	-0.152856	0.688439	0.424009	0.61361	0.825912	0.558773	0.00797519	0.392444	0.32568	0.268084	0.176955	-0.106508	0.315556	0.565125	0.555993	0.605855	-0.396892	-0.366129	-0.133388	-0.33475	0.0488084	-0.0532944	-0.289775	-0.451253	-0.386382	-0.218531	0.13318	-0.163015	0.216613	0.235592	0.231148	0.565118	0.139508	0.255636	0.0597492	0.158057	0.180317	0.0115534	0.0799711	-0.196603	-0.243916	-0.124675	-0.242166	-0.206115	-0.00573201	-0.154865	-0.264273	M64 skyblue2|0.8259
8208	RIC8A|Q9NPQ8	skyblue2	-0.307303	-0.422583	-0.378056	-0.110712	0.174583	0.11912	-0.0445231	0.0882325	-0.107726	0.108202	0.0167306	0.0224701	0.0170497	-0.0395036	-0.215795	-0.336816	-0.0661883	-0.185474	0.291172	-0.0532668	0.489163	0.209921	-0.312086	-0.067283	-0.162587	-0.0617464	-0.19659	-0.0798399	-0.326635	-0.32738	0.541493	0.428438	0.586986	0.818212	0.721433	0.172372	0.562849	0.495467	0.460277	0.458037	0.243602	0.322137	0.580971	0.591649	0.711426	-0.0876388	-0.0607025	0.0642908	-0.0825952	0.220861	0.162315	-0.142058	-0.119188	-0.00133134	-0.00676422	0.348568	0.201788	0.398963	0.536348	0.557754	0.38663	0.12921	0.281591	-0.129532	-0.0276566	-0.136514	0.138538	0.0802837	-0.0677349	-0.228652	-0.331876	-0.322695	-0.392632	-0.1148	-0.129641	-0.225726	M64 skyblue2|0.8182
10302	TRADD|Q15628	skyblue2	-0.495459	-0.316337	-0.456716	0.117813	0.269255	0.0273382	0.169355	0.280786	0.121039	0.029282	0.147336	0.136849	-0.013567	0.125712	-0.169101	-0.178041	0.181433	0.00781406	0.314977	0.0028675	0.489529	0.318716	-0.228487	0.0741161	0.063667	0.0290443	-0.0773983	0.00419992	-0.264387	-0.360846	0.515998	0.390018	0.584092	0.809183	0.69729	0.115102	0.516378	0.486361	0.35784	0.285275	0.0413056	0.196003	0.529009	0.466794	0.650266	-0.248116	-0.21527	0.101935	-0.152524	0.324383	0.0522717	-0.202546	-0.246899	-0.174198	-0.0110064	0.429599	0.128137	0.217389	0.461942	0.395012	0.567055	0.207305	0.418224	-0.0205309	0.123533	0.0453358	0.0998104	0.1789	-0.185829	-0.191763	-0.256959	-0.399714	-0.402843	-0.0828844	-0.167444	-0.229867	M64 skyblue2|0.8092
468	ANKRD13A|Q8IZ07	skyblue2	-0.46741	-0.173809	-0.383967	0.044556	0.330525	0.230511	0.0981064	0.223757	0.00316486	-0.0433374	0.0338946	-0.0157991	-0.122424	-0.0366733	-0.150103	-0.199483	0.0990144	-0.0174487	0.235783	-0.0068912	0.429965	0.249146	-0.147454	0.146691	0.0217004	-0.0724322	0.00523022	0.0977118	-0.114509	-0.241354	0.513022	0.458318	0.611151	0.794161	0.703703	0.112767	0.472119	0.46331	0.236408	0.178225	-0.0665535	0.159044	0.502422	0.42215	0.57623	-0.278967	-0.228972	0.0307906	-0.12064	0.198801	0.0442612	-0.0856056	-0.245005	-0.270606	-0.0375277	0.189979	-0.034643	0.142332	0.371742	0.349805	0.500807	0.180474	0.306197	0.0364671	0.105932	0.0573851	0.168435	0.252159	-0.113504	-0.16866	-0.193157	-0.193224	-0.209539	-0.0133167	-0.10834	-0.0685907	M64 skyblue2|0.7942
2042	COMMD4|Q9H0A8	skyblue2	-0.403076	-0.243985	-0.415265	0.0776276	0.441038	-0.0329891	-0.0626595	0.208048	-0.0672258	0.101604	0.093906	0.19014	0.0432561	0.132361	0.020512	-0.177834	0.297288	0.152806	0.606883	0.212046	0.735276	0.599057	-0.254921	0.0361674	0.0757877	0.0397146	-0.0947316	0.0667911	-0.455504	-0.33845	0.595673	0.158262	0.672717	0.791791	0.549755	0.0712496	0.44956	0.485556	0.327524	0.368877	0.0317085	0.399694	0.551008	0.657945	0.723134	-0.226723	-0.283003	0.0093633	-0.31611	0.284146	0.0819846	-0.373606	-0.388091	-0.222837	-0.103714	0.265341	0.101168	0.384933	0.425356	0.382937	0.674248	0.151998	0.329054	-0.0874593	0.119999	0.086001	-0.032309	0.0167741	-0.157432	-0.300203	-0.325098	-0.28458	-0.339047	-0.0504571	-0.258865	-0.227216	M64 skyblue2|0.7918
10503	TTLL12|Q14166	skyblue2	-0.280949	-0.200394	-0.218917	-0.201867	0.0103954	0.0876843	-0.0412991	0.0948986	-0.230733	0.0284805	0.0291193	-0.0244948	-0.0809524	-0.0260329	-0.0894674	-0.298333	0.0236867	0.123633	0.296082	-0.0387722	0.461839	0.283679	0.0270493	0.166793	0.144902	0.0384317	-0.212335	-0.141305	-0.26714	-0.257602	0.669058	0.440251	0.458674	0.785954	0.621274	-0.190301	0.254941	0.279737	0.362831	0.319064	0.0983011	0.201547	0.403304	0.544433	0.584782	-0.257438	-0.359902	-0.0258196	-0.2175	0.00498417	-0.136301	-0.300576	-0.292204	-0.130751	-0.0289139	0.289443	0.0990904	0.389538	0.362751	0.365327	0.464753	0.172341	0.224344	0.0970836	0.145981	0.0246159	-0.136371	0.171357	-0.0808829	-0.14347	-0.0174494	-0.188132	-0.297729	-0.0245224	-0.227304	-0.295489	M64 skyblue2|0.786
604	ARAP1|Q96P48	skyblue2	-0.462738	-0.17812	-0.414105	0.00962258	0.175849	0.0610909	0.0851675	0.350173	0.0322842	0.0912336	0.00526206	0.181225	-0.0232662	0.070844	0.0254537	-0.154125	0.081493	0.00615625	0.215967	0.139723	0.579846	0.343723	-0.168386	0.0586367	0.0791781	0.0806959	0.0284241	0.18477	-0.225425	-0.121339	0.554982	0.459625	0.569911	0.78045	0.616594	0.145125	0.502451	0.541642	0.325348	0.28494	0.0232587	0.329731	0.65017	0.533533	0.626219	-0.373489	-0.226887	-0.182708	-0.254303	0.102664	-0.0161152	-0.29858	-0.37148	-0.282854	-0.302293	-0.0550218	-0.156753	0.182328	0.185646	0.292721	0.310865	-0.083683	0.0838057	-0.156267	-0.112324	-0.0517316	0.0897729	0.136854	-0.236208	-0.187448	-0.177759	-0.216654	-0.285067	-0.169167	-0.153308	-0.258576	M64 skyblue2|0.7804
7759	PTPN23|Q9H3S7	skyblue2	-0.335959	-0.181253	-0.30716	-0.0970567	0.2292	0.0996162	-0.0431315	0.0387352	-0.0588494	-0.0520887	-0.0171201	0.0464	-0.131051	-0.20277	-0.322142	-0.364052	-0.140126	-0.309729	0.207979	-0.14028	0.416022	0.089014	-0.355718	-0.148939	-0.278566	-0.193969	-0.0533009	0.0222894	-0.2149	-0.367258	0.502487	0.487961	0.696218	0.752355	0.723621	0.287059	0.635131	0.477723	0.244606	0.3003	0.0588792	0.21279	0.584169	0.4735	0.642274	-0.0915875	-0.0800406	0.108909	-0.0168703	0.254423	0.271364	-0.095276	-0.181294	-0.175933	-0.0822969	0.218086	0.0348291	0.261947	0.474009	0.49877	0.40271	0.240165	0.37645	-0.0598629	0.0409186	0.0927522	0.366806	0.123484	-0.04902	-0.129797	-0.280433	-0.113992	-0.117415	0.118973	0.0491407	-0.0655658	M64 skyblue2|0.7524
5420	MAP3K20|Q9NYL2	skyblue2	-0.418793	-0.295526	-0.390096	0.0220204	0.29195	0.298873	0.0073867	0.118472	-0.0737804	0.0904986	-0.0233611	0.170952	-0.0114219	-0.0026122	-0.0875335	-0.162892	0.0854153	-0.0714372	0.335929	0.200055	0.589527	0.385062	-0.166685	0.230585	0.0285364	0.0920607	-0.157259	-0.0572937	-0.219648	-0.087654	0.522573	0.370168	0.553056	0.74985	0.512663	0.173147	0.498073	0.424819	0.367876	0.317518	0.0552203	0.39619	0.640181	0.537799	0.598168	-0.377137	-0.191077	-0.220199	-0.277444	0.0071739	-0.0335412	-0.118787	-0.232374	-0.238308	-0.20596	0.0647816	-0.0912897	0.189195	0.195872	0.287867	0.378066	-0.0660772	0.107212	-0.125857	-0.0822299	-0.130507	0.0256018	-0.011967	-0.239579	-0.269929	-0.273425	-0.277513	-0.346659	-0.199174	-0.147848	-0.301757	M64 skyblue2|0.7499
10621	UBE3C|Q15386	skyblue2	-0.210771	-0.0316983	0.0184895	-0.0157234	0.172218	0.0297524	-0.0158528	0.0519951	-0.0949231	-0.0619317	0.0092115	-0.118436	-0.13632	-0.0709749	-0.179818	-0.215545	0.0940076	0.0486718	0.307575	-0.0257617	0.355194	0.244671	-0.0109728	0.155936	0.104075	-0.0588078	-0.14068	-0.185289	-0.111744	-0.281419	0.576826	0.419518	0.525093	0.747714	0.602224	-0.125639	0.274093	0.214081	0.254293	0.150257	-0.0431819	0.0867282	0.331599	0.430058	0.516918	-0.178508	-0.243393	0.0804305	-0.14217	0.120214	-0.0662398	-0.10333	-0.251046	-0.209742	0.067456	0.401548	0.0904508	0.276104	0.440693	0.389535	0.547886	0.331455	0.380206	0.198867	0.284433	0.209165	-0.0124617	0.201527	-0.0101962	-0.176134	-0.0809122	-0.253332	-0.143241	0.09473	-0.170634	-0.10401	M64 skyblue2|0.7477
626	ARHGAP1|Q07960	skyblue2	-0.437439	-0.0505037	-0.288717	0.17312	0.532023	0.199927	0.0411189	0.138506	-0.111314	0.0167816	0.114812	0.109479	-0.0192749	-0.00072755	-0.124834	-0.0773562	0.295698	0.073949	0.365344	0.133761	0.546835	0.452485	-0.142038	0.25708	0.140727	0.0426021	-0.00661131	0.0381	-0.206852	-0.250089	0.51966	0.290271	0.702513	0.744767	0.5454	0.106933	0.45641	0.362438	0.19819	0.183903	-0.120665	0.222791	0.509241	0.486634	0.567007	-0.357731	-0.350052	-0.045721	-0.267499	0.196359	-0.0120351	-0.210536	-0.347791	-0.355159	-0.0991093	0.282395	-0.0537327	0.168666	0.293749	0.235629	0.66405	0.226781	0.391198	0.0790307	0.214417	0.228502	0.0824406	0.0924512	-0.200308	-0.233936	-0.235292	-0.227218	-0.191029	0.0615177	-0.102577	-0.153222	M64 skyblue2|0.7448
4121	HDAC6|Q9UBN7	skyblue2	-0.426414	-0.259556	-0.455349	-0.0923191	0.118827	-0.0566602	-0.130604	0.0786085	-0.0849967	0.100777	-0.0504781	0.0801046	-0.106173	-0.0627512	-0.0746678	-0.228711	0.0207947	-0.0715793	0.317737	0.0475139	0.575423	0.336353	-0.216374	-0.159876	-0.0961855	-0.0332338	0.0387426	0.170851	-0.175787	-0.181052	0.630005	0.457969	0.541817	0.735917	0.600889	0.162311	0.45545	0.368894	0.315743	0.313185	0.051442	0.29128	0.57815	0.552255	0.640277	-0.182195	-0.14001	-0.038328	-0.138108	0.0842648	0.0990136	-0.277085	-0.30344	-0.210996	-0.236308	0.0517492	-0.119054	0.327702	0.266879	0.332699	0.300192	-0.00169723	0.133414	-0.177383	-0.138743	-0.101336	0.213458	0.185371	-0.137461	-0.0975193	-0.175619	-0.144496	-0.229872	-0.0990582	-0.195629	-0.0363212	M64 skyblue2|0.7359
10623	UBE4A|Q14139	skyblue2	-0.346401	-0.321938	-0.356527	-0.055396	0.1595	-0.0564434	-0.203367	-0.0295868	-0.136408	-0.208032	0.0260871	-0.0891905	-0.114541	-0.243668	-0.241642	-0.437447	-0.0116712	-0.0720555	0.525751	-0.124773	0.42214	0.238202	-0.188755	-0.0643462	-0.219958	-0.369569	-0.195072	-0.17028	-0.286692	-0.511265	0.609393	0.397798	0.521727	0.734674	0.684845	-0.037102	0.338208	0.228646	0.223717	0.334121	0.0538527	0.172508	0.318577	0.515511	0.620079	0.0716899	-0.108879	0.298252	0.102092	0.235273	0.229837	-0.0869877	-0.160629	-0.103786	0.166513	0.357424	0.230204	0.517455	0.624087	0.560922	0.505067	0.38504	0.406093	0.107696	0.145883	0.0717436	0.192211	0.238619	0.168328	0.0568206	-0.0719227	-0.0058564	-0.0825963	0.236958	-0.0764331	0.030138	M64 skyblue2|0.7347
4335	HS1BP3|Q53T59	skyblue2	-0.409797	-0.33849	-0.444268	-0.119103	0.0979436	0.115872	-0.0677309	0.161302	-0.0120158	0.0290015	-0.0807134	-0.00845049	-0.217435	-0.121988	-0.211509	-0.22417	-0.150956	-0.297528	0.0456812	-0.033949	0.417372	0.102205	-0.219701	-0.092244	-0.104145	0.0925682	-0.2521	-0.136344	-0.0842255	-0.0823874	0.582826	0.657633	0.404677	0.722198	0.643944	0.203421	0.517781	0.447709	0.409023	0.325583	0.146159	0.290679	0.650934	0.46768	0.621339	-0.225693	0.00702663	-0.143725	-0.121502	0.0134555	0.143015	-0.101663	-0.0958751	-0.124997	-0.230074	0.0589068	-0.116053	0.285688	0.240261	0.393454	0.132034	-0.0532985	0.0625398	-0.23569	-0.247048	-0.267892	0.119809	0.0921233	-0.14147	-0.164868	-0.168368	-0.221524	-0.233419	-0.150027	0.0577414	-0.0816018	M64 skyblue2|0.7222
10688	UNC119B|A6NIH7	skyblue2	-0.438573	-0.273234	-0.379784	0.0288022	0.256659	0.106478	0.0514876	0.116445	-0.14317	0.114417	0.145707	0.0205448	0.021331	0.139248	-0.0905891	-0.288499	0.0941078	0.0693163	0.316453	-0.0642512	0.449915	0.250463	-0.122607	0.0996908	0.159614	0.135505	-0.157952	-0.0276983	-0.28731	-0.322203	0.502779	0.315566	0.503355	0.721602	0.625637	0.0700662	0.450235	0.358547	0.303219	0.273911	0.0668333	0.174432	0.451303	0.428974	0.537506	-0.291704	-0.369382	0.052919	-0.325482	0.231703	-0.0167764	-0.213226	-0.266045	-0.121877	0.0173209	0.438145	0.16616	0.308433	0.397635	0.273241	0.591985	0.229911	0.421349	0.0308364	0.186974	0.0329539	0.0710343	0.121717	-0.128595	-0.279722	-0.24708	-0.437464	-0.458502	-0.0964405	-0.195704	-0.347003	M64 skyblue2|0.7216
4913	KIF1BP|Q96EK5	skyblue2	-0.206942	-0.170252	-0.0945875	-0.101076	-0.0629958	0.108754	-0.0259685	-0.0913523	-0.172573	-0.23174	-0.129302	-0.137181	-0.230331	-0.236387	-0.231512	-0.406648	-0.0929506	-0.0537722	0.221713	-0.183008	0.258728	0.0693526	-0.105519	0.0887497	-0.0898245	-0.27995	0.0232585	-0.0305682	-0.185177	-0.360602	0.475584	0.449514	0.468201	0.712228	0.655067	-0.0519779	0.295402	0.209571	0.290607	0.279528	0.0991696	0.0671456	0.313547	0.440804	0.501788	-0.120578	-0.250004	0.131237	-0.0553665	0.099362	-0.0696197	0.0298624	-0.075415	-0.0371989	0.17606	0.333903	0.202877	0.289064	0.429644	0.497383	0.331828	0.198416	0.273817	0.0847642	0.143498	0.0618168	0.115725	0.306625	0.0525596	-0.06466	-0.0737396	-0.216372	-0.22618	0.00735218	-0.267812	-0.117852	M64 skyblue2|0.7122
7516	PPP6R3|Q5H9R7	skyblue2	-0.328309	-0.384869	-0.435763	-0.0344431	0.224297	0.0121571	-0.192749	0.0126967	0.0265617	-0.0759748	-0.141782	-0.00655985	-0.154572	-0.271363	-0.344006	-0.385511	-0.154678	-0.361058	0.233165	-0.0702684	0.425912	0.128143	-0.401797	-0.264864	-0.307012	-0.152505	-0.121346	-0.00178325	-0.141495	-0.268683	0.420095	0.442188	0.503093	0.70079	0.648733	0.290604	0.557151	0.477657	0.434223	0.415734	0.210269	0.280733	0.561502	0.49475	0.687182	0.0801834	0.144904	0.14456	0.0999077	0.257295	0.339234	0.0571785	0.041751	0.0280567	0.0276545	0.207233	0.116928	0.347613	0.479645	0.566127	0.274857	0.115483	0.278879	-0.210229	-0.124847	-0.162506	0.282017	0.132594	-0.0978016	-0.132481	-0.315234	-0.195173	-0.212529	-0.0553194	-0.0149247	0.0789919	M64 skyblue2|0.7008
3405	FGD4|Q96M96	skyblue2	-0.509608	-0.0680756	-0.298246	0.175083	0.333763	0.324605	0.139907	0.136255	0.0583286	-0.0417012	-0.0876255	0.138874	-0.084247	-0.056402	-0.150324	-0.146765	0.105017	-0.0396632	0.20311	0.0499439	0.379478	0.228945	-0.0917852	0.245346	0.0185024	-0.0519191	0.090538	0.0944721	0.000148865	-0.137161	0.388168	0.415842	0.558197	0.696783	0.526448	0.193586	0.44715	0.311948	0.141365	0.0639902	-0.162332	0.113602	0.465247	0.294987	0.405321	-0.427797	-0.320055	-0.0784375	-0.239188	0.130359	-0.0849134	-0.00767781	-0.224468	-0.323744	-0.0671625	0.0971822	-0.110799	-0.0285006	0.187752	0.136098	0.484813	0.127457	0.303275	0.0903049	0.136001	0.14361	0.235483	0.170945	-0.181709	-0.187778	-0.154923	-0.278008	-0.231875	-0.0689275	-0.110263	-0.157626	M64 skyblue2|0.6968
769	ASMTL|O95671	skyblue2	-0.403268	-0.0997784	-0.337497	-0.0894197	0.0506124	-0.0775417	-0.138932	0.120347	-0.159144	0.0435345	0.0424635	-0.0711747	-0.133014	0.0303237	0.0702098	-0.0876848	0.229963	0.242413	0.364908	0.157521	0.554487	0.499028	0.102213	0.131245	0.155833	0.0540861	0.0745477	0.135395	-0.128886	-0.168724	0.708543	0.445966	0.435857	0.689891	0.471179	-0.175712	0.140676	0.0673913	0.202785	0.151094	-0.129919	0.199612	0.358325	0.478931	0.477836	-0.271066	-0.312308	-0.0701783	-0.151213	-0.0849529	-0.117005	-0.438073	-0.472045	-0.362557	-0.251361	0.0221606	-0.188207	0.314572	0.145045	0.19064	0.340731	0.0570288	0.0785437	0.0651568	-0.00754443	0.0403984	0.0159332	0.240011	-0.0861004	0.00483905	0.0926481	0.0163139	-0.102649	0.00961359	-0.221731	-0.0867808	M64 skyblue2|0.6899
9810	TBCK|Q8TEA7	skyblue2	-0.0721883	-0.0583878	-0.0386513	-0.0492634	0.240554	-0.139391	-0.140884	0.0501105	-0.0904441	0.0790139	-0.0209269	0.0634842	-0.212031	-0.120898	-0.100557	-0.0893027	0.141464	-0.0872825	0.30365	0.17444	0.553519	0.379886	-0.316494	-0.084296	-0.155429	-0.142801	-0.174756	-0.102325	-0.33168	-0.273299	0.511758	0.286067	0.634136	0.686348	0.463096	0.110353	0.424941	0.392695	0.35819	0.366149	0.112923	0.405544	0.53374	0.658791	0.680095	-0.0520312	-0.0292895	-0.0576857	-0.0837865	0.152017	0.134526	-0.300159	-0.332553	-0.185566	-0.241718	0.0945174	0.0193507	0.325211	0.391963	0.511538	0.363446	0.0890579	0.133898	-0.144502	0.0174664	0.114769	-0.00712112	-0.0761891	-0.149506	-0.180422	-0.234108	-0.0779772	-0.0523876	0.0665323	-0.0709051	-0.102025	M64 skyblue2|0.6863
613	ARF6|P62330	skyblue2	-0.281448	-0.249171	-0.304873	-0.164072	0.23336	-0.153575	-0.207867	0.0387367	-0.0951278	0.0984979	-0.0211689	0.19559	0.00334221	-0.0915837	-0.148782	-0.289924	0.00106266	-0.090797	0.403097	-0.0536342	0.531356	0.249357	-0.297421	-0.193186	-0.154986	-0.093668	-0.280781	-0.102132	-0.427855	-0.482687	0.633978	0.330884	0.626383	0.685463	0.650983	0.158173	0.529051	0.464945	0.235257	0.322817	0.0489155	0.254149	0.548381	0.569602	0.724185	0.0234855	-0.121	0.168096	0.0797719	0.283288	0.331987	-0.366083	-0.346536	-0.188157	-0.151984	0.226659	0.0768405	0.426963	0.485247	0.49406	0.47213	0.257811	0.358396	-0.0515983	0.0668047	0.0871047	0.115598	-0.050375	-0.00430707	-0.0615929	-0.210287	0.032525	-0.0743404	0.209151	-3.00379e-05	-0.15308	M64 skyblue2|0.6855
4629	IQGAP2|Q13576	skyblue2	-0.31273	-0.401519	-0.456835	-0.148073	0.118173	-0.23015	-0.111734	0.390682	0.120178	0.302781	0.124677	0.321236	0.0759437	0.134236	0.0271574	-0.152379	0.0768643	-0.0176397	0.34345	0.0981764	0.615031	0.359641	-0.26242	-0.150491	0.0600786	0.174093	-0.310664	-0.0683078	-0.472886	-0.309701	0.561779	0.29264	0.475787	0.678539	0.527542	0.130935	0.488424	0.523468	0.421117	0.424283	0.180492	0.385059	0.618129	0.597239	0.715548	-0.0739561	-0.0551846	-0.0103588	-0.0941461	0.233875	0.140778	-0.468931	-0.323049	-0.105824	-0.28127	0.173422	0.0634054	0.316295	0.346242	0.409884	0.326128	-0.00755832	0.148727	-0.256456	-0.164568	-0.152859	-0.0923733	-0.112246	-0.277256	-0.164458	-0.244626	-0.158639	-0.357282	-0.101093	-0.149944	-0.343724	M64 skyblue2|0.6785
1393	CASP3|P42574	skyblue2	-0.339896	-0.267806	-0.380542	0.0723296	0.19832	-0.112521	0.0217917	0.31447	0.0437716	0.0937677	0.0434259	0.0834011	-0.0168009	0.111721	0.0276669	-0.139973	0.216607	0.0957432	0.396511	0.0598977	0.517433	0.359044	-0.321701	-0.0873869	0.00153997	-0.0178392	-0.027415	0.118168	-0.412502	-0.384624	0.435948	0.189928	0.558162	0.663834	0.583681	0.101021	0.461291	0.564578	0.32223	0.349348	0.109522	0.242307	0.488223	0.518372	0.657812	-0.136239	-0.184053	0.0987456	-0.173178	0.343938	0.0816593	-0.288389	-0.28565	-0.0915918	-0.0261539	0.292015	0.177464	0.308499	0.443149	0.429428	0.475959	0.114345	0.291312	-0.146749	0.0627478	0.0103098	0.0489844	0.136071	-0.0940334	-0.223039	-0.307447	-0.33234	-0.349671	-0.106321	-0.273903	-0.187058	M64 skyblue2|0.6638
4567	IMPACT|Q9P2X3	skyblue2	-0.222186	0.0147058	-0.073022	-0.0861234	-0.0331955	0.00436384	-0.05574	0.163397	-0.219139	-0.07248	-0.00253455	0.0651526	-0.00959642	0.0330619	0.0551024	-0.0935759	0.120384	0.204811	0.218081	0.214114	0.490039	0.395874	0.191915	0.250016	0.225868	0.0565053	0.0920939	0.0817846	0.0136023	0.050469	0.624442	0.45872	0.323139	0.658377	0.417473	-0.278857	0.0619646	0.103184	0.285927	0.171845	-0.0404176	0.26172	0.347243	0.461275	0.389693	-0.392997	-0.388847	-0.215625	-0.295038	-0.263486	-0.303271	-0.242369	-0.31509	-0.285	-0.151003	0.062662	-0.194528	0.255594	0.0252446	0.149426	0.312779	-0.0201711	0.0399442	0.115769	-0.00128195	0.0520064	-0.101366	0.245602	-0.193825	-0.142349	0.0973608	-0.100908	-0.172826	-0.126976	-0.323704	-0.232503	M64 skyblue2|0.6584
7301	PMVK|Q15126	skyblue2	-0.227935	-0.333826	-0.300789	-0.242669	-0.0781701	0.0182996	0.0115303	-0.0269869	-0.247994	-0.0338867	0.00962546	-0.00271231	0.0316805	-0.161891	-0.261954	-0.458404	-0.184958	-0.119058	0.161646	-0.185061	0.331094	0.0513905	-0.121123	0.0174419	-0.0532394	-0.0612162	-0.217541	-0.153487	-0.314027	-0.316725	0.554675	0.384069	0.312387	0.657578	0.586178	-0.0634713	0.260306	0.239459	0.410891	0.429913	0.275289	0.183256	0.348474	0.472036	0.52149	-0.0775823	-0.226674	0.134357	-0.0468946	0.0417911	-0.00181609	-0.142942	-0.0104299	0.110701	0.104263	0.407201	0.255971	0.474884	0.360626	0.420186	0.310436	0.17127	0.269621	-0.00153683	0.0157098	-0.0729277	0.00254557	0.119812	-0.0393398	-0.0448816	-0.103966	-0.119075	-0.27188	0.026915	-0.138745	-0.204044	M64 skyblue2|0.6576
5368	MAGED2|Q9UNF1	skyblue2	-0.452918	-0.216546	-0.373978	-0.142461	0.0734151	0.126209	0.0234031	0.105097	-0.0381526	0.0493046	-0.00597575	-0.00171905	-0.025251	-0.0415478	-0.141261	-0.285636	-0.120801	-0.127902	0.173251	0.0346924	0.445832	0.175405	-0.0747986	0.0114042	-0.0504898	0.0191771	-0.160351	-0.0659754	-0.06766	-0.104452	0.562513	0.506991	0.380422	0.652412	0.547477	0.0688061	0.355066	0.307346	0.257311	0.200922	-0.013842	0.255842	0.510112	0.386041	0.471776	-0.265314	-0.156638	-0.0407049	-0.0589059	-0.0232095	0.0480966	-0.147736	-0.213635	-0.221908	-0.22267	0.0317182	-0.13141	0.329606	0.153979	0.220724	0.254228	0.0498926	0.124448	-0.0430507	-0.032138	-0.0749193	0.120489	0.167307	-0.0173306	0.013662	-0.0458243	-0.0754049	-0.141434	0.00232017	0.00947752	-0.124507	M64 skyblue2|0.6524
1435	CC2D1B|Q5T0F9	skyblue2	-0.36102	-0.261352	-0.375963	-0.228046	-0.132136	0.0540276	0.066572	0.229497	-0.0337734	0.0785256	0.0533892	0.029297	-0.0216489	0.0478514	0.0428347	-0.114358	-0.0435742	-0.00144221	0.111138	0.150797	0.465917	0.285438	0.0545518	0.0911403	0.118292	0.16444	-0.106858	0.0153785	-0.0270879	0.106304	0.580088	0.505021	0.225992	0.629099	0.441286	-0.0877027	0.196008	0.244625	0.361807	0.235344	0.0723561	0.294142	0.475183	0.425189	0.477936	-0.330632	-0.131033	-0.239084	-0.154006	-0.258987	-0.135684	-0.212878	-0.212048	-0.174866	-0.316143	-0.0930392	-0.23995	0.213893	0.0101594	0.183057	0.08617	-0.212391	-0.155665	-0.115685	-0.223279	-0.257026	-0.0673259	0.125937	-0.167904	-0.0698345	0.0123629	-0.117972	-0.265984	-0.269747	-0.226433	-0.187304	M64 skyblue2|0.6291
6392	NME7|Q9Y5B8	skyblue2	-0.248176	-0.319964	-0.349481	-0.156906	-0.0005478	0.110324	-0.125129	0.216908	-0.10821	0.0954688	0.0773567	0.044605	0.0327133	0.0659143	-8.80417e-05	-0.1941	0.00973167	0.05335	0.259079	0.185364	0.497561	0.32558	-0.0430718	0.190875	0.134717	0.132692	-0.197803	-0.0555941	-0.248029	-0.0270212	0.470772	0.298066	0.235682	0.592064	0.357667	-0.100062	0.205209	0.304721	0.440602	0.380886	0.213023	0.391785	0.446565	0.473605	0.472713	-0.2958	-0.170553	-0.248495	-0.262483	-0.138567	-0.177452	-0.211263	-0.17904	-0.0252433	-0.137942	0.0649466	0.0126777	0.303001	0.0871389	0.257679	0.184433	-0.151374	-0.0715412	-0.10955	-0.09575	-0.23257	-0.218285	0.0344147	-0.225464	-0.200507	-0.124594	-0.313098	-0.40366	-0.282	-0.259464	-0.346669	M64 skyblue2|0.5921
4185	HIF1AN|Q9NWT6	skyblue2	-0.0498292	-0.172444	-0.0489864	-0.0930826	0.206528	-0.114984	-0.121117	0.0537784	-0.150784	-0.00803809	0.136948	0.0555997	0.112548	0.103544	-0.127705	-0.283022	0.0792283	0.0597162	0.456992	0.0630661	0.446375	0.311889	-0.139263	0.0208027	0.0369616	-0.0402054	-0.347567	-0.254681	-0.41157	-0.388558	0.448378	0.110073	0.471299	0.591762	0.457378	-0.143348	0.2719	0.319594	0.295553	0.336753	0.133316	0.303663	0.299263	0.485772	0.565004	0.0295229	-0.130448	0.130153	-0.0881798	0.199961	0.157695	-0.247637	-0.235816	-0.0551225	0.0550571	0.422364	0.276013	0.448146	0.540676	0.497248	0.55089	0.350965	0.378215	0.104113	0.237061	0.166136	-0.142482	-0.055698	-0.000795697	-0.216641	-0.193806	-0.120151	-0.176871	0.150122	-0.0663726	-0.332244	M64 skyblue2|0.5918
3697	GDAP2|Q9NXN4	skyblue2	-0.251093	-0.236751	-0.216139	0.0461474	0.0417551	0.0195806	-0.111373	0.11395	0.0740103	-0.132336	-0.118627	0.012828	-0.259104	-0.188149	-0.240844	-0.263871	-0.00583375	-0.0901638	0.182925	-0.0553921	0.254133	0.116376	-0.201358	-0.142736	-0.2228	-0.272664	0.0891654	0.0766257	-0.0687299	-0.228666	0.366143	0.431362	0.421707	0.569861	0.527881	0.129704	0.309113	0.206786	0.183153	0.173771	0.0303947	0.0703178	0.307078	0.310835	0.413746	-0.0435242	-0.02136	0.107936	0.049905	0.203488	0.155785	0.0272872	-0.076373	-0.0781648	0.0604632	0.0545835	0.0541993	0.144509	0.356657	0.402992	0.148453	0.0935605	0.147201	-0.0773535	-0.0713534	-0.0866812	0.240182	0.282774	-0.00534169	0.0223476	-0.103799	-0.120282	-0.0984215	0.00226229	-0.0426424	0.125272	M64 skyblue2|0.5699
2768	DUSP22|Q9NRW4	skyblue2	-0.352228	-0.0963517	-0.250239	0.0682853	0.149994	0.00902836	0.0977239	0.0577492	0.0951247	-0.061256	-0.025746	0.0250238	-0.027794	-0.00994313	-0.0684731	-0.154197	0.0739035	-0.0653434	0.251791	-0.00433633	0.288453	0.1663	-0.1361	0.00631383	-0.0219153	0.0354037	-0.101688	-0.052604	-0.121221	-0.277254	0.310861	0.240702	0.417448	0.555775	0.45359	0.133332	0.368105	0.280676	0.175332	0.142236	-0.0214071	0.125279	0.318214	0.238986	0.408548	-0.0916344	-0.0914736	0.181156	-0.0758595	0.287361	0.0962	-0.086509	-0.19594	-0.172278	-0.00655586	0.342974	0.10843	0.118214	0.377419	0.239901	0.448119	0.306033	0.458069	0.0751651	0.160528	0.168004	0.185547	0.0737049	-0.0709907	-0.113794	-0.178321	-0.227976	-0.183589	0.0844641	-0.0633644	-0.163419	M64 skyblue2|0.5558
7774	PTPRM|P28827	skyblue2	-0.406488	-0.149508	-0.337767	-0.000631672	0.258949	0.0916902	-0.0962595	-0.0518839	-0.0357234	-0.112454	-0.142545	0.146331	0.022625	-0.0727911	-0.0675391	-0.150386	0.03643	-0.104826	0.206851	0.0536828	0.366804	0.222717	-0.0910424	0.0246799	-0.00920616	0.0205333	0.0934276	0.174469	0.0383795	-0.1206	0.34833	0.326249	0.447777	0.521698	0.405	0.243088	0.407032	0.139418	0.114066	0.0756222	-0.139166	0.143999	0.390759	0.239364	0.356047	-0.15896	-0.0550354	0.082139	-0.0180562	0.117787	0.0981538	-0.100485	-0.217287	-0.317022	-0.155744	0.129587	-0.140743	0.0370634	0.182041	0.0936541	0.366592	0.151334	0.307603	0.0359149	-0.0194914	0.0386054	0.346573	0.124826	-0.158856	0.00898956	-0.0919981	-0.0479533	-0.0682759	0.075586	0.0576546	-0.0368986	M64 skyblue2|0.5217
8935	SIRT5|Q9NXA8	skyblue2	-0.0956289	0.124489	0.054328	-0.0458373	0.278958	-0.0265987	-0.114995	-0.136398	-0.134943	-0.077763	-0.0424629	0.00847718	-0.174299	-0.0971655	-0.160899	-0.147067	-0.000432496	-0.141143	0.175192	0.0833154	0.417646	0.240452	-0.194509	-0.00628585	-0.0447812	-0.0456659	-0.12055	-0.116809	-0.171217	-0.151004	0.470033	0.246818	0.504128	0.511209	0.375946	0.0517968	0.333694	0.299457	0.128546	0.134324	-0.0742514	0.237438	0.41341	0.451742	0.482268	-0.130467	-0.118179	-0.0719667	-0.154097	0.0677002	0.221098	-0.215743	-0.312618	-0.302207	-0.233924	-0.0349152	-0.154362	0.2347	0.26792	0.296267	0.341494	0.1777	0.144803	-0.00081933	0.0633805	0.198521	0.024727	-0.0446433	-0.0546157	-0.179889	-0.139292	0.0335068	0.188722	0.247558	0.192638	0.0708105	M64 skyblue2|0.5112
2552	DHX29|Q7Z478	skyblue2	-0.25226	-0.0877914	-0.0991063	0.0738234	0.082523	-0.0601281	-0.234176	0.0665712	0.137128	-0.338548	-0.0908811	-0.259134	-0.193119	-0.15448	-0.0521538	-0.209431	0.0865021	0.0632576	0.522813	0.0593	0.250617	0.24362	0.075786	0.125134	-0.0130862	-0.318681	-0.140396	-0.314985	-0.0169548	-0.220144	0.446871	0.302945	0.283503	0.499729	0.407453	-0.287346	0.0323486	0.0395194	0.16509	0.121776	-0.0783721	0.102887	0.0897631	0.275669	0.349898	-0.0117885	-0.0307717	0.164544	0.0135789	0.0585606	0.0320358	0.1303	-0.0283115	-0.147025	0.243283	0.240911	0.122374	0.332178	0.435931	0.409618	0.304222	0.272716	0.18053	0.208586	0.109985	0.0843665	-0.0522394	0.273795	0.246356	0.012243	0.0937368	-0.0605802	0.00835003	0.143323	-0.151452	0.0950503	M64 skyblue2|0.4997
5989	MTMR9|Q96QG7	skyblue2	-0.284012	0.207807	0.0160433	0.19326	0.220494	0.0884354	0.00420864	0.19202	0.0210922	-0.141317	-0.0460743	-0.0287707	-0.0356743	-0.0240203	-0.0694328	0.127231	0.25532	0.0510705	0.18688	0.209011	0.271145	0.293799	0.120855	0.27185	0.0528177	-0.142077	0.172003	-0.0567521	0.183289	0.0630722	0.435587	0.416092	0.404455	0.497295	0.351416	-0.139418	0.142563	0.0628299	0.121435	-0.0487101	-0.220101	0.090548	0.257579	0.222326	0.220184	-0.369171	-0.23634	-0.173419	-0.220946	-0.0808233	-0.197549	-0.0269423	-0.26002	-0.410619	-0.0835753	0.0723133	-0.263682	0.0725381	0.087107	0.0968243	0.252692	0.110231	0.133095	0.193986	0.0740675	0.209662	0.0505211	0.238103	-0.0532116	-0.142837	0.0256852	-0.168881	0.00568337	0.0237383	-0.106234	0.0378771	M64 skyblue2|0.4973
2779	DVL3|Q92997	skyblue2	-0.396463	-0.038269	-0.233978	0.00849239	0.109665	0.276101	-0.150999	0.115355	-0.161088	-0.101938	0.082586	-0.141816	-0.175822	-0.025608	-0.0695679	-0.152928	0.0430325	0.0967679	0.133121	0.112608	0.3031	0.255137	0.170481	0.296947	0.21059	0.0496852	0.184261	0.128876	0.172318	0.104313	0.436138	0.449472	0.273036	0.491329	0.362303	-0.153061	0.0861473	-0.000537847	0.123025	0.0388149	-0.133628	0.120099	0.237731	0.209415	0.215867	-0.398635	-0.260087	-0.226993	-0.24144	-0.209815	-0.182663	-0.0338129	-0.161328	-0.264145	-0.0379402	-0.0292098	-0.198417	0.122623	0.00181391	0.0671485	0.180539	-0.0182978	0.00405443	0.133735	-0.00939139	-0.0687344	0.0998829	0.377582	-0.0710789	-0.0819347	0.0887193	-0.164706	-0.0907952	-0.0971964	-0.0591442	-0.000138154	M64 skyblue2|0.4913
7208	PLCB4|Q15147	skyblue2	-0.28345	-0.0496915	-0.0704329	-0.0548431	0.0593786	0.372792	-0.139746	-0.186425	-0.276948	-0.257111	-0.192087	-0.181609	-0.129609	-0.296646	-0.156727	-0.337275	-0.114764	-0.0421958	0.322284	-0.0929011	0.209481	0.0705417	0.106837	0.284418	-0.0472044	-0.229007	-0.0124349	-0.0860592	-0.0153875	-0.188057	0.410255	0.37025	0.381707	0.480291	0.437633	-0.0693569	0.171692	0.00254611	0.0480276	0.0930432	-0.107739	0.0454883	0.184568	0.269937	0.242352	-0.268642	-0.348713	-0.0268874	-0.146242	-0.0854024	-0.0667672	0.196397	-0.0593213	-0.204696	0.15186	0.116064	-0.0237173	0.158507	0.189558	0.174013	0.286809	0.171978	0.150736	0.205676	0.111826	0.0744558	0.192601	0.254847	0.154053	-0.0256496	0.0392617	-0.0712021	-0.0273529	0.106805	-0.0529924	-0.00639652	M64 skyblue2|0.4803
6565	NUDT15|Q9NV35	skyblue2	-0.236557	0.0736069	-0.0358997	0.211681	0.134657	0.0656126	0.173935	0.0425602	-0.0998024	-0.0812613	0.105263	-0.0415407	0.0512213	0.0535673	-0.0350989	-0.0333899	0.24591	0.2843	0.20691	0.142645	0.348595	0.325328	0.259746	0.317662	0.230827	-0.0204679	0.0567473	0.00131813	0.0341253	0.000394298	0.443669	0.293688	0.229988	0.480185	0.247392	-0.259111	-0.0797184	-0.141175	0.0965909	-0.0149371	-0.137722	0.106058	0.123094	0.248977	0.145003	-0.419053	-0.487726	-0.0772956	-0.276638	-0.168262	-0.253108	-0.157296	-0.207536	-0.212592	-0.0375445	0.117621	-0.134872	0.16705	-0.011216	-0.0834391	0.433362	0.104173	0.0741817	0.255175	0.285428	0.198958	-0.062742	0.16443	-0.0762613	-0.0151035	0.130442	-0.16143	-0.130506	0.0014531	-0.16313	-0.168939	M64 skyblue2|0.4802
10748	USP25|Q9UHP3	skyblue2	-0.227358	0.291977	0.124276	0.0999409	0.122256	0.0405324	0.169021	0.239947	0.13997	0.0679788	0.0303752	0.0573413	0.0738871	0.131889	0.0168676	0.149426	0.257079	0.138471	0.18324	0.230304	0.282869	0.32359	0.135879	0.226055	0.0842685	-0.112873	0.134206	0.0178855	0.131254	0.0110778	0.380498	0.378137	0.420273	0.475035	0.35943	-0.0908776	0.169995	0.145727	-0.0379954	-0.182881	-0.364019	0.072479	0.252531	0.19286	0.227008	-0.311821	-0.181695	-0.0620337	-0.0926978	-0.00442297	-0.135692	-0.163481	-0.43063	-0.54662	-0.26558	-0.0456913	-0.322676	-0.0261407	0.0917606	0.0617309	0.304684	0.137054	0.12005	0.225114	0.163189	0.357907	0.0807324	0.195842	0.00832552	0.024296	0.132614	0.0111259	0.113746	0.123758	-0.0723389	-0.0689958	M64 skyblue2|0.475
2947	ELMO2|Q96JJ3	skyblue2	-0.494417	-0.236963	-0.47582	0.0371169	0.208672	0.0706312	-0.117589	0.384816	0.1471	-0.0187762	0.0196112	0.061811	-0.0973302	0.00444537	-0.00117027	-0.252145	0.050433	0.0422126	0.349309	-0.0718648	0.301164	0.181573	-0.196984	-0.0598835	-0.0935328	-0.173447	0.195309	0.292797	-0.159443	-0.327365	0.307823	0.20996	0.453534	0.472986	0.528368	0.131504	0.365292	0.354967	0.0427038	0.122404	-0.0695531	0.010953	0.274927	0.207733	0.39157	-0.121514	-0.139231	0.186199	0.0352088	0.33781	0.164659	-0.0726064	-0.155084	-0.106249	0.0785535	0.150511	0.124228	0.150204	0.357293	0.242641	0.340498	0.172033	0.269526	0.00838326	0.0538171	-0.0182667	0.325942	0.352359	0.145293	0.0311589	-0.14558	-0.138759	-0.160854	0.0281062	-0.0863278	-0.0471728	M64 skyblue2|0.473
4321	HPGDS|O60760	skyblue2	-0.27767	-0.239674	-0.372642	-0.114567	0.0531864	0.102734	0.064522	0.14145	-0.0182717	0.162402	-0.00835339	0.0642127	-0.0137326	0.0488523	-0.0664758	-0.289472	-0.188174	-0.124807	0.0477358	-0.0501714	0.370404	0.0837855	-0.128595	-0.0159531	0.0827237	0.1347	-0.123747	0.0919068	-0.267404	-0.0140819	0.354551	0.267339	0.263677	0.468575	0.353065	0.11567	0.322089	0.407112	0.309772	0.330927	0.16897	0.271497	0.466418	0.401454	0.441831	-0.201775	-0.101915	-0.180585	-0.157689	0.00529184	-0.0418038	-0.159941	-0.0986595	-0.0310429	-0.180347	-0.0892188	-0.0574622	0.261565	0.0833339	0.233429	0.0794306	-0.18817	-0.0725677	-0.235057	-0.199452	-0.210984	-0.0436535	0.0103019	-0.112835	-0.166638	-0.16886	-0.133928	-0.272892	-0.225453	-0.148336	-0.164843	M64 skyblue2|0.4686
10860	VPS37A|Q8NEZ2	skyblue2	-0.307801	-0.0162709	-0.159418	0.0630259	0.143369	0.119967	-0.0210606	0.164469	0.149781	-0.0923745	-0.0736305	-0.0988551	-0.142153	-0.103414	-0.13991	-0.00386981	0.0172334	-0.138762	0.160202	0.0714929	0.197864	0.111326	-0.0669922	0.0487732	-0.110414	-0.149761	-0.0231815	-0.144241	0.123207	0.0195832	0.381205	0.478744	0.310113	0.436505	0.429637	-0.0156487	0.261561	0.276377	0.151662	0.0553919	-0.0560876	0.126378	0.335499	0.216779	0.318101	-0.216	0.0183667	-0.117059	-0.0609114	-0.0275004	0.0561971	0.0758505	-0.0514133	-0.197603	-0.0460192	-0.0165174	-0.147403	0.140308	0.193525	0.271234	0.055505	0.0263878	-0.000500217	0.0422228	-0.0364714	-0.0432197	0.08528	0.242139	0.0846088	-0.0894778	-0.00914228	-0.15425	-0.0228778	-0.0535655	-0.0142351	0.100941	M64 skyblue2|0.4365
9279	SNUPN|O95149	skyblue2	-0.119828	-0.167679	-0.107826	-0.0782219	-0.0933258	-0.0378015	-0.0214638	0.0460868	-0.0428113	-0.0831831	-0.0289218	-0.003007	0.0129535	-0.0162145	-0.082387	-0.368857	-0.0981394	0.0616921	0.211435	-0.187303	0.157926	0.0222107	-0.0283343	0.0192139	0.00334112	-0.152135	-0.12648	-0.121323	-0.212422	-0.279838	0.321964	0.180383	0.210727	0.429844	0.415923	-0.162488	0.0943836	0.191195	0.210674	0.201439	0.0957023	0.0100285	0.109574	0.267877	0.306203	0.0198338	-0.196443	0.182526	0.0144416	0.162551	0.00324236	-0.0224024	-0.0152966	0.0732099	0.274634	0.24951	0.228093	0.28625	0.354623	0.333183	0.264756	0.205708	0.259537	0.101859	0.167122	0.0536642	-0.078201	0.17374	0.0347061	-0.0303984	-0.0253988	-0.118953	-0.18503	0.0422805	-0.219365	-0.0435838	M64 skyblue2|0.4298
1043	BIRC2|Q13490	skyblue2	-0.169531	-0.0858778	-0.0880215	0.117795	0.0916527	-0.0375448	0.0226166	0.10308	0.152305	-0.211343	-0.0250099	-0.10147	-0.204382	-0.0703065	-0.200084	-0.0566302	0.0367124	-0.108988	0.0885334	0.00634505	0.123554	0.0471387	-0.141264	-0.0831843	-0.0689444	-0.134317	0.108755	0.00313172	0.0816903	-0.0632933	0.189321	0.358959	0.273441	0.428258	0.423417	0.0715416	0.284198	0.198937	0.227766	0.143675	0.0929983	0.0888376	0.23707	0.175114	0.295746	-0.061229	0.0895132	0.0154274	-0.130772	0.107289	0.0422893	0.111507	0.0208173	-0.0281738	0.0641101	0.238844	0.0611291	0.0855681	0.317119	0.317193	0.135429	0.0720055	0.148452	-0.0164256	-0.00994531	-0.010143	0.191304	0.26322	-0.0874566	-0.170155	-0.146037	-0.403612	-0.196975	-0.140907	-0.0487514	0.0323442	M64 skyblue2|0.4283
8795	SESTD1|Q86VW0	skyblue2	-0.0748647	-0.0530964	0.0678318	-0.114693	0.0291537	0.398369	0.107043	-0.100378	-0.18743	-0.148903	-0.0560434	-0.133878	-0.00514279	-0.121955	-0.281606	-0.264909	-0.16448	-0.0694714	0.0237418	-0.0667097	0.0673086	-0.0579387	0.090042	0.338357	0.0587667	-0.154103	-0.138716	-0.19089	0.0177088	-0.0169029	0.237122	0.281036	0.204856	0.416627	0.337487	-0.127946	0.0801881	0.0764185	0.218335	0.105431	0.0582035	0.042609	0.146087	0.192977	0.179656	-0.233187	-0.242847	-0.108149	-0.141553	-0.157815	-0.211513	0.19789	0.103366	-0.00157306	0.193538	0.0981286	0.0505461	0.111357	0.118241	0.194261	0.128251	0.0426882	0.0461195	0.169246	0.114331	-0.0286734	-0.0955092	0.131967	0.0440231	-0.167789	-0.0409403	-0.209751	-0.159838	-0.0723426	-0.121116	-0.140905	M64 skyblue2|0.4166
9283	SNX11|Q9Y5W9	skyblue2	-0.274331	0.168145	-0.0687512	0.217928	0.263899	0.0808022	0.248285	0.101515	0.0441472	-0.0710192	-0.0139012	0.069459	0.0811174	0.174385	0.114661	0.134332	0.248971	0.0962855	0.16859	0.265668	0.293524	0.299487	-0.00313266	0.191938	0.127669	0.0845763	0.158849	0.141795	-0.0155737	0.0147148	0.195258	0.227667	0.350167	0.382351	0.226159	0.0509049	0.261704	0.215389	0.145505	0.0273124	-0.119843	0.179451	0.30937	0.195591	0.22163	-0.395864	-0.200409	-0.187866	-0.335496	0.0419633	-0.140357	-0.0737903	-0.275076	-0.32744	-0.197503	0.0155198	-0.167209	0.00237756	0.0282804	-0.00713534	0.275442	0.00561994	0.134664	0.01659	0.0779266	0.190394	0.0441562	0.0864078	-0.244959	-0.200453	-0.0816556	-0.30375	-0.185495	-0.122825	-0.132839	-0.217818	M64 skyblue2|0.3824
4007	GSTT1|P30711	skyblue2	-0.049486	-0.0591167	-0.0384953	-0.0651667	0.136388	-0.017813	0.0273705	0.0674627	-0.0932132	0.113855	0.192433	-0.0242822	-0.0337693	-0.0153234	-0.0749089	-0.0755158	0.150996	0.0332738	0.168087	0.0159192	0.213327	0.174727	-0.170017	-0.0692412	0.0187807	0.0250957	-0.120633	-0.0753315	-0.189234	-0.215938	0.190766	0.050131	0.34442	0.362137	0.234573	0.0840734	0.191549	0.119693	0.0837446	0.142399	0.0664545	0.0856479	0.189644	0.230591	0.296986	-0.0191226	-0.103355	0.047031	-0.0357144	0.138975	0.0630354	-0.133594	-0.164196	-0.0116038	-0.0138664	0.202301	0.117206	0.140057	0.213477	0.204091	0.299135	0.138511	0.218198	-0.0241485	0.186087	0.114104	-0.00579472	-0.0305461	-0.107913	-0.112411	-0.2012	-0.0862999	-0.157134	0.0410804	-0.13821	-0.158583	M64 skyblue2|0.3621
10521	TUBB2A|Q13885	mediumorchid	0.0711154	0.351592	0.362197	0.118648	0.0147443	0.213912	0.217986	-0.268505	-0.28573	-0.07563	0.157853	-0.252233	-0.00718095	-0.0718877	-0.162222	-0.0543562	0.173255	0.369412	0.0998228	-0.352231	-0.384345	-0.166588	0.19724	0.268443	0.0701547	-0.307696	0.192517	-0.0201074	0.0445496	-0.429773	-0.101625	-0.115042	0.118601	-0.0701923	0.126874	-0.228971	-0.211086	-0.311714	-0.476341	-0.363789	-0.325296	-0.549432	-0.4957	-0.318383	-0.287505	0.0202301	-0.454274	0.427742	0.120337	0.218416	-0.126855	0.0802056	-0.0653063	-0.0436393	0.515528	0.550557	0.343926	-0.034233	0.238046	-0.100405	0.472614	0.656482	0.58462	0.647161	0.875376	0.654038	0.176357	0.345778	0.425462	0.19992	0.183346	-0.022306	0.121761	0.434348	-0.0648153	0.0433947	M63 mediumorchid|0.8754
10519	TUBB|P07437	mediumorchid	-0.168017	0.242407	0.120919	0.101737	0.102479	0.279511	0.133084	-0.185828	-0.258843	-0.105382	0.188828	-0.301132	-0.0683249	-0.106193	-0.187252	-0.137887	0.176394	0.369378	0.228967	-0.367562	-0.249039	-0.0861522	0.189184	0.286185	0.0513871	-0.334411	0.132867	-0.0447277	0.00568971	-0.491718	0.0763083	0.0491531	0.259794	0.0950974	0.306118	-0.19747	-0.0995277	-0.242909	-0.46986	-0.322685	-0.379296	-0.498078	-0.374917	-0.239698	-0.154779	-0.0464304	-0.504948	0.470649	0.0986259	0.265257	-0.0288371	0.0314703	-0.1463	-0.147638	0.476592	0.566825	0.326481	0.0565498	0.336891	-0.041693	0.599378	0.736073	0.660425	0.667083	0.861015	0.614944	0.252872	0.420685	0.43782	0.266342	0.21227	0.0306185	0.123293	0.501645	0.020703	0.0746751	M63 mediumorchid|0.861
10516	TUBA4A|P68366	mediumorchid	0.0657809	0.316881	0.324175	0.116169	0.0277408	0.199547	0.236647	-0.237493	-0.308594	-0.0367763	0.184553	-0.171767	0.0587468	-0.0298102	-0.112083	-0.0558927	0.178888	0.375849	0.146788	-0.300037	-0.299898	-0.115368	0.14745	0.252114	0.0482491	-0.289748	0.126075	-0.0559454	-0.0638476	-0.435407	-0.0749789	-0.152629	0.158076	-0.055367	0.122729	-0.218129	-0.161233	-0.211528	-0.403568	-0.269886	-0.265254	-0.454	-0.411323	-0.2252	-0.214667	-0.00426261	-0.487914	0.390694	0.0325109	0.237484	-0.119242	0.0186816	-0.0896159	-0.0263002	0.482426	0.529515	0.374949	0.0099512	0.244134	-0.0764079	0.507568	0.615385	0.570006	0.578275	0.860202	0.627273	0.103207	0.254407	0.376831	0.1354	0.144399	-0.0629377	0.0530865	0.397328	-0.0829892	-0.036303	M63 mediumorchid|0.8602
1087	BRAF|P15056	mediumorchid	-0.18936	0.533106	0.346214	0.193273	0.122149	0.186788	0.147379	-0.144572	-0.163715	-0.161975	0.0974462	-0.228824	-0.0324844	-0.0666791	-0.0874294	-0.0270756	0.263093	0.38766	0.200525	-0.202302	-0.215041	-0.0144143	0.309172	0.371413	0.150287	-0.307838	0.310252	-0.00268569	0.235581	-0.339209	0.153147	0.119996	0.259359	0.146042	0.261864	-0.270365	-0.152657	-0.313846	-0.53567	-0.540971	-0.617237	-0.519992	-0.364416	-0.300333	-0.213483	-0.192424	-0.513749	0.366124	0.0710614	0.178329	-0.107006	0.0618653	-0.283158	-0.406819	0.364948	0.4511	0.0852166	-0.0586545	0.204675	-0.16767	0.57396	0.733291	0.627868	0.790747	0.85751	0.79926	0.277237	0.460181	0.383343	0.215731	0.277419	0.0380403	0.293646	0.555461	0.0233588	0.0918943	M63 mediumorchid|0.8575
531	AP2B1|P63010	mediumorchid	-0.170393	0.398982	0.18627	0.264133	0.285214	0.212751	0.151439	-0.133509	-0.0788626	-0.0458517	0.115088	-0.184247	-0.092517	-0.0519083	-0.00884003	0.105129	0.365401	0.438541	0.332677	-0.198154	-0.223013	0.020745	0.103534	0.210285	0.0809422	-0.274629	0.15171	-0.060422	-0.00669594	-0.471216	0.0185196	-0.0287359	0.314742	0.026177	0.193698	-0.0681176	-0.0436323	-0.1652	-0.570346	-0.422362	-0.494566	-0.481379	-0.332649	-0.28949	-0.179101	-0.0809123	-0.409042	0.355965	0.0409873	0.341085	0.0441945	0.0252564	-0.254706	-0.285331	0.329641	0.365805	0.195182	-0.0322163	0.26935	-0.0818585	0.54997	0.653365	0.578774	0.572129	0.823973	0.719845	0.260889	0.314601	0.397349	0.208882	0.144703	-0.0105882	0.233382	0.510257	0.0742948	0.184745	M63 mediumorchid|0.824
10525	TUBB4B|P68371	mediumorchid	-0.232024	0.181933	0.0524086	0.0874921	0.110843	0.228965	0.108315	-0.191253	-0.242911	-0.11284	0.223063	-0.226939	-0.0393361	-0.0944892	-0.22372	-0.161524	0.163727	0.295176	0.248223	-0.333368	-0.153141	-0.046843	0.128678	0.244874	0.0315759	-0.303313	0.161177	0.00904905	0.00591843	-0.491325	0.161888	0.121909	0.300692	0.199272	0.378609	-0.12299	0.0145353	-0.17303	-0.404211	-0.285691	-0.36745	-0.444022	-0.232458	-0.157662	-0.0543029	-0.0761032	-0.488128	0.458857	0.0650585	0.25303	0.0163253	0.0139015	-0.206811	-0.203028	0.373852	0.57912	0.265374	0.0483401	0.341594	-0.0201886	0.637112	0.704323	0.687117	0.592039	0.775551	0.551591	0.317784	0.39557	0.33634	0.19965	0.137418	-0.00560951	0.083706	0.456665	-0.000491743	0.0480768	M63 mediumorchid|0.7756
7154	PIP4K2C|Q8TBX8	mediumorchid	-0.0387689	0.198779	0.25058	-0.00234232	0.158799	0.0407283	0.0766905	-0.241275	-0.290937	-0.0290243	0.181048	-0.128273	-0.0287146	-0.0944763	-0.165763	-0.238901	0.129016	0.236894	0.381533	-0.229019	0.0701559	0.0611134	0.00440536	0.168837	0.0270408	-0.269975	-0.134285	-0.265417	-0.287168	-0.604595	0.337578	0.0767941	0.460104	0.396216	0.412613	-0.172363	0.0796357	-0.0188042	-0.147791	-0.0292225	-0.189554	-0.183314	-0.0552895	0.176451	0.221489	-0.00257577	-0.456714	0.377339	-0.00392394	0.291441	0.036217	-0.124737	-0.239484	-0.13647	0.335221	0.60886	0.372854	0.325608	0.485068	0.253776	0.680502	0.670325	0.642599	0.476272	0.763159	0.631801	0.0435605	0.123524	0.31578	0.0178451	-0.00904117	-0.0937119	0.0352181	0.468154	-0.0888769	-0.0818108	M63 mediumorchid|0.7632
4191	HINT3|Q9NQE9	mediumorchid	-0.322911	0.293233	-0.00471232	0.275968	0.223496	0.0365014	0.278708	-0.0114971	0.0336781	-0.0269128	0.241164	-0.104535	0.00717229	0.0801078	-0.0210628	0.109774	0.448487	0.422264	0.312814	-0.135628	-0.104782	0.131683	0.128197	0.180416	0.0839188	-0.191822	0.170117	0.0274744	0.0246774	-0.449555	0.107996	-0.00220878	0.240801	0.137201	0.236618	-0.112335	-0.0627052	-0.187601	-0.506364	-0.421167	-0.50634	-0.438153	-0.303756	-0.263133	-0.11145	-0.0771072	-0.359276	0.442442	0.108607	0.351111	0.0833598	-0.128589	-0.369491	-0.355652	0.218099	0.49568	0.173964	-0.031691	0.286434	-0.136184	0.63062	0.705882	0.686904	0.592722	0.76022	0.695149	0.270393	0.295245	0.318975	0.241502	0.151312	0.0108152	0.179091	0.513309	0.126249	0.0679225	M63 mediumorchid|0.7602
10765	USP46|P62068	mediumorchid	-0.231509	0.403672	0.12259	0.290897	0.247724	0.085793	0.127293	-0.0530159	-0.179725	-0.106241	0.122911	-0.0147773	0.075841	0.0352666	0.0576971	0.0614228	0.442269	0.510555	0.295722	-0.0725963	-0.0376549	0.191427	0.20708	0.326975	0.187366	-0.165325	0.426906	0.264068	0.0598997	-0.335406	0.119608	-0.105543	0.257819	0.121528	0.135374	-0.190092	-0.141231	-0.223466	-0.48838	-0.411029	-0.535459	-0.393778	-0.310173	-0.212688	-0.173954	-0.178944	-0.55514	0.342184	-0.0342754	0.258058	-0.0943693	-0.141978	-0.387185	-0.377994	0.257865	0.392131	0.0962097	-0.0759679	0.132505	-0.24717	0.663624	0.628481	0.633172	0.637873	0.757577	0.728171	0.259958	0.335432	0.186436	0.13216	0.145882	0.029908	0.165833	0.439675	-0.0580655	0.0162985	M63 mediumorchid|0.7576
2221	CSNK2A1|P68400	mediumorchid	0.0819682	0.109427	0.237608	-0.0582984	-0.134051	0.0340613	0.019578	-0.237908	-0.369349	-0.00481541	0.124453	-0.278811	-0.00718784	-0.0792578	-0.0270564	-0.122742	0.151555	0.434162	0.270363	-0.337644	-0.262637	-0.100566	0.258334	0.222924	0.116727	-0.196827	-0.120087	-0.266654	-0.166532	-0.474878	0.111506	-0.107689	0.00696595	0.0117268	0.154105	-0.403893	-0.317048	-0.359037	-0.277641	-0.138766	-0.130107	-0.412176	-0.48306	-0.143839	-0.146515	0.0829276	-0.456021	0.434829	0.0946949	0.130726	-0.151699	-0.0471781	-0.02496	0.106602	0.543325	0.691879	0.50964	0.283063	0.293102	0.0268799	0.447032	0.613272	0.513345	0.580072	0.752213	0.449137	-0.0573486	0.216275	0.493756	0.176192	0.209019	-0.0533186	-0.00383431	0.370619	-0.162011	-0.0363746	M63 mediumorchid|0.7522
4999	KRAS|P01116	mediumorchid	-0.27689	0.37328	0.106187	0.235302	0.179818	0.137858	0.149175	-0.122115	-0.000794963	-0.291481	0.10266	-0.247793	-0.0146521	-0.0754505	-0.159613	-0.103219	0.230817	0.333169	0.219963	-0.247344	-0.21079	-0.0360215	0.300283	0.334265	0.194003	-0.222368	0.168609	-0.0263652	0.143109	-0.38139	0.111529	0.040466	0.14734	0.108855	0.208466	-0.249494	-0.183618	-0.323356	-0.529744	-0.466695	-0.549968	-0.504978	-0.400089	-0.339368	-0.215111	-0.0710265	-0.429528	0.457269	0.163372	0.227642	-0.00515865	0.116776	-0.212104	-0.349381	0.354758	0.454366	0.111327	-0.0341696	0.214724	-0.168618	0.587731	0.73574	0.671802	0.713131	0.744021	0.708815	0.23165	0.370852	0.306401	0.275638	0.248328	0.136386	0.263924	0.579399	0.0716686	0.0682716	M63 mediumorchid|0.744
7407	POTEJ|P0CG39	mediumorchid	-0.231284	0.210178	0.0874405	0.218725	0.25892	0.310742	0.249648	-0.162505	-0.215275	-0.0805182	0.12208	-0.114554	0.0433905	-0.0097441	-0.218566	-0.100099	0.258599	0.282187	0.280322	-0.189368	-0.0165912	0.0890747	0.10441	0.371878	0.125525	-0.179967	0.126301	0.0119981	-0.0882519	-0.418486	0.177087	0.0768406	0.381856	0.305036	0.345521	-0.0845004	0.0746343	-0.0631938	-0.282468	-0.205715	-0.316272	-0.298287	-0.12291	-0.0554602	0.00772934	-0.245969	-0.554516	0.276484	-0.115842	0.242126	-0.132586	0.00297512	-0.230713	-0.240225	0.331915	0.590705	0.228218	-0.00440159	0.289311	-0.0236313	0.723288	0.604332	0.659889	0.530558	0.740259	0.590591	0.170423	0.264721	0.15715	0.0239668	0.0208263	-0.180943	-0.0189152	0.357175	-0.075586	-0.0849262	M63 mediumorchid|0.7403
529	AP2A1|O95782	mediumorchid	-0.109699	0.427191	0.233839	0.171076	0.153533	0.0669447	0.0354201	0.0198262	-0.153732	0.0931234	0.182371	-0.16799	-0.0398569	0.100158	0.20594	0.216362	0.522192	0.680042	0.38341	0.0236374	-0.0875316	0.251816	0.322165	0.312107	0.294512	-0.116915	0.155884	0.00715651	-0.00764946	-0.283739	0.133013	-0.0931947	0.161152	-0.00733035	0.0411859	-0.317142	-0.268194	-0.276433	-0.508348	-0.436751	-0.513508	-0.380551	-0.366704	-0.220076	-0.203018	-0.179654	-0.486794	0.175398	-0.0660992	0.12498	-0.163375	-0.202332	-0.443032	-0.361158	0.178383	0.229166	0.0548363	-0.01154	0.0795898	-0.193217	0.481179	0.478389	0.349667	0.564271	0.73956	0.625854	-0.021054	0.260007	0.318666	0.180943	0.278485	0.0294224	0.213541	0.385769	-0.112974	0.091817	M63 mediumorchid|0.7396
10523	TUBB3|Q13509	mediumorchid	0.221122	0.490607	0.542491	0.221285	-0.0141133	0.199714	0.280005	-0.255529	-0.261887	-0.0426393	0.105492	-0.230303	0.0303964	-0.0332512	0.00472362	0.0671649	0.198552	0.363159	0.0502502	-0.194205	-0.387106	-0.132092	0.213004	0.291605	0.0547904	-0.321539	0.298755	0.0260151	0.0583725	-0.271785	-0.230403	-0.196308	0.0936738	-0.178286	-0.0500585	-0.205775	-0.262077	-0.336053	-0.467074	-0.360841	-0.294936	-0.46081	-0.489371	-0.304184	-0.377667	-0.0363947	-0.435016	0.249924	-0.0214332	0.125813	-0.234157	0.121317	-0.0568621	-0.0487724	0.409547	0.315996	0.230809	-0.122623	0.0845081	-0.169249	0.303192	0.440504	0.35243	0.533099	0.734718	0.645765	0.118771	0.246026	0.369226	0.117215	0.177351	-0.0540896	0.126589	0.309498	-0.122015	0.0146702	M63 mediumorchid|0.7347
10524	TUBB4A|P04350	mediumorchid	0.238909	0.345264	0.468207	0.0458278	-0.0546009	0.243135	0.382217	-0.327136	-0.270085	-0.0117486	0.101502	-0.257528	0.00292482	-0.0970134	-0.165348	-0.060482	0.0353294	0.230594	-0.0590131	-0.344377	-0.432991	-0.275312	0.124768	0.220109	0.0340093	-0.241393	0.0840066	-0.089597	-0.0404344	-0.324425	-0.219223	-0.172161	0.024664	-0.162523	-0.00644175	-0.169798	-0.222736	-0.264417	-0.33303	-0.234439	-0.126604	-0.459765	-0.467109	-0.278825	-0.298175	0.0571285	-0.347188	0.313953	0.0708121	0.149501	-0.170929	0.147079	0.108572	0.136215	0.48778	0.475226	0.382904	-0.0496032	0.162328	-0.077924	0.281931	0.461823	0.398845	0.467814	0.726793	0.545841	0.0397461	0.167891	0.356998	0.132803	0.113582	-0.0829254	0.0573909	0.308665	-0.0650834	0.000807586	M63 mediumorchid|0.7268
536	AP3D1|O14617	mediumorchid	-0.0640949	0.348411	0.242378	-0.0200926	0.18713	0.111046	-0.106318	-0.22546	-0.174483	-0.122142	0.049676	-0.24041	-0.164477	-0.163488	-0.0376704	-0.134261	0.153852	0.32289	0.436582	-0.155301	-0.00626579	0.104967	0.147136	0.251862	0.0724619	-0.29521	0.022353	-0.156822	-0.0713678	-0.432468	0.247611	-0.00147961	0.393992	0.200198	0.253621	-0.260748	-0.0819518	-0.148344	-0.329871	-0.219818	-0.370045	-0.257021	-0.199092	-0.0076817	0.0501736	-0.0171436	-0.393195	0.344482	0.0589991	0.191955	0.00673355	-0.04306	-0.213965	-0.240151	0.315068	0.330003	0.176531	0.174936	0.32241	0.10999	0.559389	0.618015	0.485786	0.564788	0.725598	0.633141	0.0768626	0.261933	0.439767	0.154299	0.162086	0.128514	0.259006	0.532634	-0.0339683	0.116232	M63 mediumorchid|0.7256
2785	DYNC1LI1|Q9Y6G9	mediumorchid	-0.282579	0.352634	0.138894	0.224956	0.305215	0.28576	0.091489	-0.125425	-0.16137	-0.110156	0.146247	-0.241416	-0.100011	-0.0362579	-0.100596	-0.0134265	0.249739	0.31296	0.362109	-0.130438	-0.0183406	0.139799	0.211787	0.351713	0.0940013	-0.227734	0.135431	-0.119371	0.135567	-0.296918	0.330739	0.218116	0.440994	0.31154	0.406769	-0.21376	0.0245409	-0.121066	-0.394821	-0.355639	-0.505093	-0.335748	-0.142948	-0.0814505	0.0201361	-0.212641	-0.413402	0.265499	0.0104767	0.145513	-0.0240638	0.00978387	-0.294645	-0.425303	0.246083	0.361242	0.0297885	0.160113	0.309827	0.0151028	0.623371	0.653893	0.535035	0.646711	0.71705	0.611228	0.259418	0.448744	0.481021	0.168448	0.226871	0.0344617	0.276374	0.499448	0.0846264	0.192974	M63 mediumorchid|0.717
6179	NCKIPSD|Q9NZQ3	mediumorchid	-0.0620103	0.397426	0.314291	0.19455	0.268633	0.352243	0.270598	-0.255148	-0.15529	-0.113016	-0.00489755	-0.148399	0.00468023	-0.121023	-0.174583	0.0299947	0.239879	0.242622	0.114129	-0.188585	-0.19109	-0.0324238	0.100675	0.332395	0.075188	-0.215439	0.190257	-0.0531655	0.069194	-0.316581	0.0293091	0.0504045	0.322313	0.17895	0.22115	-0.021814	0.0112357	-0.138468	-0.367493	-0.354211	-0.395656	-0.41213	-0.20891	-0.174023	-0.122737	-0.160071	-0.422284	0.250186	-0.0206999	0.248695	-0.0737628	0.0981967	-0.134432	-0.237375	0.312996	0.355866	0.137647	-0.132518	0.204437	-0.0864923	0.497717	0.544235	0.541591	0.539696	0.715816	0.656675	0.208876	0.211428	0.187623	0.0544466	0.0515918	-0.0737034	0.16467	0.409412	0.0911825	0.114574	M63 mediumorchid|0.7158
530	AP2A2|O94973	mediumorchid	-0.0936222	0.26949	0.131095	0.170173	0.20296	0.2368	0.0574992	-0.142888	-0.156234	0.00580928	0.0813144	-0.19654	-0.0898154	-0.0517269	0.010711	0.125426	0.369044	0.492167	0.302153	-0.188705	-0.208469	0.0469657	0.101626	0.235154	0.113564	-0.242176	0.102947	-0.0461825	-0.0894259	-0.426196	-0.0113622	-0.0904428	0.239789	-0.0218336	0.122988	-0.083569	-0.101943	-0.181088	-0.495233	-0.336084	-0.382626	-0.429893	-0.337784	-0.242529	-0.189026	-0.0533835	-0.386804	0.280642	0.026228	0.274358	-0.00824175	-0.0405876	-0.230612	-0.183108	0.31376	0.257599	0.200922	-0.0424537	0.214663	-0.0710907	0.431831	0.510183	0.419407	0.48197	0.713501	0.54563	0.146295	0.251775	0.319242	0.216558	0.144677	0.0174242	0.16015	0.396281	0.00778543	0.157664	M63 mediumorchid|0.7135
7676	PSMB5|P28074	mediumorchid	-0.240793	0.309291	0.105355	0.513175	0.268589	0.206831	0.269092	-0.0354799	-0.129486	-0.17774	0.138739	-0.124127	0.0554828	0.134974	0.0432387	0.000408108	0.416792	0.559357	0.407334	-0.087715	-0.0824666	0.174361	0.379183	0.522287	0.304021	-0.202533	0.214166	0.0327181	0.0188092	-0.269862	0.111269	-0.102994	0.155793	0.0688469	0.076208	-0.388496	-0.263043	-0.276933	-0.407682	-0.322235	-0.445546	-0.355427	-0.383196	-0.16727	-0.216088	-0.261159	-0.601491	0.205461	-0.151014	0.129102	-0.212468	0.0309064	-0.256401	-0.308318	0.433997	0.338923	0.13456	0.0509363	0.141431	-0.188186	0.597457	0.538359	0.461637	0.662635	0.710086	0.581952	0.0107656	0.320597	0.330371	0.0695894	0.249339	-0.0214215	0.0682461	0.322573	-0.115695	-0.0131667	M63 mediumorchid|0.7101
1418	CBLN1|P23435	mediumorchid	-0.0532981	0.308652	0.240949	0.101664	0.00950594	0.145063	0.131932	-0.102279	-0.213479	-0.0824827	0.0877664	-0.0858201	-0.0333972	0.0583079	0.0673592	-0.0364416	0.200067	0.474707	0.192321	-0.286843	-0.245796	-0.055777	0.349883	0.371374	0.252849	-0.123845	0.129519	-0.0136559	-0.032593	-0.32488	0.105191	-0.0603546	0.0950807	-0.00752859	0.111527	-0.329399	-0.238307	-0.287126	-0.450042	-0.341424	-0.368927	-0.471124	-0.416048	-0.220189	-0.239419	-0.0939256	-0.533579	0.28962	-0.000800858	0.125072	-0.200679	-0.0717889	-0.226252	-0.185281	0.348852	0.356071	0.187167	0.00997329	0.155744	-0.142701	0.445305	0.532104	0.433001	0.615433	0.70948	0.547563	0.00289962	0.26794	0.303387	0.168482	0.283277	0.0541217	0.123644	0.381668	-0.147198	-0.0325602	M63 mediumorchid|0.7095
5474	MARK2|Q7KZI7	mediumorchid	0.00610202	0.400098	0.345896	0.186029	0.293374	0.401068	0.221014	-0.363329	-0.220644	-0.11103	-0.0071746	-0.171595	-0.0640878	-0.174776	-0.167885	-0.0803666	0.0973894	0.164844	0.191637	-0.175766	-0.183312	-0.0891838	-0.00413509	0.288749	-0.0619865	-0.327106	0.199422	0.00228937	-0.0496112	-0.382949	-0.103288	-0.145918	0.343348	0.0314055	0.0892823	0.0479019	0.0283338	-0.127599	-0.422043	-0.259406	-0.299035	-0.283975	-0.224702	-0.15954	-0.168864	-0.0941601	-0.379658	0.247516	-0.00453961	0.219076	-0.0131074	0.200671	-0.0721363	-0.141723	0.338973	0.246713	0.17721	-0.0702795	0.18718	-0.0811876	0.447264	0.473005	0.411635	0.451469	0.708508	0.631689	0.246204	0.11181	0.30011	0.0744839	-0.0357769	-0.0347277	0.181801	0.409706	0.0424857	0.0309657	M63 mediumorchid|0.7085
10526	TUBB6|Q9BUF5	mediumorchid	-0.463761	0.164203	-0.118647	0.271557	0.247234	0.345878	0.221563	-0.0469891	-0.00595952	-0.129843	0.165649	-0.248925	-0.0958151	-0.0110297	-0.14953	-0.060099	0.243933	0.306832	0.313399	-0.29388	-0.164332	-0.0170749	0.121962	0.324371	0.0849916	-0.264872	0.12978	-0.0697304	0.0684528	-0.431634	0.15864	0.190756	0.35039	0.242522	0.448595	-0.0844198	0.0927536	-0.0410767	-0.411353	-0.328268	-0.431959	-0.446122	-0.187101	-0.221636	-0.0236059	-0.196044	-0.391037	0.392853	0.0349829	0.341728	0.0197795	0.0978804	-0.179084	-0.27613	0.385778	0.471809	0.206847	0.0355159	0.383694	-0.0165191	0.585045	0.644116	0.620334	0.570855	0.706593	0.483905	0.342459	0.51848	0.446457	0.229895	0.159898	-0.125527	0.0673128	0.386169	0.0442011	0.113031	M63 mediumorchid|0.7066
6960	PDPK1|O15530	mediumorchid	0.105209	0.288542	0.300638	0.111525	0.150879	0.262232	0.132476	-0.332123	-0.181942	-0.15201	0.0439638	-0.141555	0.0143248	-0.0979261	-0.122798	-0.0862314	0.0603858	0.232288	0.12732	-0.368999	-0.402099	-0.21806	0.0626868	0.18933	-0.0285248	-0.342	0.209716	-0.0211854	-0.0265746	-0.427734	-0.212206	-0.215038	0.124564	-0.195003	0.0246851	-0.0565194	-0.144345	-0.311903	-0.577124	-0.344109	-0.291477	-0.509514	-0.501561	-0.360671	-0.347394	0.126803	-0.275857	0.425199	0.181095	0.285608	0.08724	0.187558	0.0536483	0.0108932	0.482731	0.331075	0.331187	-0.0274365	0.274538	-0.0753712	0.344165	0.592021	0.472527	0.535378	0.695128	0.573287	0.277081	0.253086	0.442056	0.265294	0.123228	0.149157	0.262978	0.521472	0.172524	0.187652	M63 mediumorchid|0.6951
2631	DNAJB4|Q9UDY4	mediumorchid	-0.229246	0.441071	0.179676	0.386268	0.422433	0.354804	0.233125	-0.0146184	-0.0141071	-0.217239	0.113604	-0.0393647	0.0696699	0.096758	-0.0141576	0.0313108	0.367196	0.416778	0.412	0.0472244	0.00844613	0.224845	0.211599	0.566584	0.202474	-0.282881	0.236581	-0.0140161	0.0158647	-0.220975	0.0893625	-0.104412	0.342988	0.163369	0.123729	-0.234433	-0.0812956	-0.0573918	-0.394687	-0.336485	-0.499482	-0.218376	-0.220179	-0.121504	-0.120072	-0.331183	-0.527102	0.12531	-0.216372	0.186667	-0.148346	0.0933577	-0.252158	-0.401931	0.297783	0.230092	0.0589633	-0.0678214	0.185772	-0.114422	0.647665	0.5263	0.462063	0.618	0.694089	0.702122	0.0649163	0.262298	0.226425	-0.0201721	0.0996005	-0.0182938	0.167607	0.376372	-0.0424682	-0.0254547	M63 mediumorchid|0.6941
4077	HAGH|Q16775	mediumorchid	-0.11566	0.259737	0.204387	0.259434	0.144171	0.272452	0.171752	-0.262944	-0.0659953	-0.249844	-0.00652313	-0.222017	-0.0682133	-0.139292	-0.245911	-0.155231	0.102502	0.214385	0.133935	-0.332937	-0.285847	-0.146655	0.184865	0.32066	0.105891	-0.280929	0.0666565	-0.135085	0.0883424	-0.320479	-0.0136978	-0.0418682	0.088914	0.0251919	0.170968	-0.179634	-0.13387	-0.191722	-0.428388	-0.370847	-0.394805	-0.496548	-0.354366	-0.265203	-0.205288	-0.0263144	-0.374214	0.360747	0.0869596	0.241223	0.05722	0.232196	-0.0281095	-0.153049	0.481329	0.35764	0.200125	-0.0669176	0.243367	-0.0630323	0.411129	0.609207	0.51401	0.582492	0.669588	0.527591	0.139419	0.25696	0.370127	0.101158	0.121386	0.0233308	0.193199	0.424394	0.0875391	0.188266	M63 mediumorchid|0.6696
10513	TUBA1C|Q9BQE3	mediumorchid	-0.309513	0.214007	0.00697005	0.360368	0.30916	0.124109	0.305099	0.101294	0.0211926	-0.0209063	0.264446	-0.0486455	0.0143465	0.191574	-0.0972683	0.0348103	0.391695	0.360936	0.275506	-0.0658018	0.0151551	0.176682	0.0983307	0.284532	0.223523	-0.0999719	0.237246	0.130018	0.0274381	-0.266739	0.0960624	0.0413062	0.338519	0.246661	0.301706	-0.0949297	0.0828004	0.0219521	-0.239527	-0.255257	-0.361056	-0.26449	-0.10598	-0.0897963	0.0195236	-0.206856	-0.386364	0.275861	-0.0535076	0.298749	-0.098384	-0.0217347	-0.25566	-0.280989	0.278711	0.532054	0.150573	-0.0359721	0.286097	-0.0245372	0.649354	0.525267	0.612745	0.451861	0.657165	0.529289	0.152554	0.355935	0.11005	0.00804504	0.00420003	-0.209922	-0.0727865	0.20852	-0.13603	-0.043784	M63 mediumorchid|0.6572
6980	PEBP1|P30086	mediumorchid	-0.23725	0.223859	-0.0101987	0.351086	0.241934	0.0124025	0.321559	-0.000700468	0.00141799	0.08018	0.226496	0.0494573	0.0900176	0.118094	-0.0625866	0.0924147	0.370612	0.297502	0.0923791	-0.231562	-0.14023	0.0288684	0.0669933	0.129426	0.10477	-0.072127	0.155108	0.0789319	0.015875	-0.360848	0.00335157	-0.0754535	0.210856	0.0524495	0.174877	-0.00532112	0.0211895	-0.132985	-0.403323	-0.346718	-0.38667	-0.433301	-0.243463	-0.248324	-0.129141	-0.0562381	-0.35808	0.397783	0.0415972	0.419492	0.0702084	-0.173608	-0.278675	-0.247422	0.209573	0.492859	0.177147	-0.109061	0.224697	-0.164251	0.569846	0.635153	0.684231	0.483078	0.650529	0.589809	0.2619	0.209602	0.194275	0.114549	0.0657644	-0.0260016	0.0853958	0.416893	0.168584	0.0408469	M63 mediumorchid|0.6505
532	AP2M1|Q96CW1	mediumorchid	-0.0513367	0.389192	0.234776	0.0424677	0.210718	-0.0477134	-0.022408	-0.115434	-0.0964974	0.0595771	0.0148466	-0.0670529	-0.0627432	-0.0553243	0.0635954	0.152699	0.392631	0.395163	0.333554	-0.00600319	-0.013727	0.190882	0.134697	0.139735	0.0797245	-0.176954	0.00884179	-0.109196	-0.0719708	-0.390168	0.16529	-0.0691076	0.268591	0.0820634	0.106038	-0.143328	-0.0979716	-0.184604	-0.399132	-0.323429	-0.425237	-0.269329	-0.209659	-0.105788	-0.0435364	-0.0382033	-0.319068	0.258444	0.0724841	0.193823	-0.0128611	-0.225187	-0.361877	-0.326431	0.0854464	0.286425	0.0621674	0.0329703	0.147322	-0.0639709	0.465167	0.501983	0.439513	0.460173	0.645375	0.654904	0.0381431	0.0825103	0.296156	0.175858	0.149868	0.0960174	0.267753	0.486436	-0.0209384	0.0897781	M63 mediumorchid|0.6454
5280	LRRTM1|Q86UE6	mediumorchid	0.106354	0.501109	0.367953	0.153124	0.112228	0.415071	0.23324	-0.291008	-0.392289	0.0970041	0.068278	-0.181341	0.0437043	0.0836371	0.0924264	0.255652	0.269214	0.481524	-0.0122224	-0.0767315	-0.298313	-0.0365304	0.347536	0.500184	0.344304	0.0593561	0.156577	-0.00648839	0.050783	-0.0208493	-0.161415	-0.213195	0.0226818	-0.207553	-0.17922	-0.177158	-0.277988	-0.316129	-0.460377	-0.383604	-0.342765	-0.385213	-0.376477	-0.312977	-0.423581	-0.272689	-0.528909	-0.0416372	-0.196936	-0.0838034	-0.360147	-0.0244477	-0.176404	-0.179939	0.191083	0.0745132	0.00199824	-0.165517	-0.207465	-0.39527	0.254245	0.265106	0.190493	0.497091	0.642304	0.508481	-0.0819821	0.0608955	0.184139	-0.00373754	0.178017	-0.0310576	0.0990001	0.186364	-0.0517037	-0.0337382	M63 mediumorchid|0.6423
65	ABHD17B|Q5VST6	mediumorchid	-0.257441	0.303896	0.0336093	0.354537	0.356252	0.110571	0.531758	0.0972575	0.020142	0.161649	0.218732	0.0730003	0.215129	0.222241	-0.0513744	0.00406841	0.351203	0.272265	0.143881	-0.0616621	-0.00645611	0.124997	0.041922	0.182089	0.118361	-0.0322772	0.222305	0.169742	0.00799199	-0.243349	0.0220659	-0.13218	0.259024	0.14245	0.123346	0.0110174	0.0419108	0.000859998	-0.311773	-0.30276	-0.364004	-0.26314	-0.148632	-0.177749	-0.0818633	-0.182761	-0.411058	0.263151	-0.0889069	0.354644	-0.0161591	-0.093506	-0.276746	-0.270933	0.201551	0.397557	0.0930281	-0.105171	0.159305	-0.192111	0.583407	0.502778	0.583925	0.405497	0.624654	0.624229	0.166046	0.138702	0.0785805	-0.00547246	-0.0605622	-0.133218	-0.00921259	0.301573	0.00618602	-0.0731282	M63 mediumorchid|0.6247
291	AGO2|Q9UKV8	mediumorchid	0.0405405	0.150007	0.227922	0.148183	0.085026	0.218836	0.0665816	-0.10148	-0.25302	-0.106255	0.202235	-0.182935	0.0623647	0.0687083	0.0502904	-0.0671718	0.22615	0.479151	0.326019	-0.177955	-0.184213	0.0436973	0.344051	0.413358	0.211611	-0.165903	0.014769	-0.150961	-0.0826103	-0.261881	0.0511559	-0.0877009	0.048548	0.0467615	0.0641144	-0.404674	-0.307084	-0.306921	-0.228589	-0.153802	-0.184144	-0.321312	-0.407558	-0.126647	-0.186079	-0.0664966	-0.453497	0.204542	-0.0908815	0.0356832	-0.302413	0.109013	-0.0396695	-0.0220388	0.504548	0.420919	0.330795	0.138108	0.194033	-0.00473054	0.413584	0.415832	0.360836	0.534083	0.618629	0.378781	-0.130111	0.204849	0.312247	0.0160111	0.18988	-0.105847	-0.0756153	0.166801	-0.301672	-0.0814206	M63 mediumorchid|0.6186
4774	KATNB1|Q9BVA0	mediumorchid	-0.0490351	0.46913	0.353772	0.211219	0.176986	0.100726	0.177766	0.0266801	-0.149994	0.00208349	0.193305	-0.050997	0.116822	0.253928	0.197781	0.226107	0.472148	0.598042	0.31326	0.271367	0.108855	0.355003	0.370653	0.495459	0.431156	0.0177388	0.265461	0.0758075	0.108877	0.0134951	0.130609	-0.0883071	0.186834	0.165704	-0.0213449	-0.388426	-0.255915	-0.208308	-0.218989	-0.309583	-0.404672	-0.101128	-0.182153	-0.0458436	-0.117637	-0.381939	-0.502101	-0.0624526	-0.281978	-0.117482	-0.398725	-0.119806	-0.354835	-0.3631	0.0874969	0.208633	-0.0732541	-0.0771182	-0.0758024	-0.256483	0.470272	0.256892	0.220693	0.512349	0.583901	0.546974	-0.157281	0.171955	0.0353676	-0.102053	0.140603	-0.141325	-0.00176428	0.0967974	-0.271539	-0.208336	M63 mediumorchid|0.5839
3848	GNPDA2|Q8TDQ7	mediumorchid	-0.0691133	0.274897	0.125099	0.404231	0.32022	0.135154	0.149289	-0.0459262	0.0120078	-0.0378983	0.164857	-0.0903713	0.0112057	0.091222	0.100753	0.381292	0.474747	0.410988	0.186983	-0.0954162	-0.263312	0.0495648	0.0890455	0.169918	0.121439	-0.125863	0.241525	0.107622	0.120151	-0.239916	-0.189717	-0.144254	0.194143	-0.142925	0.0343818	-0.00525708	-0.0713521	-0.202532	-0.504331	-0.42015	-0.41626	-0.438604	-0.340252	-0.336264	-0.270723	-0.0173024	-0.22293	0.27671	0.0883784	0.272996	0.0220077	0.00409463	-0.186481	-0.234916	0.229895	0.267201	0.103116	-0.172564	0.105167	-0.176199	0.374324	0.445494	0.402727	0.43478	0.576018	0.455323	0.257722	0.255561	0.293939	0.14809	0.104079	0.0330623	0.196625	0.324949	0.107226	0.238306	M63 mediumorchid|0.576
2223	CSNK2B|P67870	mediumorchid	0.0828526	0.0978425	0.260337	-0.0989615	-0.186916	0.106896	0.0264121	-0.236676	-0.453483	0.0610235	0.134633	-0.220913	0.0773142	-0.0278706	0.0479378	-0.0718785	0.113472	0.43596	0.211187	-0.220546	-0.182459	-0.0539375	0.36287	0.308807	0.190623	-0.110614	-0.137195	-0.293988	-0.145134	-0.277164	0.152459	-0.0638462	-0.0645795	-0.0255789	0.043325	-0.460854	-0.34163	-0.393285	-0.174447	-0.0826296	-0.0628514	-0.282063	-0.381544	-0.0660575	-0.185624	-0.0898653	-0.507545	0.167265	-0.105037	-0.109438	-0.301916	-0.102423	-0.0761537	0.0796331	0.37933	0.459656	0.335294	0.259967	0.10921	-0.074996	0.284135	0.374889	0.247115	0.490989	0.574219	0.287191	-0.199987	0.132056	0.38984	0.103495	0.259715	-0.0787159	-0.0685263	0.215328	-0.185802	-0.11339	M63 mediumorchid|0.5742
5283	LRRTM4|Q86VH4	mediumorchid	0.054294	0.4673	0.359568	0.084576	0.0801314	0.341523	0.0868712	-0.30083	-0.297676	0.0112765	-0.0389469	-0.162671	-0.0143278	0.0110812	0.0712776	0.27058	0.265636	0.394219	-0.0283312	-0.0920315	-0.310437	-0.0645991	0.23614	0.330156	0.274307	0.0322453	0.170847	0.0154449	0.0909699	-0.0672659	-0.171252	-0.132895	0.0127752	-0.223802	-0.136977	-0.0685086	-0.188162	-0.299688	-0.45208	-0.387501	-0.33033	-0.407246	-0.328814	-0.325236	-0.374773	-0.222126	-0.415796	0.000543375	-0.0958925	-0.0249107	-0.219845	0.0154712	-0.157799	-0.170491	0.149832	0.101566	-0.00290122	-0.183054	-0.163451	-0.357875	0.188465	0.225895	0.197935	0.382509	0.564562	0.432028	0.0367101	0.101031	0.155855	0.0647989	0.154848	-0.0573012	0.135701	0.183499	-0.0311794	0.0287457	M63 mediumorchid|0.5646
5475	MARK3|P27448	mediumorchid	-0.05495	0.257533	0.222462	0.0345488	0.164687	0.447137	0.0794072	-0.209931	-0.249605	-0.0665178	0.0625555	-0.148808	-0.00984294	-0.089725	-0.162701	-0.0924909	0.000241224	0.175693	0.117958	-0.255639	-0.176129	-0.100624	0.121361	0.303415	0.130668	-0.137511	0.128155	-0.0277469	0.0563549	-0.202061	0.0533678	0.0685078	0.290984	0.0972197	0.207904	-0.0343414	0.0533982	-0.0728734	-0.384846	-0.252743	-0.280419	-0.327102	-0.147555	-0.141432	-0.131812	-0.159463	-0.394627	0.189204	-0.0671336	0.11944	-0.0666079	0.142348	-0.0624155	-0.15426	0.280239	0.258791	0.121312	-0.0250572	0.183802	-0.0680142	0.417684	0.439973	0.397635	0.448164	0.547247	0.417148	0.225984	0.222556	0.219082	0.0291231	0.0454259	0.0375414	0.121579	0.313818	-0.00279376	-0.0417828	M63 mediumorchid|0.5472
2791	DYNLRB1|Q9NP97	mediumorchid	-0.213277	0.226595	0.0844835	0.370921	0.340885	0.365588	0.260851	-0.106152	-0.155251	-0.0948554	0.163523	-0.269978	0.0119443	0.0680402	-0.161421	0.00721153	0.170975	0.141951	0.10028	-0.187663	-0.147468	-0.0348121	0.145903	0.340156	0.103401	-0.181956	0.166791	-0.0351089	0.164465	-0.163578	0.0642743	0.134722	0.296938	0.160917	0.283016	-0.0861897	0.0650513	-0.0915309	-0.240452	-0.245293	-0.289486	-0.294344	-0.139464	-0.149779	-0.107752	-0.235508	-0.340633	0.160531	-0.140659	0.154179	-0.0747676	0.159956	-0.0987773	-0.224524	0.327068	0.367936	0.0988817	0.0699984	0.243578	-0.0328433	0.447117	0.478048	0.438978	0.471125	0.543949	0.363839	0.237584	0.3528	0.362502	-0.0408313	0.0544113	-0.203882	0.0358484	0.226232	0.0954326	0.120128	M63 mediumorchid|0.5439
10810	VAT1|Q99536	mediumorchid	-0.151408	0.181991	0.0718055	0.370754	0.256489	0.0849379	0.126371	-0.12464	-0.10585	-0.142086	0.0432222	0.000153149	-0.0553942	-0.0483746	-0.0249574	0.0914804	0.360359	0.347143	0.288575	-0.1938	-0.124899	0.0580534	0.166645	0.227118	0.0943313	-0.1963	0.0906261	-0.0710853	-0.0162453	-0.327516	0.0790279	-0.0572521	0.24667	0.0954597	0.152603	-0.0948036	-0.0710735	-0.249399	-0.328273	-0.234505	-0.312103	-0.362081	-0.257455	-0.125293	-0.12142	-0.070677	-0.384022	0.288368	0.0489915	0.236453	-0.0435761	0.00460152	-0.1515	-0.19493	0.302484	0.409595	0.168851	0.0803871	0.163524	-0.0809487	0.449844	0.481609	0.493937	0.446086	0.53835	0.449339	0.129426	0.19713	0.310029	0.120055	0.093481	-0.00178214	0.0802278	0.33256	-0.00607853	0.075502	M63 mediumorchid|0.5384
3739	GID4|Q8IVV7	mediumorchid	-0.117718	0.199106	0.106202	0.228997	0.155466	-0.0366199	0.151708	0.0938269	0.0584578	-0.0074241	-0.0726524	0.0559291	0.078363	0.0705763	-0.028533	0.00547731	0.32786	0.34296	0.22286	-0.0387945	-0.0546149	0.14031	0.202675	0.189147	0.17863	-0.0156012	0.0771667	-0.0578107	0.0124282	-0.237775	0.103625	-0.0264586	0.135376	0.130111	0.146656	-0.208579	-0.128012	-0.142282	-0.230646	-0.249384	-0.289721	-0.265719	-0.222239	-0.164638	-0.0879896	-0.117369	-0.332063	0.234913	-0.0641354	0.246601	-0.0626348	-0.0987708	-0.179361	-0.162618	0.276548	0.390445	0.163607	0.00448761	0.148021	-0.0730494	0.428675	0.465585	0.493751	0.426736	0.531291	0.474489	-0.0285408	0.167472	0.105165	0.0502958	0.112294	-0.0794592	0.0283739	0.294474	-0.0160881	-0.0278704	M63 mediumorchid|0.5313
3827	GNB2|P62879	mediumorchid	-0.417069	0.191426	-0.16401	0.27441	0.314377	0.482912	0.230584	-0.0247153	-0.143244	-0.0586601	0.0842668	-0.24964	-0.0988851	-0.0360107	-0.119685	-0.00200659	0.273086	0.273153	0.0387165	-0.15809	-0.040884	0.0693965	0.0768286	0.318093	0.138592	-0.0360168	0.475464	0.424078	0.15879	-0.192911	0.0363194	0.146785	0.328032	0.216781	0.270427	0.121632	0.113023	-0.0952963	-0.350717	-0.307199	-0.383208	-0.350215	-0.0823609	-0.197948	-0.109828	-0.368234	-0.46749	0.151334	-0.143569	0.221939	-0.0494345	-0.000678619	-0.225907	-0.280043	0.163455	0.258078	0.0102117	-0.217753	0.0707047	-0.239062	0.494221	0.374392	0.442549	0.394948	0.498255	0.37758	0.441419	0.42286	0.121151	0.05489	0.01913	-0.160111	-0.00755879	0.177445	0.159229	0.0902569	M63 mediumorchid|0.4983
2130	CPNE9|Q8IYJ1	mediumorchid	0.0791718	0.238153	0.261346	-0.0581744	0.0744544	0.127827	-0.157381	-0.155719	-0.249346	-0.0983145	-0.0294408	-0.102795	-0.102739	-0.0946538	-0.0205976	-0.181392	0.0572558	0.260341	0.233759	-0.0857461	-0.0190943	0.0647308	0.159786	0.144756	0.0201407	-0.25725	0.0219129	-0.0752628	-0.0770018	-0.257589	0.125364	-0.0144292	0.166919	0.0627212	0.0788227	-0.245933	-0.162004	-0.186336	-0.199916	-0.13996	-0.216606	-0.157236	-0.197962	-0.0109655	-0.0551937	-0.0416119	-0.345169	0.106153	-0.0344157	0.0602976	-0.0353063	-0.0400788	-0.124731	-0.0948407	0.261439	0.0276097	0.109174	0.149417	0.144605	0.0634906	0.257881	0.326796	0.180539	0.344124	0.482836	0.377942	-0.0677421	0.138234	0.247187	0.0737519	0.163066	0.0774684	0.142843	0.30323	-0.0179471	0.11997	M63 mediumorchid|0.4828
10527	TUBB8|Q3ZCM7	mediumorchid	0.110821	0.365435	0.390474	0.14461	-0.0709192	0.219115	0.289453	-0.193509	-0.0228819	-0.165131	-0.0685545	-0.322332	-0.0924659	-0.095474	-0.0903563	0.113975	0.083547	0.172582	-0.111284	-0.150201	-0.411601	-0.195372	0.199005	0.238422	0.0641708	-0.191983	0.297363	0.0790641	0.292594	-0.0335586	-0.231575	-0.0619943	-0.0535799	-0.126511	-0.0465466	-0.134888	-0.248496	-0.297302	-0.314997	-0.348628	-0.234883	-0.409777	-0.43584	-0.380141	-0.340764	0.0242926	-0.0955457	0.223106	0.139047	0.0406486	-0.17297	0.254161	0.0966398	-0.0215525	0.326165	0.251653	0.120774	-0.213509	0.0402368	-0.167429	0.106815	0.318919	0.225323	0.42734	0.47978	0.391263	0.157643	0.289645	0.25497	0.210825	0.179381	-0.0798137	0.175377	0.212403	-0.0227752	0.146044	M63 mediumorchid|0.4798
7749	PTPDC1|A2A3K4	mediumorchid	-0.00823327	0.410983	0.324195	0.36134	0.14166	0.21612	0.240229	-0.00826505	-0.0407219	-0.184374	0.00598104	-0.148165	0.00545799	-0.0202074	-0.00381913	0.137482	0.285919	0.31821	-0.0224757	-0.00727438	-0.207334	0.0593719	0.356743	0.448193	0.289967	-0.0921052	0.321514	0.0639154	0.312758	0.060301	-0.103885	-0.0862605	-0.00520862	-0.0814448	-0.136574	-0.26226	-0.339398	-0.342912	-0.333606	-0.383961	-0.400071	-0.361299	-0.393041	-0.273935	-0.379854	-0.214526	-0.405701	0.0858539	-0.027156	-0.0444971	-0.339104	0.176651	-0.0511804	-0.249967	0.274781	0.131303	-0.0891051	-0.182348	-0.169529	-0.303847	0.270626	0.26967	0.216641	0.450226	0.475389	0.435914	-0.0133864	0.255784	0.129434	0.10579	0.228271	0.0394965	0.222278	0.207328	-0.131109	0.235168	M63 mediumorchid|0.4754
1284	CABLES2|Q9BTV7	mediumorchid	-0.172677	0.281963	0.111331	0.255166	0.14349	0.020582	0.274753	0.1046	0.13751	0.123537	0.0812698	0.0314482	0.110212	0.0566072	-0.0259958	0.025685	0.23561	0.158888	0.0930646	-0.0318437	-0.123838	0.0159895	0.000575916	0.0710615	-0.0323385	-0.150499	0.184958	-0.0325497	0.125424	-0.184451	-0.0839345	-0.1062	0.127683	0.0224848	0.0573151	0.0192627	-0.026078	-0.0700755	-0.311447	-0.314984	-0.351788	-0.261556	-0.211648	-0.246397	-0.161474	-0.0200916	-0.204556	0.318578	0.076312	0.305878	0.0247761	0.0677472	-0.0963835	-0.196272	0.250311	0.277403	0.116999	-0.153225	0.129262	-0.13938	0.329403	0.432516	0.457875	0.325294	0.473442	0.497523	0.187683	0.119328	0.147323	0.105861	-0.0270853	-0.101339	0.092566	0.305463	0.0259324	0.114578	M63 mediumorchid|0.4734
621	ARFIP2|P53365	mediumorchid	0.191729	0.333612	0.356534	0.117384	0.268406	0.0513306	0.0161052	-0.18908	-0.282123	0.145671	0.103464	0.120012	0.177962	0.147634	0.219796	0.142538	0.301145	0.378094	0.30214	0.166037	0.0846848	0.272014	0.107861	0.202434	0.106621	-0.101241	0.0150531	-0.0317451	-0.164507	-0.076946	-0.0418668	-0.358859	0.123737	-0.16039	-0.238276	-0.154878	-0.172878	-0.108843	-0.244737	-0.167512	-0.246324	-0.012082	-0.168546	0.038972	-0.121913	-0.0600834	-0.331168	0.0059708	-0.17773	0.0591106	-0.0899101	-0.215382	-0.26782	-0.181169	0.0719919	-0.0231114	0.0473285	0.0650397	-0.0183813	-0.163768	0.338981	0.185097	0.131986	0.235825	0.431962	0.398667	-0.214235	-0.184231	0.142494	-0.089482	0.0259003	0.145179	0.14811	0.216949	-0.0873081	-0.0423756	M63 mediumorchid|0.432
4831	KCTD2|Q14681	mediumorchid	0.0720883	0.275083	0.264798	0.138068	0.0515907	0.045916	0.171981	-0.104584	0.0426599	-0.216576	0.033115	-0.0767201	0.065442	0.027665	-0.146438	-0.0591708	0.0261498	0.0750699	-0.11611	-0.0604009	-0.146143	-0.0996442	0.142215	0.18748	0.114321	-0.0276193	0.153887	0.0285533	0.185749	-0.0347965	-0.116785	-0.0918271	0.0102653	0.067469	0.0155978	-0.147543	-0.123655	-0.116219	-0.0615551	-0.180745	-0.156485	-0.159339	-0.197717	-0.184446	-0.121847	0.0237957	-0.109718	0.230697	0.0179051	0.12248	-0.0585548	0.120314	0.0368046	-0.0537414	0.225137	0.338307	0.110004	-0.124057	0.0886455	-0.0997623	0.281033	0.380017	0.362598	0.362948	0.430541	0.410621	0.0232962	0.0951519	-0.0327809	0.0120395	0.0571186	-0.117688	0.0672397	0.226078	0.093	-0.00227711	M63 mediumorchid|0.4305
2115	CPLANE1|Q9H799	mediumorchid	-0.112273	0.340615	0.155291	0.32712	0.277391	0.186516	0.139363	-0.0907387	-0.0232026	-0.0629755	-0.00546262	0.0614988	-0.212506	-0.141792	-0.0795734	0.110086	0.239513	0.167226	0.143202	-0.0159052	-0.105858	0.0228916	0.00957143	0.0947853	-0.116963	-0.290539	0.220744	-0.0536254	0.168414	-0.0719004	-0.00237372	0.0592105	0.26586	0.0400088	0.100937	0.0122881	0.0633591	0.0213013	-0.223075	-0.212309	-0.270872	-0.219778	-0.0682722	-0.099448	-0.0585795	-0.207896	-0.206647	-0.0020441	-0.0941791	0.132298	0.0161946	0.142258	-0.0434873	-0.19527	0.228279	0.0969011	0.000238837	-0.0644826	0.0766787	-0.0397473	0.210886	0.254251	0.266509	0.276108	0.423643	0.423088	0.160283	0.244636	0.258112	-0.0186111	0.0346262	-0.189719	0.0887309	0.131925	0.0452277	0.17771	M63 mediumorchid|0.4236
9407	SPRY2|O43597	mediumorchid	0.0417054	0.191475	0.194173	0.162088	0.0835393	0.0814865	0.0899376	-0.0332337	-0.115582	-0.0179307	0.150121	-0.0177339	0.130237	0.0538284	0.0255866	-0.0438212	0.129022	0.181721	0.139988	-0.04821	-0.025724	0.0416971	0.0616532	0.166888	0.0998705	-0.0755487	0.043959	-0.0406942	-0.019701	-0.188377	-0.0967929	-0.12163	0.157094	0.0214326	0.00638265	-0.0850063	-0.0171346	-0.00956838	-0.0804605	-0.0555413	-0.099618	-0.0950325	-0.128551	-0.0183002	-0.0498264	-0.0620595	-0.28897	0.171966	-0.0624926	0.147161	-0.118526	0.0396707	-0.0435151	-0.0356925	0.274703	0.30566	0.20923	0.003376	0.114853	-0.0273937	0.354789	0.29216	0.356703	0.277215	0.407817	0.36386	0.0163621	0.0383772	0.0277211	-0.0679781	0.00710184	-0.0622306	-0.0462441	0.145849	-0.10114	-0.140383	M63 mediumorchid|0.4078
4721	JAG2|Q9Y219	mediumorchid	-0.00115969	0.242026	0.160141	0.13351	0.190297	0.25017	0.217181	-0.242144	-0.142792	0.131024	0.151422	0.0256373	0.0898473	0.167403	0.0361226	0.121439	0.098983	0.0863805	0.084799	-0.13684	-0.147362	-0.0875727	-0.0607463	0.093085	-0.0553789	-0.0819322	0.101642	0.074582	-0.0249959	-0.196266	-0.151032	-0.157009	0.217887	-0.0972673	0.0082333	0.197088	0.117009	0.0382565	-0.37702	-0.224069	-0.243571	-0.186056	-0.101963	-0.152221	-0.140198	-0.0237892	-0.131074	0.185856	-0.00836422	0.19416	0.101163	0.0345226	-0.142402	-0.176629	0.0791695	0.116914	0.0741658	-0.176228	0.101065	-0.114055	0.291193	0.294526	0.307081	0.220658	0.382639	0.346564	0.280402	0.00295839	0.193129	-0.00477023	-0.0583842	0.0867192	0.15596	0.246459	0.0847492	8.34367e-05	M63 mediumorchid|0.3826
202	ADAP1|O75689	mediumorchid	0.217039	0.131615	0.234048	0.0640343	0.103709	0.0583559	0.18831	-0.142579	-0.249327	0.219267	0.217181	0.165553	0.129635	0.185817	0.170429	0.170724	0.224071	0.309497	0.0285782	-0.0127342	-0.123849	0.0116034	-0.0330497	0.0698456	0.114602	0.120953	0.0540086	0.0645647	-0.236452	-0.140785	-0.268581	-0.423473	0.105881	-0.241179	-0.207665	0.0235693	-0.0264175	-0.0658258	-0.163829	-0.0594177	0.0101018	-0.112294	-0.171154	-0.086016	-0.150775	-0.0181973	-0.234381	0.0123028	-0.134767	0.125833	-0.0726146	-0.197234	-0.145107	0.0740953	0.106345	0.12194	0.203467	-0.100037	0.00678305	-0.156437	0.18403	0.105711	0.146811	0.118519	0.377503	0.222787	-0.0740591	-0.173285	-0.0255827	-0.0903155	-0.0981285	-0.121791	-0.108394	0.0376937	-0.0419367	-0.204953	M63 mediumorchid|0.3775
10515	TUBA3E|Q6PEY2	mediumorchid	0.157319	0.277043	0.291613	0.0467681	-0.0377399	0.287965	0.168723	-0.186647	-0.232513	0.0294614	0.0263022	-0.0887885	-0.0763805	-0.0550411	-0.0587953	0.126265	0.0353595	0.134239	-0.131986	-0.226509	-0.330718	-0.209811	0.0182357	0.196517	-0.067221	-0.263689	0.180058	0.00916339	0.0569271	-0.0861774	-0.189106	-0.140828	0.0559895	-0.213323	-0.0662342	-0.0315896	-0.109991	-0.118904	-0.310587	-0.199008	-0.105969	-0.306298	-0.258666	-0.204704	-0.253233	-0.0735518	-0.217884	0.0471159	-0.0324016	0.0213112	-0.138881	0.0771056	0.0491141	0.0462842	0.207261	-0.00517837	0.0544381	-0.180151	-0.0202931	-0.143441	-0.00735516	0.123851	0.0236239	0.238414	0.31557	0.238423	0.102161	0.145974	0.272152	0.10044	0.0786214	0.0255321	0.143158	0.155149	0.0115555	0.0630177	M63 mediumorchid|0.3156
3140	EXOC5|O00471	coral2	-0.323966	-0.127826	-0.241354	0.166036	0.515411	0.168551	-0.018511	0.0016148	-0.0667495	0.0944044	-0.0422618	0.225919	-0.149059	-0.0725769	-0.109899	-0.140715	0.20804	0.00702814	0.451161	-0.00284209	0.469898	0.286152	-0.43511	-0.0459395	-0.173476	-0.184056	-0.026632	0.0896199	-0.392024	-0.477625	0.315405	0.136607	0.895923	0.645246	0.581031	0.412094	0.68411	0.544012	0.136168	0.247907	-0.0443376	0.208841	0.555856	0.496649	0.620386	-0.146545	-0.219067	0.101571	-0.147689	0.469977	0.235727	-0.179052	-0.32905	-0.23701	-0.0214532	0.218057	0.129913	0.0980927	0.491279	0.389605	0.641203	0.252032	0.46455	-0.0529063	0.259172	0.217221	0.299209	0.0129013	-0.0811735	-0.241395	-0.41776	-0.220198	-0.233884	0.0644598	-0.0871657	-0.162303	M62 coral2|0.8959
3135	EXOC2|Q96KP1	coral2	-0.294289	-0.0222702	-0.147355	0.2035	0.473968	0.167317	-0.0258205	-0.021236	-0.0418807	0.0783366	-0.042776	0.118178	-0.225121	-0.190962	-0.181036	-0.103839	0.205846	-0.0288806	0.376286	-0.0829819	0.351192	0.210097	-0.440887	-0.086907	-0.21655	-0.236999	0.0582101	0.0704866	-0.292821	-0.502348	0.280088	0.170825	0.895568	0.584679	0.58247	0.421463	0.638403	0.470455	0.017941	0.131015	-0.135361	0.0611735	0.469362	0.38474	0.532911	-0.122896	-0.217411	0.180114	-0.0652165	0.505246	0.254632	-0.120118	-0.267177	-0.250825	0.0252665	0.265674	0.125437	0.0752581	0.460932	0.370864	0.597247	0.329702	0.510039	0.00381423	0.320558	0.312414	0.396085	0.111268	0.0354066	-0.148256	-0.365978	-0.17421	-0.0815245	0.190763	-0.011889	0.0129844	M62 coral2|0.8956
3144	EXOC8|Q8IYI6	coral2	-0.329408	-0.0781242	-0.191405	0.146341	0.473606	0.212481	-0.0237336	-0.0403714	-0.0495605	0.0421416	-0.138745	0.151464	-0.238299	-0.228391	-0.212426	-0.213453	0.0555306	-0.182221	0.357405	-0.0703613	0.404631	0.161453	-0.483475	-0.113759	-0.288746	-0.234109	-0.00412175	0.0297464	-0.293358	-0.415901	0.319634	0.2135	0.890961	0.629356	0.603612	0.463877	0.71707	0.560246	0.130552	0.239121	-0.0206099	0.182557	0.589874	0.465849	0.608893	-0.153256	-0.157754	0.0736382	-0.0922364	0.42806	0.277602	-0.0406012	-0.200998	-0.196102	-0.0121283	0.155923	0.067438	0.121253	0.444974	0.414133	0.50047	0.208084	0.385733	-0.104062	0.183618	0.184743	0.362254	0.0560489	0.0299328	-0.191075	-0.407773	-0.203433	-0.120587	0.113588	0.0124372	-0.0105197	M62 coral2|0.891
3143	EXOC7|Q9UPT5	coral2	-0.299747	-0.120783	-0.209303	0.206929	0.532566	0.179488	-0.0438623	-0.013544	-0.103824	0.0229051	-0.0114736	0.136039	-0.16829	-0.0504469	-0.0761906	-0.166753	0.167444	-0.000486925	0.464822	-0.03882	0.451565	0.269506	-0.404382	-0.0270303	-0.0849226	-0.0868913	-0.00537943	0.0633487	-0.391634	-0.46557	0.304315	0.13203	0.878559	0.610722	0.568437	0.36477	0.678151	0.539285	0.17	0.296575	0.0129609	0.203525	0.542515	0.495599	0.61317	-0.195094	-0.267814	0.0688594	-0.268283	0.454184	0.18643	-0.124843	-0.243922	-0.170831	0.0496865	0.318936	0.180899	0.176747	0.483993	0.41065	0.633691	0.247795	0.447846	-0.0643802	0.259317	0.209452	0.264426	0.0481841	-0.0201046	-0.316725	-0.423808	-0.346299	-0.266312	0.0339902	-0.0832636	-0.151712	M62 coral2|0.8786
3142	EXOC6B|Q9Y2D4	coral2	-0.328059	-0.0673162	-0.161804	0.148965	0.424732	0.173171	0.00740154	-0.00176884	0.00879908	0.0498801	-0.0971821	0.155407	-0.176581	-0.138821	-0.144424	-0.149023	0.118831	-0.103991	0.361192	-0.0172123	0.379456	0.199721	-0.37054	-0.0544227	-0.191915	-0.17179	0.0528803	0.0760472	-0.215356	-0.380151	0.307439	0.231606	0.85713	0.626623	0.564476	0.416613	0.648551	0.439663	0.100114	0.161473	-0.0969504	0.131415	0.526554	0.399826	0.553433	-0.154759	-0.147442	0.084513	-0.0741073	0.397294	0.215727	-0.0606	-0.238148	-0.25714	-0.0328433	0.161362	0.0397566	0.054998	0.407061	0.357589	0.492198	0.219018	0.396255	-0.0259416	0.188219	0.212247	0.380136	0.0852398	0.00644765	-0.166151	-0.353669	-0.209097	-0.145015	0.0822001	-0.0325497	-0.0413019	M62 coral2|0.8571
3136	EXOC3|O60645	coral2	-0.365015	0.0943032	-0.0535595	0.212257	0.435966	0.207072	0.0540139	-0.0306113	-0.130169	0.0519865	0.0523442	0.0229959	-0.191679	-0.0848127	-0.11213	-0.103716	0.315761	0.184809	0.5241	-0.0497371	0.343523	0.305608	-0.195578	0.147009	-0.0554505	-0.252601	0.0636683	-0.00105329	-0.254866	-0.532406	0.420528	0.197945	0.855396	0.629059	0.587377	0.157204	0.455006	0.292996	-0.0902382	0.00831384	-0.286863	-0.0240773	0.322283	0.342234	0.459862	-0.244421	-0.422848	0.204434	-0.142183	0.415917	0.0882672	-0.170584	-0.410605	-0.379182	0.111774	0.37523	0.124458	0.118589	0.479168	0.281006	0.755887	0.48466	0.581482	0.251325	0.544438	0.478667	0.278216	0.212636	0.146556	-0.0939859	-0.194518	-0.176565	-0.0521024	0.290104	-0.105511	-0.0279168	M62 coral2|0.8554
3139	EXOC4|Q96A65	coral2	-0.322807	0.00377262	-0.129304	0.103811	0.392591	0.230512	-0.0606978	-0.0235013	-0.064016	0.0610459	-0.0950106	0.026138	-0.264467	-0.191952	-0.173911	-0.152135	0.0720929	-0.0866042	0.332326	-0.0893065	0.325486	0.142474	-0.329597	-0.057328	-0.219895	-0.243308	0.0152784	0.015704	-0.177717	-0.392442	0.354912	0.284276	0.850342	0.588656	0.609179	0.359055	0.607419	0.427322	0.0242887	0.0992193	-0.15516	0.0813285	0.480589	0.373988	0.518252	-0.15223	-0.176671	0.0957044	-0.0151902	0.366024	0.253204	-0.0746215	-0.27238	-0.294517	-0.0252957	0.0961199	0.000457648	0.120079	0.416171	0.368018	0.462861	0.271731	0.355921	0.0277824	0.24062	0.232538	0.39035	0.166278	0.160491	-0.0709622	-0.241683	-0.0710674	-0.00205192	0.194867	0.053747	0.0634058	M62 coral2|0.8503
3134	EXOC1|Q9NV70	coral2	-0.344831	-0.0257578	-0.129503	0.201112	0.44599	0.136621	0.00123806	0.00567746	0.0535332	0.0237016	-0.0960602	0.0631553	-0.326615	-0.204454	-0.179259	-0.0721851	0.144009	-0.158316	0.262312	-0.0191773	0.316875	0.154239	-0.360577	-0.101602	-0.190397	-0.15866	0.0357124	0.00654942	-0.0884496	-0.344282	0.275171	0.303299	0.802114	0.565729	0.552123	0.422351	0.652641	0.388269	0.0758803	0.077107	-0.155456	0.0945841	0.527071	0.318004	0.50083	-0.186562	-0.0827877	0.0644274	-0.048758	0.365689	0.234085	-0.02106	-0.240349	-0.3196	-0.0848312	0.177994	-0.0570314	0.00315924	0.349993	0.330187	0.43254	0.22391	0.379799	-0.0564712	0.17637	0.207856	0.390022	0.125149	-0.000135423	-0.114332	-0.296787	-0.213145	-0.0453934	0.129333	0.0748454	0.0627402	M62 coral2|0.8021
7921	RABGEF1|Q9UJ41	coral2	-0.210523	-0.00420427	-0.103048	0.0164746	0.414631	0.036604	-0.161565	0.0837493	-0.155394	0.0526954	0.084883	0.186472	-0.0158517	0.0244156	0.0701745	0.0293931	0.258216	0.101199	0.488163	0.276721	0.646419	0.505477	-0.252817	0.0278212	0.00173424	-0.0441739	-0.117732	-0.0771457	-0.308651	-0.228453	0.563158	0.295228	0.77705	0.678906	0.505423	0.0859271	0.508189	0.503305	0.247539	0.276086	-0.029869	0.412868	0.623471	0.626812	0.653818	-0.292782	-0.226781	-0.15727	-0.321588	0.0905516	0.086851	-0.35562	-0.446388	-0.353839	-0.280294	0.0692495	-0.0915909	0.318518	0.326591	0.396324	0.529132	0.102231	0.197228	-0.0433551	0.126857	0.169531	0.0207914	-0.0198425	-0.0860861	-0.300903	-0.226135	-0.13716	-0.105199	0.0403483	-0.0963117	-0.191189	M62 coral2|0.777
2678	DOCK1|Q14185	coral2	-0.432008	-0.305137	-0.427458	0.0879675	0.345135	0.172323	0.0199973	-0.00927552	-0.116994	0.0774839	0.0283767	0.14743	-0.0925071	-0.0139809	-0.0514001	-0.236391	0.107808	0.00800248	0.504467	-0.0699417	0.490502	0.283161	-0.292031	0.000860573	-0.0874986	-0.0949851	-0.125264	0.001682	-0.366349	-0.442837	0.448771	0.239217	0.776394	0.726188	0.634199	0.272993	0.59822	0.438405	0.233906	0.347454	0.0581916	0.205669	0.532637	0.51894	0.647572	-0.17816	-0.2549	0.12539	-0.158753	0.340692	0.125232	-0.177485	-0.235795	-0.147053	0.0217335	0.318139	0.178468	0.287755	0.481106	0.402718	0.60088	0.237251	0.434569	-0.0400731	0.1668	0.0644051	0.238991	0.0989301	0.0339688	-0.17682	-0.308578	-0.228584	-0.35455	0.00182308	-0.163978	-0.209206	M62 coral2|0.7764
9437	SRGAP2|O75044	coral2	-0.288282	-0.0735831	-0.191715	0.09906	0.351099	0.1796	-0.057998	-0.0256063	-0.181504	0.156661	-0.0762031	0.171569	-0.0353859	-0.133504	-0.0700531	-0.0803314	0.147245	-0.0168447	0.355028	0.0260824	0.411016	0.246907	-0.352625	-0.0924958	-0.238364	-0.174285	0.0422971	0.0506958	-0.255722	-0.346287	0.34036	0.24499	0.763167	0.567387	0.536984	0.365859	0.581344	0.409827	0.0648586	0.177873	-0.046421	0.176385	0.489407	0.400622	0.463983	-0.216318	-0.238573	0.0312638	-0.187259	0.303396	0.177683	-0.18339	-0.302874	-0.213547	-0.0910469	0.134085	0.0636197	0.167679	0.346665	0.272264	0.472355	0.197338	0.346128	-0.0260592	0.194565	0.173614	0.351977	0.0594893	0.00909295	-0.171358	-0.305006	-0.186497	-0.148042	0.0744891	-0.00947197	-0.0748405	M62 coral2|0.7632
10869	VPS50|Q96JG6	coral2	-0.0298245	0.0947945	0.187562	0.111731	0.32552	0.0129268	-0.0758809	-0.114319	-0.119876	-0.118655	0.0132821	0.0493917	-0.116	-0.192396	-0.227786	-0.181365	0.118259	-0.0360723	0.42858	-0.129488	0.218759	0.112528	-0.281326	0.00606106	-0.200839	-0.426016	-0.115844	-0.272681	-0.299645	-0.557106	0.325621	0.147625	0.75946	0.533368	0.55005	0.0835728	0.431062	0.307285	0.0599839	0.156039	-0.0674652	0.025664	0.264662	0.393391	0.483464	0.0451808	-0.208229	0.270978	-0.0114701	0.403828	0.199822	-0.022904	-0.182034	-0.17375	0.22691	0.446648	0.268797	0.233081	0.639505	0.536884	0.601932	0.522681	0.556705	0.223682	0.439033	0.470979	0.177017	0.0750539	0.173271	-0.159958	-0.232874	-0.102501	0.0196137	0.360696	-0.0327844	-0.00818327	M62 coral2|0.7595
10833	VIPAS39|Q9H9C1	coral2	-0.310352	-0.0311689	-0.180365	0.127454	0.43267	0.0441582	-0.124041	0.0392778	-0.0833197	0.0471432	0.0879578	0.0927453	-0.0467442	-0.0723085	-0.075709	-0.124666	0.260067	0.114547	0.482706	-0.00701182	0.418931	0.335324	-0.256606	-0.003643	-0.140978	-0.255969	-0.00749565	-0.00101658	-0.262348	-0.464498	0.457326	0.182505	0.752566	0.614568	0.586901	0.116477	0.422722	0.333153	0.00200172	0.0864575	-0.18588	0.0800306	0.328513	0.392201	0.526194	-0.0493829	-0.220681	0.265426	0.0177746	0.409571	0.29406	-0.229215	-0.35082	-0.298927	0.0640631	0.276099	0.122385	0.226108	0.532978	0.382486	0.657363	0.461146	0.508174	0.196565	0.378713	0.332444	0.234597	0.147756	0.107239	-0.0543263	-0.183037	-0.0124474	0.0141099	0.331457	0.0475906	0.0537306	M62 coral2|0.7526
6265	NEDD4|P46934	coral2	-0.372518	-0.313082	-0.437636	0.162617	0.414597	0.114994	0.0762518	0.110162	0.0952484	0.151814	0.033422	0.261513	-0.0661923	0.071657	-0.0271172	-0.165895	0.154638	-0.0367198	0.347708	-0.0515102	0.455269	0.261155	-0.462811	-0.0636524	-0.0746476	0.0287749	-0.0347914	0.159529	-0.42499	-0.464894	0.223371	0.0613359	0.730368	0.586301	0.514628	0.411535	0.658114	0.578219	0.26545	0.330827	0.0724928	0.209562	0.551787	0.445503	0.62034	-0.124064	-0.158723	0.162825	-0.178676	0.532882	0.195787	-0.195517	-0.197967	-0.0835372	0.00858942	0.323475	0.235017	0.0649534	0.455809	0.361432	0.596282	0.177839	0.449401	-0.175852	0.14005	0.071284	0.237673	-0.0214477	-0.164887	-0.26232	-0.442863	-0.330801	-0.428555	-0.082788	-0.131004	-0.205692	M62 coral2|0.7304
10927	WDR13|Q9H1Z4	coral2	0.0623137	0.0925715	0.15578	0.036471	0.362909	0.0979399	-0.0848412	-0.139183	-0.239391	0.0190138	-0.0232599	0.0899322	-0.125496	-0.134605	-0.120007	-0.0412814	0.139053	-0.0382693	0.363046	0.0917711	0.41075	0.280165	-0.334087	0.0134434	-0.174954	-0.189702	-0.165262	-0.195874	-0.397688	-0.32329	0.353523	0.135348	0.724533	0.517012	0.399347	0.136792	0.469226	0.438471	0.261423	0.330188	0.12086	0.288454	0.473237	0.589358	0.576938	-0.142822	-0.229252	-0.100965	-0.274566	0.166726	0.0656931	-0.141543	-0.220708	-0.129671	-0.037575	0.181946	0.0962241	0.270724	0.395471	0.457614	0.457116	0.139148	0.235467	-0.066717	0.193805	0.256894	-0.0155162	-0.155951	-0.0289727	-0.367539	-0.332921	-0.172527	-0.100284	0.0579778	-0.155026	-0.134706	M62 coral2|0.7245
2276	CTTN|Q14247	coral2	-0.267934	-0.115937	-0.18394	0.275657	0.515761	0.449583	0.0947095	-0.194148	0.0298458	-0.285206	-0.187859	-0.000606692	-0.193451	-0.349181	-0.402743	-0.331021	-0.0960362	-0.293165	0.193092	-0.377951	0.0322914	-0.140434	-0.463725	-0.0506506	-0.33405	-0.37416	0.160818	0.0975462	-0.132143	-0.503718	0.0102057	0.166651	0.714061	0.407568	0.545777	0.488238	0.622635	0.401027	-0.0351229	0.128888	-0.032505	-0.130766	0.27131	0.156596	0.329761	0.00483297	-0.121659	0.337345	0.0357008	0.57671	0.33948	0.367219	0.172446	-0.00767426	0.379308	0.370783	0.301822	-0.0229062	0.561754	0.387707	0.503838	0.408973	0.593507	0.040524	0.258582	0.231027	0.585406	0.254077	0.123326	-0.110411	-0.365569	-0.149921	-0.0822722	0.202461	0.137014	0.164062	M62 coral2|0.7141
6319	NFKBIB|Q15653	coral2	-0.347453	-0.0930008	-0.258385	0.168511	0.43647	0.152528	-0.026546	0.12368	0.0767534	-0.0843635	-0.0605039	0.127759	-0.226158	-0.0795631	-0.189797	-0.0397022	0.12985	-0.172306	0.259945	0.093249	0.409116	0.226135	-0.410731	-0.0971759	-0.183743	-0.0831762	0.0120066	0.0107677	-0.137103	-0.236066	0.295585	0.349812	0.711393	0.596136	0.544494	0.343339	0.646138	0.567394	0.271753	0.228273	0.0152256	0.248836	0.613278	0.4179	0.556916	-0.288387	-0.0806762	-0.116767	-0.271982	0.262128	0.154854	-0.0315987	-0.166249	-0.213605	-0.127032	0.0998531	-0.0604663	0.0937454	0.311575	0.364198	0.354505	0.0489892	0.253215	-0.191944	0.0265788	0.0560883	0.246047	0.107094	-0.135549	-0.337146	-0.386935	-0.389921	-0.224085	-0.114495	-0.0260155	0.00283449	M62 coral2|0.7114
2738	DSCR3|O14972	coral2	-0.309287	-0.263332	-0.342196	0.247256	0.478304	-0.116918	-0.0889773	0.166474	-0.0225534	0.113032	0.0604365	0.175525	-0.0832731	0.0731035	0.00975055	-0.10389	0.354951	0.0882166	0.610783	0.220429	0.676874	0.554437	-0.36548	-0.147389	-0.123441	-0.0975395	-0.112545	0.0642723	-0.452348	-0.391258	0.452739	0.10535	0.702574	0.653304	0.476011	0.182985	0.513482	0.489606	0.319061	0.379118	0.0610379	0.388747	0.557728	0.648946	0.70754	-0.122558	-0.160675	-0.00639054	-0.178327	0.313935	0.201841	-0.303181	-0.399692	-0.222657	-0.107839	0.14629	0.0537796	0.37181	0.433906	0.464384	0.560069	0.0890915	0.268912	-0.199103	0.0894792	0.0413758	0.0301042	-0.0414486	-0.0812282	-0.274544	-0.370559	-0.264509	-0.272162	-0.0659133	-0.218469	-0.0783381	M62 coral2|0.7026
1160	C12orf57|Q99622	coral2	-0.222713	0.075646	-0.0174818	0.293261	0.488564	0.120364	0.132834	0.00280887	0.121528	0.00436513	-0.0349269	0.147325	-0.102265	-0.09891	-0.227186	-0.0498299	0.165681	-0.140024	0.347738	0.03663	0.282667	0.142184	-0.397639	-0.0849976	-0.272495	-0.260733	-0.0488571	-0.168212	-0.193452	-0.358948	0.157694	0.124508	0.70217	0.457914	0.43734	0.3293	0.560747	0.48765	0.111094	0.120836	-0.0803718	0.151912	0.411078	0.304132	0.413189	-0.154747	-0.132672	0.112361	-0.17508	0.441031	0.253065	0.0320998	-0.109852	-0.182542	0.108774	0.315229	0.157811	0.102966	0.432365	0.325658	0.50286	0.327492	0.474443	0.031665	0.332551	0.361074	0.251873	-0.0116435	0.0570704	-0.280475	-0.375415	-0.33131	-0.0944816	0.137463	0.0836162	0.0574505	M62 coral2|0.7022
8079	RBSN|Q9H1K0	coral2	-0.202163	0.190707	0.00561686	0.0469199	0.3101	0.176081	-0.0559669	-0.0399264	-0.287774	0.101412	0.00575366	0.11058	-0.0948391	-0.0243809	0.0215825	0.0589319	0.282619	0.181608	0.302954	0.199342	0.495371	0.422218	-0.0917948	0.11736	0.0106403	-0.0308345	0.14461	0.180892	-0.148822	-0.149538	0.462242	0.266984	0.697595	0.537534	0.36574	0.0887879	0.359067	0.248591	0.0497325	0.0765652	-0.174899	0.228727	0.463538	0.464707	0.426557	-0.39055	-0.411511	-0.197467	-0.31736	-0.006823	-0.0366852	-0.346451	-0.532983	-0.442069	-0.288129	-0.0729706	-0.246179	0.0836064	0.099288	0.10326	0.446331	0.0734337	0.157866	0.0582943	0.184149	0.253095	0.148095	0.0571185	-0.121991	-0.191101	-0.108459	-0.00950311	-0.0191179	0.0573729	-0.106748	-0.12704	M62 coral2|0.6976
10429	TSG101|Q99816	coral2	-0.400715	-0.197875	-0.404019	0.104122	0.481453	0.0538136	-0.0112878	0.11327	-0.134991	0.123522	0.16127	0.157341	0.0801279	0.153451	0.0163901	-0.0722802	0.298141	0.124117	0.386629	0.128598	0.581777	0.454805	-0.239431	0.0468112	0.116498	0.114451	-0.0246576	0.137781	-0.320435	-0.304834	0.471206	0.213536	0.664845	0.695087	0.556095	0.17663	0.498182	0.389112	0.221602	0.24645	-0.0247777	0.274574	0.515146	0.478733	0.576401	-0.251978	-0.279267	0.0231642	-0.281301	0.269558	0.108991	-0.363105	-0.390188	-0.26101	-0.134602	0.302107	0.0631779	0.262145	0.35806	0.277981	0.660331	0.208969	0.427296	-0.00449241	0.196558	0.114835	0.125305	0.0406912	-0.200998	-0.287075	-0.306241	-0.297179	-0.339943	-0.0293283	-0.112301	-0.237028	M62 coral2|0.6648
8008	RASGRP2|Q7LDG7	coral2	-0.301003	-0.0932499	-0.243138	0.160769	0.46673	0.272321	0.198711	-0.150475	-0.0813274	0.148082	0.0165983	0.237581	-0.0399037	-0.00549235	-0.129102	-0.0268287	0.148	-0.115804	0.177001	-0.0708384	0.281184	0.135904	-0.400917	-0.0452414	-0.130076	0.0513391	-0.0553116	0.0585375	-0.274907	-0.324672	0.139741	0.116101	0.645353	0.449308	0.419338	0.505212	0.66371	0.453349	0.0925879	0.168264	0.0188531	0.113237	0.503458	0.303977	0.433301	-0.188816	-0.18698	0.0171027	-0.1625	0.358197	0.170288	-0.123541	-0.266143	-0.180614	-0.128271	0.189639	0.0491928	-0.015446	0.300153	0.205667	0.510768	0.172484	0.417839	-0.108299	0.224382	0.188207	0.279686	-0.11745	-0.177533	-0.248889	-0.393488	-0.246383	-0.258088	0.00655836	0.0422359	-0.150576	M62 coral2|0.6454
3051	EPN2|O95208	coral2	-0.0327283	0.0265663	-0.0139281	0.25442	0.661789	0.21427	0.126942	-0.129959	-0.196044	0.161481	0.044422	0.196862	0.0935524	0.0874482	0.0170694	0.199841	0.342787	-0.00377487	0.364713	0.241119	0.409413	0.363334	-0.411975	0.0191166	-0.118027	-0.0793674	-0.111356	-0.0210042	-0.329702	-0.194483	0.0677141	-0.0923955	0.643631	0.298559	0.174077	0.380362	0.529359	0.468368	0.138442	0.22616	0.0409897	0.33203	0.474105	0.428232	0.395748	-0.175919	-0.137855	-0.165395	-0.343767	0.219302	0.121992	-0.133631	-0.249718	-0.191345	-0.120079	0.0598165	0.00320967	0.0680729	0.223209	0.214075	0.460407	0.0210389	0.219483	-0.167081	0.16109	0.166266	0.0557793	-0.253296	-0.144968	-0.460653	-0.481951	-0.236772	-0.208403	-0.0899011	-0.0791483	-0.144488	M62 coral2|0.6436
6681	OSBPL11|Q9BXB4	coral2	-0.39638	-0.212331	-0.385892	0.212323	0.495833	0.0259056	0.033617	0.280235	0.18675	0.0227382	0.00139103	0.396622	0.0556683	0.171937	-0.0397638	-0.127851	0.219585	0.029572	0.395588	0.15657	0.555926	0.405188	-0.353864	-0.0301748	0.0200951	0.0398414	0.122348	0.341229	-0.282655	-0.289275	0.251783	0.00736908	0.63293	0.551648	0.372442	0.296085	0.507967	0.509726	0.17874	0.225985	-0.0270775	0.298077	0.485454	0.406198	0.536526	-0.175732	-0.123811	0.0576245	-0.171193	0.398826	0.211772	-0.209421	-0.285433	-0.206104	-0.107057	0.113387	0.0245695	0.0287299	0.321841	0.213669	0.557987	0.0956785	0.308628	-0.128871	0.060512	0.0765455	0.18385	-0.000512641	-0.22958	-0.226833	-0.396977	-0.238069	-0.276172	-0.0591992	-0.0864671	-0.240068	M62 coral2|0.6329
2420	DCTN1|Q14203	coral2	-0.2991	0.11151	-0.0613027	0.224723	0.426807	0.272356	0.0637034	-0.0262416	-0.187895	0.0994704	0.0863842	0.112637	-0.0747257	0.0550682	0.0842449	0.0583583	0.289661	0.13746	0.418495	0.248776	0.457636	0.457049	-0.0552158	0.229706	0.0701617	0.0301986	0.164046	0.185215	-0.0759004	-0.0824374	0.317704	0.163958	0.626911	0.416276	0.255953	0.109481	0.342408	0.191531	0.0467062	0.0725724	-0.176962	0.225946	0.4049	0.375794	0.344047	-0.416187	-0.323945	-0.218366	-0.347048	0.0114669	-0.105975	-0.142809	-0.376573	-0.394046	-0.175786	0.00970081	-0.189056	0.0549314	0.0754854	0.0624479	0.497162	0.0300137	0.142143	0.0186606	0.186003	0.192597	0.15417	0.0942478	0.0100583	-0.205048	-0.112789	-0.147487	-0.133154	-0.0536666	-0.137556	-0.135314	M62 coral2|0.6269
1068	BNIP2|Q12982	coral2	-0.236822	-0.199795	-0.208024	0.118282	0.425662	0.169635	0.0207305	-0.124749	-0.173454	-0.0789535	-0.0197071	0.0672419	-0.00492048	-0.0995062	-0.163583	-0.227576	0.042542	-0.136542	0.308885	-0.168362	0.253715	0.0723591	-0.346041	-0.0145959	-0.137697	-0.132848	-0.0772062	-0.0271662	-0.349895	-0.47209	0.251287	0.164101	0.621585	0.522886	0.544069	0.31254	0.582957	0.391046	0.16879	0.270174	0.100733	0.0948482	0.411902	0.35219	0.486286	-0.103584	-0.191751	0.149734	-0.122123	0.385024	0.162138	-0.00602157	-0.0800462	-0.0461926	0.121265	0.415547	0.234449	0.22202	0.464601	0.373823	0.499579	0.27333	0.467385	-0.0370701	0.1979	0.0996017	0.239655	0.0401153	-0.015961	-0.240487	-0.379713	-0.293616	-0.267758	0.0584886	-0.0825963	-0.169309	M62 coral2|0.6216
10912	WASHC5|Q12768	coral2	-0.379793	-0.169366	-0.328286	0.390061	0.504643	-0.104188	0.0992699	0.295275	0.175349	0.0345695	0.0878446	0.214534	0.0374843	0.142499	0.0122487	0.0229475	0.456403	0.152404	0.558461	0.133309	0.413117	0.419529	-0.31971	-0.0666565	-0.0574314	-0.127862	0.0365005	0.0539014	-0.271705	-0.38892	0.2812	0.0266589	0.618042	0.516792	0.469869	0.19791	0.458186	0.445977	0.1061	0.14124	-0.0902325	0.0979726	0.318111	0.319903	0.485149	-0.0677358	-0.103398	0.217916	-0.077852	0.512916	0.237012	-0.150353	-0.276771	-0.207512	0.0943075	0.39108	0.182063	0.157802	0.504171	0.321799	0.628646	0.327948	0.517127	0.00888192	0.248031	0.212161	0.171909	0.131984	-0.0285407	-0.186846	-0.340995	-0.309515	-0.220035	0.0689673	-0.0670211	-0.00501131	M62 coral2|0.618
10911	WASHC4|Q2M389	coral2	-0.297136	-0.115578	-0.252227	0.310938	0.408248	-0.166853	-0.0386212	0.265585	0.0793642	0.0725028	0.0964357	0.225869	0.078163	0.0879715	0.0397809	0.00740375	0.420624	0.160435	0.546136	0.133013	0.425109	0.413213	-0.309059	-0.126189	-0.11058	-0.185597	0.0877909	0.109023	-0.286425	-0.38018	0.320224	0.0361752	0.61754	0.494086	0.462378	0.149022	0.4303	0.430056	0.125384	0.17244	-0.0520197	0.134883	0.318534	0.368087	0.48293	-0.0435983	-0.144722	0.197611	-0.0491967	0.452015	0.205311	-0.226269	-0.315505	-0.20134	0.0668828	0.336873	0.136361	0.191999	0.467348	0.329921	0.560609	0.287441	0.459657	0.00840554	0.212494	0.221293	0.176414	0.142572	-0.0280229	-0.144151	-0.285482	-0.225987	-0.174379	0.0938861	-0.134724	-0.0233208	M62 coral2|0.6175
7963	RAMP2|O60895	coral2	-0.213737	-0.265274	-0.312492	0.226648	0.43797	0.119262	0.147881	-0.0495035	-0.0349068	0.115409	0.0249073	0.266176	0.0774065	0.071508	-0.146906	-0.151139	0.15576	-0.105009	0.183749	-0.111678	0.298802	0.150734	-0.50002	-0.153662	-0.178258	0.00805291	0.0317984	0.196635	-0.377064	-0.42474	0.0667827	-0.0317096	0.61637	0.469465	0.430057	0.488309	0.576023	0.436908	0.164261	0.266578	0.0797289	0.116449	0.395277	0.315183	0.466581	0.0343711	-0.0611939	0.251852	-0.00786906	0.555093	0.326754	-0.117249	-0.0942833	-0.0103445	0.100447	0.359045	0.307083	0.0831087	0.42264	0.330298	0.504992	0.244089	0.503892	-0.128834	0.186193	0.0990534	0.312143	-0.038984	-0.13895	-0.182357	-0.465652	-0.237513	-0.284772	0.033203	0.0408768	-0.0956749	M62 coral2|0.6164
5991	MTOR|P42345	coral2	-0.3219	0.0995379	-0.150123	0.361239	0.446645	0.218855	0.0706887	-0.0915431	0.0921876	-0.186011	-0.105174	0.0470812	-0.118108	-0.143855	-0.24415	-0.0453412	0.190825	-0.0942262	0.174032	-0.0258464	0.155752	0.144214	-0.294762	-0.0863869	-0.238123	-0.206926	0.397168	0.301964	0.120338	-0.248174	0.0962467	0.187475	0.613972	0.423187	0.418223	0.402356	0.443961	0.23258	-0.138466	-0.112683	-0.274367	-0.0758532	0.2405	0.066135	0.233704	-0.0708749	-0.0447394	0.252625	0.0699043	0.430158	0.288843	0.127946	-0.148323	-0.301506	0.0636452	0.128471	-0.0305471	-0.116192	0.304735	0.128533	0.438843	0.344048	0.490924	0.120247	0.265953	0.334673	0.581238	0.280376	-0.0115317	0.0200975	-0.209015	-0.123722	0.0876678	0.234578	0.202634	0.214464	M62 coral2|0.614
802	ATG12|O94817	coral2	-0.185356	0.198173	0.00272121	0.100242	0.409552	0.202539	0.105635	0.143412	-0.0585307	0.155057	0.0493311	0.118304	-0.0234411	0.12694	0.0726299	0.173808	0.349557	0.159584	0.273021	0.306521	0.436913	0.458593	-0.125738	0.190646	0.140984	0.0746681	0.0987977	0.145595	-0.0904287	-0.0430261	0.298876	0.106747	0.610494	0.485945	0.304502	0.100301	0.339347	0.376517	0.0674633	0.0210762	-0.194696	0.221332	0.418905	0.364124	0.389505	-0.327847	-0.212767	-0.221313	-0.270366	0.0591059	-0.0563498	-0.245652	-0.441502	-0.418091	-0.273834	-0.0902717	-0.231045	0.026057	0.120416	0.144313	0.444801	0.0507985	0.12842	0.0395948	0.230832	0.292262	0.0396856	0.00752112	-0.159564	-0.281745	-0.212507	-0.107264	-0.0189815	0.0079926	-0.106176	-0.056946	M62 coral2|0.6105
4593	INPP5F|Q9Y2H2	coral2	-0.3274	0.183847	-0.0508383	0.326385	0.391972	0.273139	0.198271	0.0906686	0.0200087	-0.0268806	-0.0984706	0.141999	-0.0184147	0.156339	0.0847469	0.183774	0.36717	0.170666	0.177682	0.174297	0.3116	0.323501	-0.0505136	0.254296	0.150243	0.0483435	0.365406	0.318457	0.0625609	-0.0610715	0.174075	0.15737	0.610303	0.481291	0.343496	0.192823	0.381527	0.272341	0.0419663	-0.0729742	-0.251039	0.0536747	0.354165	0.198069	0.235015	-0.466479	-0.378309	-0.108482	-0.368131	0.176837	-0.147909	-0.112242	-0.363585	-0.406403	-0.0915707	0.0984045	-0.158315	-0.170379	0.094906	-0.0158559	0.519635	0.131189	0.332054	0.137742	0.278534	0.299447	0.229647	0.180335	-0.186449	-0.305384	-0.206009	-0.341639	-0.208163	-0.0913637	-0.150721	-0.113612	M62 coral2|0.6103
3399	FEZ2|Q9UHY8	coral2	-0.219485	-0.240539	-0.297683	0.144657	0.420084	-0.0474242	-0.0278917	0.0766139	0.047384	0.0733727	-0.0206712	0.254721	-0.137811	-0.0605113	-0.237763	-0.123958	0.104068	-0.18093	0.302308	0.0906057	0.470351	0.251221	-0.514161	-0.298119	-0.244955	-0.105499	-0.0637719	0.0725556	-0.350583	-0.289647	0.271517	0.215334	0.610189	0.490077	0.456737	0.426232	0.628808	0.580396	0.234085	0.33171	0.121462	0.315676	0.597017	0.478517	0.586171	-0.0490996	0.0265243	-0.0101355	-0.0909784	0.337682	0.345753	-0.13306	-0.157152	-0.0953685	-0.122947	0.0828927	0.0485876	0.19112	0.342168	0.447038	0.3026	0.00234874	0.224093	-0.330347	-0.0580447	-0.0536651	0.193768	-0.0663172	-0.133615	-0.260965	-0.443413	-0.229165	-0.199913	-0.089279	0.00103459	-0.0201899	M62 coral2|0.6102
3650	GAPVD1|Q14C86	coral2	-0.350566	-0.157051	-0.32605	0.00648178	0.232989	-0.0853519	-0.0310156	0.164688	0.0766418	0.106604	-0.0247525	0.112411	-0.168199	0.014043	-0.0553699	-0.108541	0.0841888	-0.0876598	0.27842	-0.0302948	0.379489	0.211807	-0.309259	-0.218085	-0.0882086	0.0806559	-0.0452171	0.0601202	-0.217761	-0.291864	0.37906	0.25732	0.606274	0.524618	0.555516	0.253563	0.572784	0.481761	0.174604	0.220298	0.0185606	0.177283	0.480171	0.365466	0.582142	-0.0628308	0.00377309	0.100881	-0.0163657	0.333021	0.271541	-0.235667	-0.277927	-0.189191	-0.162878	0.207011	0.0423765	0.22807	0.412898	0.386043	0.378575	0.184158	0.30874	-0.115011	0.0491622	0.0610133	0.261651	0.112778	0.00417382	-0.116232	-0.236489	-0.161237	-0.173073	0.0183471	-0.00606946	-0.157436	M62 coral2|0.6063
7986	RAPGEF4|Q8WZA2	coral2	0.00474878	0.382144	0.244231	0.162189	0.394611	0.193077	0.0779855	-0.13732	0.0626027	0.025513	-0.182109	0.16513	-0.173439	-0.160158	-0.146775	0.0855759	0.0219454	-0.259055	-0.0529124	0.0236871	0.0895252	-0.0534335	-0.356509	-0.0804872	-0.241367	-0.133657	0.137636	0.0298455	0.00191569	-0.0975358	-0.0750813	0.0374283	0.606248	0.178951	0.202143	0.464773	0.55461	0.427188	-0.0246141	-0.0493437	-0.130908	0.0731487	0.402686	0.123921	0.218165	-0.171459	-0.0597732	-0.0706384	-0.16485	0.267806	0.189299	0.0529384	-0.155651	-0.274077	-0.161172	-0.0717425	-0.178042	-0.254456	0.114301	0.102899	0.214249	0.10796	0.223873	-0.0540175	0.157665	0.375614	0.292657	-0.109633	-0.0952313	-0.254436	-0.311958	-0.139127	0.136721	0.148619	0.199603	0.061468	M62 coral2|0.6062
1466	CCDC50|Q8IVM0	coral2	-0.130287	-0.0514362	-0.0790065	0.312829	0.56746	0.120617	0.0612574	-0.0591545	0.0604863	0.0161864	0.0444355	0.227408	-0.0472366	0.0319669	-0.0400891	0.164651	0.200372	-0.218452	0.23406	0.240746	0.344415	0.240562	-0.426586	-0.0699513	-0.224126	-0.127473	-0.0232095	-0.0365323	-0.052158	-0.055658	0.0439865	0.0612301	0.5964	0.303918	0.213692	0.423721	0.559128	0.448807	0.181048	0.17514	0.00119681	0.315578	0.521034	0.347478	0.399313	-0.122824	0.121382	-0.133001	-0.194357	0.180361	0.204373	0.0764671	-0.0813721	-0.207358	-0.131443	0.00133656	-0.0976864	-0.0642053	0.196876	0.253795	0.274399	-0.0496948	0.134338	-0.212813	-0.0528577	0.0240002	0.21745	-0.134854	-0.162453	-0.371058	-0.426359	-0.215168	-0.105861	-0.112355	0.0539818	-0.00834509	M62 coral2|0.5964
8117	RELCH|Q9P260	coral2	-0.0249011	0.381985	0.279313	0.28328	0.448456	0.078816	0.0818465	0.00948958	0.0661091	-0.0143139	-0.125387	0.164155	-0.0306288	0.00301491	-0.0246124	0.21017	0.274292	-0.00440553	0.171228	0.28884	0.278122	0.261536	-0.151382	0.0852205	-0.0361403	-0.0747944	0.148687	0.000921797	0.0640931	0.0163761	0.107139	0.028876	0.59082	0.313973	0.168333	0.172082	0.35314	0.31859	0.062269	-0.068515	-0.235489	0.196041	0.343769	0.236169	0.243747	-0.234061	-0.0884542	-0.155551	-0.258927	0.17605	0.0601896	-0.0622026	-0.29674	-0.402391	-0.16973	-0.0218409	-0.203167	-0.146746	0.118724	0.105424	0.346741	0.155915	0.212786	0.0937311	0.224934	0.413929	0.0974403	-0.0655164	-0.097987	-0.307014	-0.228568	-0.155548	0.0943547	0.107437	0.10318	0.0132452	M62 coral2|0.5908
5153	LIMS3|P0CW19	coral2	-0.327045	0.0430837	-0.0775046	0.209255	0.394338	0.287544	0.123454	0.0366706	0.0469387	-0.174173	-0.0152905	0.000565886	-0.149876	-0.1715	-0.185653	-0.121598	0.0907103	-0.074063	0.176681	-0.0515613	0.169422	0.0999943	-0.0965245	0.0887407	0.00255091	-0.130148	0.189493	0.131679	0.0271146	-0.220481	0.181578	0.28659	0.587935	0.457365	0.439545	0.248236	0.452001	0.236428	-0.00966996	-0.0193508	-0.178678	-0.0228545	0.314343	0.145919	0.278563	-0.263727	-0.239776	0.0346988	-0.092832	0.255978	0.0485315	0.125339	-0.122666	-0.268658	0.0575448	0.209654	-0.0456869	-0.0921618	0.246045	0.171764	0.418866	0.212286	0.35734	0.0905893	0.216996	0.237265	0.320992	0.200752	-0.0334417	-0.112977	-0.1609	-0.197103	-0.0860019	0.0792243	-0.0209154	-0.00899075	M62 coral2|0.5879
675	ARHGEF7|Q14155	coral2	-0.174009	0.212781	0.0438623	0.221661	0.391525	0.308729	0.0559729	-0.131499	0.0703696	-0.124741	-0.10929	-0.0625468	-0.259869	-0.229249	-0.189957	0.0918741	0.0707503	-0.181539	0.124175	-0.116296	-0.0255353	-0.0822704	-0.328373	-0.0465838	-0.342554	-0.296643	0.102927	-0.0487271	0.0162511	-0.301062	-0.00370987	0.217892	0.587588	0.205997	0.366182	0.402654	0.509877	0.287608	-0.179466	-0.0689066	-0.156014	-0.0640328	0.229644	0.0205165	0.167496	-0.102643	-0.0102788	0.107655	0.00303006	0.320415	0.291342	0.180687	-0.0905973	-0.228143	0.00413894	0.126674	0.00444247	-0.100225	0.332588	0.187429	0.295477	0.301854	0.328746	0.0926559	0.260912	0.348374	0.533208	0.154148	0.190819	0.00793385	-0.153445	-0.0773572	0.190992	0.274281	0.335586	0.167154	M62 coral2|0.5876
10690	UNC13B|O14795	coral2	-0.301361	-0.0626107	-0.257448	0.127957	0.409726	0.227196	-0.0240975	-0.0724169	0.0949182	-0.099955	-0.199531	0.0845673	-0.0934769	-0.159738	-0.258103	-0.11553	-0.0456117	-0.281397	0.0928506	-0.206901	0.0805484	-0.0811911	-0.38981	-0.200713	-0.331408	-0.207475	0.0288327	0.0484161	-0.0309469	-0.331894	0.113157	0.24923	0.582885	0.340461	0.476565	0.459478	0.582694	0.410108	-0.0762281	0.0221452	-0.0987842	-0.039772	0.31926	0.0848731	0.293235	-0.0105337	0.0188695	0.220509	0.144891	0.411754	0.384553	0.0718988	-0.0875	-0.174483	0.0326636	0.109351	0.0454695	-0.00994836	0.393379	0.272516	0.32436	0.322093	0.417645	0.0422	0.130016	0.157357	0.507287	0.15344	0.0760014	0.00541549	-0.218771	0.00847456	0.0878538	0.245497	0.240724	0.172333	M62 coral2|0.5829
749	ASAP1|Q9ULH1	coral2	0.0727872	0.446254	0.379156	0.239714	0.387795	0.0714625	0.0608438	-0.00745046	-0.0165167	0.0175893	-0.0292083	0.219575	-0.00312658	0.0765548	0.107639	0.32715	0.310475	0.079445	0.246159	0.446062	0.321007	0.331803	-0.14163	0.137616	-0.0264464	-0.121304	0.154808	0.0103709	-0.0246633	0.0791444	0.0699709	-0.0587273	0.550371	0.201763	0.0177433	0.107155	0.259801	0.281546	0.0598755	-0.00659791	-0.16357	0.323435	0.337863	0.288406	0.193695	-0.304331	-0.13971	-0.307505	-0.370434	-0.0259256	-0.0838872	-0.0327852	-0.296974	-0.379151	-0.2291	-0.187027	-0.281253	-0.113067	-0.034331	0.0334593	0.244376	-0.0808928	-0.0167176	-0.0189015	0.163892	0.344886	-0.0101268	-0.173701	-0.134116	-0.355014	-0.22533	-0.211516	0.0288497	-0.0485366	-0.158526	-0.142918	M62 coral2|0.5504
10857	VPS33B|Q9H267	coral2	-0.186698	0.181355	0.0210158	0.0800677	0.257087	-0.100098	-0.0981931	0.0903178	-0.107827	0.0184209	0.117401	-0.049358	-0.140562	-0.00136383	0.0166641	0.185331	0.306747	0.0619019	0.333147	0.208453	0.360874	0.363705	-0.0725062	0.0393516	-0.0431188	-0.108602	-0.0286837	-0.152295	0.00745751	-0.127231	0.476186	0.333598	0.530671	0.457699	0.39495	-0.0373677	0.277163	0.216055	0.0150834	-0.00607039	-0.202981	0.172099	0.345882	0.33067	0.406625	-0.198649	-0.110512	-0.0480732	-0.14338	0.0111621	0.0714448	-0.244318	-0.413778	-0.435408	-0.223722	0.0947161	-0.216558	0.173415	0.236551	0.241168	0.357444	0.220024	0.186239	0.124314	0.112331	0.242842	0.0897669	0.13012	0.0497796	-0.121715	-0.0278403	0.0403084	0.186506	0.222822	0.044579	0.0518992	M62 coral2|0.5307
1846	CLASP2|O75122	coral2	-0.0474935	0.30186	0.230418	0.135513	0.269263	0.383413	0.210395	-0.213979	-0.198294	-0.0177312	-0.143754	0.110679	-0.0251818	-0.0991726	-0.0359807	0.0497397	0.105713	0.0554256	0.193878	0.123391	0.178352	0.151725	-0.0696173	0.227131	-0.0181102	-0.130228	0.271742	0.16379	-0.0358716	-0.0694876	0.0794779	0.0058584	0.52982	0.244593	0.147287	0.188099	0.264095	0.140713	-0.095762	-0.0284666	-0.151448	0.102453	0.212414	0.201738	0.112487	-0.291529	-0.324406	-0.118318	-0.255765	0.015565	-0.123407	0.0974523	-0.17453	-0.262148	-0.0411332	-0.0798979	-0.155958	-0.154874	0.027348	-0.0233995	0.317164	0.0318511	0.0950696	0.0959009	0.231298	0.349668	0.211492	0.0102323	-0.0552607	-0.165547	-0.170385	-0.101637	-0.0307315	0.0329788	-0.147222	-0.132457	M62 coral2|0.5298
539	AP3S1|Q92572	coral2	-0.0552137	0.254244	0.115144	-0.0479594	0.215287	-0.0212973	-0.226424	-0.0668985	-0.0249683	0.0355734	-0.0351583	-0.0447562	-0.143045	-0.0850907	0.104599	0.099382	0.137225	0.088393	0.410131	0.23304	0.315422	0.295935	-0.08698	-0.00201885	-0.12851	-0.265611	-0.0300491	-0.0921135	-0.0739226	-0.109004	0.319399	0.146161	0.524945	0.273091	0.224134	0.00626436	0.196912	0.188147	-0.0363159	-0.00509836	-0.215394	0.202016	0.267162	0.288227	0.311919	-0.075302	-0.0300189	-0.0553889	-0.0486861	0.0139103	0.153532	-0.164613	-0.325725	-0.365195	-0.187767	-0.204434	-0.199178	0.148078	0.175546	0.219769	0.199519	0.119719	0.027238	0.0847167	0.133603	0.265483	0.0739294	0.0114919	0.188498	0.000342566	0.00907848	0.175796	0.25762	0.240485	0.0365285	0.124554	M62 coral2|0.5249
620	ARFIP1|P53367	coral2	-0.044812	-0.19381	-0.217624	0.165771	0.501322	-0.0764189	-0.0532233	0.130496	-0.0182024	0.361954	0.124249	0.363048	0.13064	0.183673	0.143913	0.262397	0.390482	0.0527535	0.304878	0.281648	0.419858	0.393491	-0.493015	-0.239431	-0.130752	0.0751884	-0.0766931	0.108185	-0.352513	-0.164043	0.00901028	-0.203047	0.511913	0.21998	0.133284	0.43591	0.499042	0.49106	0.153274	0.211977	0.0882727	0.328437	0.465426	0.337882	0.40045	0.00623604	0.0880022	-0.0507982	-0.10738	0.303945	0.217364	-0.31946	-0.29742	-0.099565	-0.232986	0.0119892	0.0224242	0.0378129	0.152558	0.214519	0.283926	-0.0834089	0.124416	-0.323058	0.00615845	-0.0606158	0.0211082	-0.298944	-0.224421	-0.292247	-0.484597	-0.175168	-0.194199	-0.11738	-0.075353	-0.0699281	M62 coral2|0.5119
4939	KLC2|Q9H0B6	coral2	0.0249756	0.352671	0.370915	0.138741	0.319808	0.192357	0.0690542	-0.150823	-0.0894785	-0.116021	-0.0400663	0.109615	-0.0894302	-0.0485869	-0.0714766	0.0640198	0.0998495	-0.028858	0.131488	0.181561	0.245543	0.199625	-0.0252247	0.223615	0.0721422	-0.0193432	0.0635257	-0.0592561	0.0299427	0.0133911	0.186515	0.136003	0.507442	0.287333	0.139661	0.0814572	0.286852	0.198843	0.0390655	-0.0388835	-0.183705	0.146855	0.325549	0.281477	0.232383	-0.306177	-0.244916	-0.233211	-0.288425	-0.02513	-0.0622228	0.0277486	-0.247812	-0.361309	-0.169359	-0.0628613	-0.235952	-0.0983238	0.048777	0.0759241	0.340712	0.0659654	0.109233	0.0834293	0.184293	0.343733	0.0310255	-0.0776104	-0.12092	-0.299991	-0.13003	-0.0607652	0.0688746	0.0509157	-0.032889	-0.125646	M62 coral2|0.5074
10871	VPS52|Q8N1B4	coral2	-0.085627	0.247383	0.250456	0.126817	0.164731	0.0198753	-0.0553355	-0.0354708	0.0373291	-0.266797	-0.111242	-0.183545	-0.225691	-0.223265	-0.187201	0.00540765	0.0785644	-0.142853	0.232736	-0.00837458	0.0478995	0.0235099	-0.0657215	0.053897	-0.154025	-0.31607	0.0119946	-0.29434	0.147621	-0.214876	0.266405	0.330137	0.505309	0.388461	0.407681	0.00361031	0.260389	0.121199	-0.00590428	-0.0623919	-0.18149	-0.0296482	0.163054	0.125092	0.24205	-0.0757777	-0.0352663	0.137996	-0.00702702	0.137817	0.0586514	0.174496	-0.0761936	-0.277159	0.125484	0.324298	-0.0228882	0.0563546	0.369495	0.299872	0.315226	0.38644	0.352989	0.241023	0.230619	0.36506	0.232706	0.242253	0.174364	-0.0500465	-0.0345651	-0.0784505	0.218834	0.318898	0.0603864	0.171655	M62 coral2|0.5053
6490	NRBP2|Q9NSY0	coral2	-0.295308	-0.0327498	-0.201568	0.207658	0.265131	0.32546	0.217258	0.0962915	-0.219936	0.00674762	-0.106738	0.252446	0.161508	0.0984005	-0.0166063	-0.0453231	0.159502	0.0600072	0.0860529	0.204651	0.413375	0.301393	-0.127399	0.185125	0.0688957	0.0876194	0.348039	0.4246	-0.053928	0.0939625	0.198484	0.13083	0.488093	0.466253	0.279601	0.184276	0.360078	0.311692	0.183661	0.172248	0.0140262	0.2654	0.431818	0.332963	0.293799	-0.470121	-0.341916	-0.292924	-0.40848	-0.013179	-0.167858	-0.0734572	-0.218963	-0.195235	-0.144084	-0.0793307	-0.176214	-0.0712412	-0.0414059	-0.0212938	0.303332	-0.161074	0.0556343	-0.0852428	-0.0140925	-0.00490939	0.175526	0.0950658	-0.308583	-0.317848	-0.269402	-0.321751	-0.364065	-0.285403	-0.164133	-0.352533	M62 coral2|0.4881
8234	RIPK2|O43353	coral2	-0.261561	0.100303	-0.131755	0.187233	0.328832	0.196082	0.021611	0.180179	0.0145261	-0.134729	0.019668	0.0965716	0.0196136	0.0720491	0.0117157	0.005723	0.173396	0.0910094	0.172906	0.0591528	0.268761	0.230115	-0.118218	0.109624	0.0392849	-0.1051	0.302395	0.316432	0.00608556	-0.0614967	0.204896	0.169851	0.467904	0.335114	0.352141	0.0947325	0.343931	0.401744	0.0326235	-0.0132171	-0.179022	0.0468215	0.303904	0.194441	0.249546	-0.31311	-0.246305	-0.0846982	-0.226274	0.166516	-0.000456283	-0.0515524	-0.241029	-0.28206	-0.0291005	0.0220261	-0.124429	-0.0554155	0.139505	0.109644	0.356096	0.0887836	0.207765	0.0528383	0.151196	0.173796	0.204392	0.238494	-0.0202904	-0.201607	-0.127662	-0.140178	-0.0893204	-0.0478817	-0.131129	-0.0550747	M62 coral2|0.4679
1597	CDC42EP5|Q6NZY7	coral2	-0.106416	0.0299401	-0.0525936	0.224024	0.402275	0.218802	0.0209178	-0.152405	-0.0162707	-0.0926891	-0.101704	-0.0842037	-0.158461	-0.133815	-0.119376	0.0502229	0.193086	-0.0438803	0.199706	-0.0842188	0.0457363	0.0904608	-0.30411	-0.0785725	-0.172331	-0.167777	0.123245	0.0536072	-0.154318	-0.323918	-0.0293784	0.00278078	0.420804	0.192996	0.237489	0.273815	0.294264	0.199151	-0.125584	0.0116445	-0.0872568	-0.0656512	0.124675	0.0995731	0.15035	-0.0221808	-0.0662864	0.15653	-0.047497	0.356022	0.207336	0.0884105	-0.0350391	-0.0745194	0.140498	0.143752	0.181654	0.0462418	0.282459	0.218888	0.305737	0.21591	0.282818	-0.0261398	0.214097	0.170675	0.22872	0.0935192	0.0935743	-0.135907	-0.239841	-0.0837469	0.0178571	0.133726	0.096342	0.203783	M62 coral2|0.4208
11382	ZNFX1|Q9P2E3	coral2	-0.413723	0.136994	-0.133224	0.212341	0.201939	0.125174	0.0565047	0.238224	0.225222	-0.0200268	-0.152106	-0.0209913	-0.179869	0.00127659	-0.0133034	0.0903457	0.211181	0.0658229	0.140764	0.0770361	0.158468	0.165586	-0.0634817	0.0704385	0.0470632	-0.0314805	0.263996	0.163851	0.146253	-0.0305854	0.195099	0.275315	0.40751	0.348215	0.3689	0.12718	0.302428	0.312474	-0.030505	-0.145157	-0.308884	-0.0620378	0.262952	0.076407	0.204487	-0.283059	-0.132299	-0.0113672	-0.113025	0.231351	0.0336117	-0.00952709	-0.239083	-0.362944	-0.0552008	0.00171845	-0.158012	-0.15581	0.127634	0.054617	0.203456	0.120585	0.18424	0.0747258	0.10697	0.177985	0.254288	0.324511	-0.00145138	-0.0506372	-0.0372383	-0.183935	0.0234999	0.00504527	-0.00751065	0.187451	M62 coral2|0.4075
11208	ZFYVE28|Q9HCC9	coral2	-0.220733	0.0902491	-0.151758	0.277194	0.275374	0.101453	0.19334	0.146638	0.232146	-0.0887241	0.0387564	0.168715	-0.0951267	-0.0031083	-0.0106361	0.0869365	0.205882	-0.012155	0.101784	0.132505	0.148303	0.152683	-0.161886	0.0154757	-0.120037	-0.124618	0.198638	0.155441	-0.00609408	0.00923885	-0.0281444	-0.0315071	0.344062	0.20415	0.151968	0.213158	0.247302	0.288679	-0.000391411	-0.037971	-0.137238	0.0721545	0.194645	0.0683476	0.147899	-0.135534	-0.0245673	0.0173845	-0.0458786	0.272576	0.0766525	0.0831173	-0.0546288	-0.188144	-0.0272743	-0.0460899	-0.0912468	-0.186911	0.061054	0.0287791	0.196017	0.0495336	0.165248	-0.0537726	0.0431597	0.168986	0.136005	0.0282021	-0.0694422	-0.0719491	-0.184184	-0.078908	-0.0328723	0.0144165	0.0104445	0.0485104	M62 coral2|0.3441
8559	SAE1|Q9UBE0	antiquewhite4	0.167753	-0.48512	-0.22718	-0.236687	0.141979	-0.293346	-0.248173	-0.00933643	-0.274495	0.268206	0.0260957	0.313102	0.0960525	0.0558899	0.0854918	-0.150386	-0.0296752	-0.199963	0.335713	0.382296	0.790003	0.470231	-0.451793	-0.249425	-0.128679	0.192766	-0.523109	-0.190306	-0.689271	-0.0757343	0.383905	-0.0676992	0.332568	0.468325	0.124284	0.125892	0.406307	0.539458	0.854671	0.872119	0.670517	0.871482	0.729956	0.938067	0.796488	0.037869	0.103222	-0.36447	-0.333765	-0.086125	0.0570615	-0.426374	-0.090909	0.249083	-0.334298	-0.0396181	0.111855	0.56345	0.164089	0.541449	0.0821007	-0.437852	-0.259361	-0.64299	-0.417721	-0.425281	-0.455148	-0.596573	-0.399295	-0.528535	-0.507351	-0.287444	-0.514369	-0.442806	-0.310684	-0.406814	M61 antiquewhite4|0.9381
2205	CSE1L|P55060	antiquewhite4	0.119139	-0.481181	-0.185496	-0.306192	0.00692629	-0.238759	-0.202952	-0.00938461	-0.238204	0.247041	0.025143	0.200329	0.00907346	-0.0206469	0.0143939	-0.278987	-0.123424	-0.179435	0.342944	0.160927	0.684309	0.34548	-0.406701	-0.185126	-0.129106	0.0545154	-0.503151	-0.223775	-0.712175	-0.249145	0.485394	0.0747288	0.429741	0.595103	0.335357	0.0656472	0.418478	0.541279	0.785071	0.814055	0.590975	0.683101	0.668814	0.934706	0.854317	0.08674	0.0291489	-0.162438	-0.189045	0.0169388	0.0438752	-0.375182	-0.0803073	0.236144	-0.190301	0.106592	0.235482	0.573526	0.354909	0.664533	0.160089	-0.260095	-0.127455	-0.48775	-0.298041	-0.332651	-0.366984	-0.412073	-0.24352	-0.387708	-0.414507	-0.2176	-0.473734	-0.315249	-0.374711	-0.399497	M61 antiquewhite4|0.9347
794	ATE1|O95260	antiquewhite4	0.066933	-0.368744	-0.225172	-0.177209	0.205466	-0.277663	-0.207092	0.0607783	-0.257444	0.329067	0.0955516	0.33885	0.153627	0.171739	0.182565	-0.0622564	0.127113	-0.0127929	0.428769	0.48723	0.881425	0.624136	-0.329254	-0.110108	0.00644739	0.226834	-0.406494	-0.06887	-0.633488	-0.0290617	0.470337	-0.0670458	0.394838	0.540086	0.129432	0.0531884	0.354056	0.502304	0.751322	0.745737	0.491666	0.860198	0.71348	0.933024	0.776054	-0.080713	-0.0276717	-0.368543	-0.371299	-0.112873	-0.0312625	-0.532887	-0.282677	0.0582703	-0.406207	-0.0635871	0.0061703	0.502201	0.117487	0.411034	0.236658	-0.383847	-0.211454	-0.501397	-0.304528	-0.292738	-0.455781	-0.53942	-0.438505	-0.504041	-0.435168	-0.227331	-0.478931	-0.401455	-0.380634	-0.470141	M61 antiquewhite4|0.933
10585	UBA6|A0AVT1	antiquewhite4	-0.127458	-0.419493	-0.352077	-0.17668	0.180731	-0.208059	-0.139893	0.151878	-0.143778	0.301926	0.085022	0.332189	0.0855924	0.148408	0.067194	-0.168478	0.0302324	-0.11464	0.363724	0.381235	0.885295	0.538434	-0.370302	-0.131721	0.00216321	0.238806	-0.39023	-0.0678284	-0.582552	-0.0789226	0.56399	0.148476	0.497072	0.703033	0.335504	0.144176	0.508955	0.618173	0.743545	0.71176	0.427068	0.805028	0.84485	0.925262	0.869609	-0.168218	-0.0319099	-0.347326	-0.36229	-0.0236162	0.0364584	-0.489569	-0.300954	-0.0170097	-0.436614	-0.0665835	-0.0384326	0.452237	0.181815	0.459158	0.240993	-0.346007	-0.151689	-0.514928	-0.337181	-0.314868	-0.309321	-0.403562	-0.419353	-0.465067	-0.439894	-0.293042	-0.507813	-0.393144	-0.286161	-0.474929	M61 antiquewhite4|0.9253
11030	XPO1|O14980	antiquewhite4	-0.00652342	-0.512032	-0.300233	-0.198981	0.130121	-0.211463	-0.192128	0.0278957	-0.189411	0.194074	0.0365527	0.171921	-0.0547186	-0.0527983	-0.021015	-0.273069	-0.0294232	-0.154535	0.405252	0.107204	0.687483	0.370926	-0.441369	-0.181479	-0.109597	0.0665303	-0.488852	-0.232676	-0.712337	-0.343616	0.524626	0.116719	0.524522	0.687681	0.450052	0.113106	0.502171	0.57898	0.751628	0.801274	0.551732	0.61155	0.688257	0.90796	0.904127	0.0550096	-0.000376154	-0.0899461	-0.212483	0.153933	0.0932324	-0.356747	-0.0970719	0.205759	-0.125366	0.259037	0.301088	0.576467	0.464508	0.694728	0.317185	-0.131188	0.0425119	-0.442344	-0.209163	-0.27024	-0.281731	-0.332009	-0.226641	-0.405415	-0.452556	-0.304235	-0.51525	-0.271679	-0.336008	-0.380099	M61 antiquewhite4|0.908
7966	RANBP1|P43487	antiquewhite4	-0.0632399	-0.308595	-0.208016	-0.157865	0.19253	-0.181597	-0.188024	0.0270999	-0.235132	0.286034	0.0520707	0.229965	0.0263815	0.0214305	0.0284865	-0.115142	0.0337521	-0.151023	0.355308	0.370093	0.816701	0.504218	-0.360659	-0.151898	-0.101886	0.125528	-0.330653	-0.106587	-0.485925	-0.0872707	0.57651	0.208461	0.523144	0.648333	0.32523	0.136936	0.477919	0.491594	0.673602	0.65528	0.383515	0.746718	0.785867	0.903551	0.808011	-0.148613	-0.0277894	-0.344354	-0.323267	-0.0942925	0.0611461	-0.419591	-0.280443	-0.0397858	-0.404539	-0.032746	-0.0568092	0.481366	0.174005	0.465721	0.206685	-0.293558	-0.152062	-0.451506	-0.279111	-0.236682	-0.227846	-0.358504	-0.306514	-0.41628	-0.387261	-0.238541	-0.360065	-0.295422	-0.218403	-0.299678	M61 antiquewhite4|0.9036
684	ARIH1|Q9Y4X5	antiquewhite4	0.0601306	-0.355314	-0.1755	-0.220901	0.0637017	-0.249096	-0.269294	0.00616742	-0.271934	0.225884	0.0446192	0.195776	-0.0300321	0.0274884	0.10364	-0.118306	0.0527704	-0.0296113	0.398216	0.266914	0.7251	0.470109	-0.345828	-0.140881	-0.0740579	0.0770421	-0.355398	-0.104628	-0.598662	-0.171434	0.518296	0.0887239	0.47185	0.594578	0.306964	0.0429376	0.38789	0.497892	0.665254	0.694748	0.455643	0.653563	0.658868	0.903075	0.809583	-0.0254979	-0.0423169	-0.248204	-0.29478	-0.0298401	0.00665206	-0.450977	-0.254928	0.0764681	-0.290371	0.011498	0.0931135	0.483673	0.273641	0.53321	0.209125	-0.256366	-0.132806	-0.426022	-0.258938	-0.26418	-0.306858	-0.339711	-0.278233	-0.41965	-0.368074	-0.192244	-0.402915	-0.312551	-0.38916	-0.351031	M61 antiquewhite4|0.9031
7199	PLAA|Q9Y263	antiquewhite4	-0.140898	-0.313407	-0.254412	-0.15106	0.195752	-0.133997	-0.21737	0.0803021	-0.158452	0.15413	-0.060385	0.185246	-0.103231	-0.089925	-0.0609501	-0.20836	0.0418519	-0.159788	0.369393	0.305824	0.798012	0.483313	-0.381199	-0.129684	-0.0975284	0.0627726	-0.325196	-0.12673	-0.480361	-0.150676	0.578328	0.250249	0.587713	0.758247	0.443698	0.15761	0.533891	0.582912	0.672508	0.6291	0.333788	0.680256	0.807784	0.89093	0.867252	-0.146009	-0.057506	-0.263366	-0.284495	0.0157454	0.0449026	-0.329246	-0.268273	-0.0737474	-0.333568	-0.00981075	-0.0448633	0.426272	0.258254	0.539702	0.2817	-0.229985	-0.0472203	-0.434766	-0.241552	-0.196557	-0.209726	-0.258378	-0.357989	-0.403675	-0.407403	-0.265878	-0.373814	-0.273601	-0.30698	-0.282797	M61 antiquewhite4|0.8909
7457	PPME1|Q9Y570	antiquewhite4	0.145686	-0.161556	0.00559177	-0.132067	0.151377	-0.345882	-0.194844	0.0578954	-0.235195	0.265528	0.0866029	0.269941	0.131987	0.147767	0.19351	0.0379015	0.219268	0.0148113	0.44884	0.594606	0.823226	0.666285	-0.232736	-0.088513	-0.00980183	0.134138	-0.352315	-0.14267	-0.514335	0.0102533	0.454957	-0.0490265	0.379722	0.465022	0.0496829	-0.0419173	0.244647	0.364328	0.637852	0.59505	0.345065	0.816902	0.624031	0.878307	0.677009	-0.0878921	-0.0159796	-0.406302	-0.371116	-0.185538	-0.0764917	-0.488583	-0.357961	-0.0858049	-0.450956	-0.160851	-0.12315	0.445395	0.054196	0.374982	0.170743	-0.367821	-0.259313	-0.431752	-0.272587	-0.156145	-0.472253	-0.513521	-0.360567	-0.467427	-0.339884	-0.151032	-0.312688	-0.31008	-0.383138	-0.392199	M61 antiquewhite4|0.8783
10732	USO1|O60763	antiquewhite4	-0.0190335	-0.379871	-0.215363	-0.126541	0.238671	-0.329967	-0.299409	0.0989497	-0.113792	0.210723	0.0481818	0.283248	-0.000195348	0.0696194	0.0668424	-0.13761	0.0625738	-0.184803	0.455534	0.405608	0.81079	0.523582	-0.429506	-0.258342	-0.139681	0.105698	-0.424056	-0.164528	-0.532127	-0.14352	0.490561	0.0858815	0.508016	0.595928	0.302882	0.151712	0.506334	0.572178	0.673276	0.658713	0.385406	0.785329	0.764199	0.877965	0.8475	0.0126816	0.162155	-0.256927	-0.223458	0.0373754	0.196904	-0.396775	-0.28483	-0.0431433	-0.393894	-0.046214	-0.0133802	0.490856	0.299063	0.586859	0.228213	-0.24537	-0.112486	-0.510901	-0.318318	-0.280754	-0.248632	-0.400805	-0.28461	-0.429819	-0.438491	-0.18459	-0.306232	-0.247366	-0.1931	-0.282978	M61 antiquewhite4|0.878
810	ATG4B|Q9Y4P1	antiquewhite4	-0.0698157	-0.26162	-0.165245	-0.0639255	0.26198	-0.126985	-0.0745497	0.0382952	-0.288503	0.171987	0.148852	0.197671	0.119315	0.103291	-0.00344236	-0.199719	0.19185	0.0822401	0.491783	0.281927	0.762882	0.558117	-0.290151	0.0235578	0.0535293	0.0476042	-0.32172	-0.144782	-0.630129	-0.276243	0.549667	0.08545	0.545941	0.710824	0.388378	-0.0165765	0.395035	0.471057	0.585268	0.603102	0.321365	0.588476	0.608103	0.846967	0.762983	-0.162744	-0.268357	-0.168516	-0.403501	0.0856977	-0.0437076	-0.446572	-0.33533	-0.0316104	-0.17501	0.229477	0.163798	0.532425	0.37051	0.478256	0.516729	-0.033797	0.13357	-0.241901	0.0281228	-0.0138129	-0.313062	-0.264067	-0.27421	-0.455909	-0.389467	-0.33138	-0.449542	-0.191828	-0.34804	-0.409245	M61 antiquewhite4|0.847
2925	EIF4H|Q15056	antiquewhite4	0.0076733	-0.32721	-0.158914	-0.0817067	0.257842	-0.152784	-0.129778	0.0578108	-0.191289	0.165249	0.025288	0.268269	0.0730388	0.0067295	-0.0387533	-0.173703	0.0114753	-0.190092	0.302765	0.308855	0.727502	0.41119	-0.411612	-0.126013	-0.0786303	0.0939857	-0.393488	-0.198409	-0.531261	-0.117118	0.431169	0.118898	0.495371	0.613	0.311982	0.155997	0.491247	0.566158	0.730238	0.67725	0.435631	0.704013	0.740336	0.846437	0.756128	-0.116073	-0.0310818	-0.293957	-0.389788	0.0512634	0.073344	-0.331882	-0.141822	0.0593804	-0.258199	0.0641501	0.0780982	0.429708	0.252008	0.508231	0.241736	-0.229628	-0.0494745	-0.456258	-0.240698	-0.220705	-0.295128	-0.375536	-0.334373	-0.524016	-0.471575	-0.353719	-0.43713	-0.301379	-0.156332	-0.33101	M61 antiquewhite4|0.8464
11085	YWHAH|Q04917	antiquewhite4	0.0303721	-0.219285	-0.0735183	-0.105357	0.273757	-0.179149	-0.198335	-0.0406436	-0.320617	0.167953	0.145492	0.193414	0.098488	0.0549949	0.0840485	-0.181016	0.170267	0.0932748	0.593497	0.242542	0.719202	0.553244	-0.267464	-0.0140815	-0.0730277	-0.0925597	-0.343802	-0.173136	-0.66227	-0.368506	0.569092	0.0302436	0.571821	0.592167	0.33464	-0.0736114	0.31307	0.345518	0.454775	0.56548	0.263334	0.54352	0.48989	0.844802	0.726584	-0.0267446	-0.223775	-0.0809421	-0.256496	0.0753646	0.0736855	-0.447725	-0.336336	-0.0535464	-0.13122	0.188219	0.189342	0.585579	0.411159	0.525636	0.489726	0.0399828	0.108523	-0.167939	0.0410803	0.0424511	-0.283517	-0.283121	-0.0848271	-0.33372	-0.294648	-0.0896588	-0.267894	-0.0186103	-0.268842	-0.334836	M61 antiquewhite4|0.8448
5612	METAP1|P53582	antiquewhite4	-0.00794139	-0.284189	-0.142077	-0.186034	0.124365	-0.179117	-0.198883	0.0566735	-0.273563	0.274402	0.104483	0.165595	0.039528	0.118276	0.181389	-0.187172	0.035183	0.0484906	0.489891	0.390815	0.777316	0.521015	-0.164404	0.00412418	0.0997642	0.21113	-0.455034	-0.20392	-0.565297	-0.032592	0.511042	-0.0190081	0.36919	0.510313	0.166686	-0.108537	0.257063	0.422086	0.651385	0.642655	0.384382	0.743265	0.612701	0.84076	0.689523	-0.188854	-0.165836	-0.389942	-0.449504	-0.171843	-0.100129	-0.407263	-0.253723	0.0175425	-0.270507	-0.0555144	0.00157107	0.519655	0.108745	0.36975	0.241776	-0.309898	-0.214627	-0.355485	-0.177487	-0.240522	-0.497043	-0.40432	-0.235532	-0.495291	-0.332679	-0.289267	-0.444569	-0.351414	-0.367082	-0.461997	M61 antiquewhite4|0.8408
3189	FAF1|Q9UNN5	antiquewhite4	-0.0427682	-0.220649	-0.147648	-0.0853755	0.176815	-0.217702	-0.0877575	0.0637204	-0.0638766	0.112212	-0.0501958	0.223351	0.0801752	0.0546731	0.0653244	-0.117739	0.0621693	-0.151927	0.354617	0.396764	0.74864	0.511139	-0.285288	-0.0787833	-0.0381604	0.104673	-0.276395	-0.11333	-0.400215	-0.0335645	0.493557	0.149238	0.455721	0.618903	0.265317	0.0418702	0.396214	0.507376	0.679846	0.5924	0.327424	0.692598	0.691698	0.834795	0.756837	-0.139766	-0.00528771	-0.31376	-0.335506	-0.024036	-0.00355555	-0.316513	-0.204743	-0.0601077	-0.300762	-0.0388269	-0.0555967	0.364753	0.195127	0.45283	0.224857	-0.244013	-0.102127	-0.386452	-0.272744	-0.134702	-0.290942	-0.312263	-0.345593	-0.45734	-0.346896	-0.226248	-0.358075	-0.290703	-0.275894	-0.305587	M61 antiquewhite4|0.8348
10631	UBLCP1|Q8WVY7	antiquewhite4	0.0432869	-0.465784	-0.248793	-0.177252	0.107345	-0.0262001	-0.167241	-0.129336	-0.322966	0.0787472	-0.0946795	0.076662	-0.123711	-0.185054	-0.105898	-0.38568	-0.142431	-0.185757	0.303631	0.0218556	0.586403	0.253427	-0.438344	-0.189652	-0.187245	-0.042329	-0.354583	-0.116499	-0.62808	-0.284159	0.376539	0.101516	0.472833	0.591531	0.378135	0.17586	0.434267	0.493844	0.680067	0.768133	0.54607	0.540233	0.610745	0.831004	0.746783	0.00591531	-0.1032	-0.145797	-0.282536	0.0854785	0.0369557	-0.206308	0.0320465	0.274377	-0.0204923	0.0995763	0.264616	0.514162	0.32147	0.594597	0.195841	-0.22025	-0.0396911	-0.46533	-0.213337	-0.297066	-0.19342	-0.244561	-0.190568	-0.39789	-0.455073	-0.302192	-0.47575	-0.311145	-0.326129	-0.174478	M61 antiquewhite4|0.831
6695	OSTF1|Q92882	antiquewhite4	-0.0493966	-0.297632	-0.209803	-0.0202181	0.232097	-0.145043	-0.10761	0.0693257	-0.127129	0.243677	0.0718955	0.338514	0.088643	0.145897	0.0904358	-0.138745	0.0604365	-0.0967543	0.420319	0.374482	0.762395	0.483573	-0.382849	-0.160936	-0.0515746	0.192182	-0.387115	-0.153931	-0.560074	-0.107109	0.397473	0.0575274	0.514846	0.557676	0.253279	0.174192	0.524046	0.633184	0.637694	0.653428	0.401905	0.741715	0.760118	0.823325	0.762769	-0.155479	-0.0375961	-0.33587	-0.408253	0.0603194	0.104247	-0.374251	-0.263889	-0.00187025	-0.312318	-0.0441307	0.0232816	0.371247	0.212791	0.436342	0.257102	-0.25789	-0.0717053	-0.463192	-0.20528	-0.19014	-0.296452	-0.409672	-0.369064	-0.496387	-0.431124	-0.333019	-0.455805	-0.323266	-0.188782	-0.409455	M61 antiquewhite4|0.8233
12	AAR2|Q9Y312	antiquewhite4	0.151837	-0.512435	-0.260426	-0.256195	0.0698547	-0.341882	-0.263485	0.0244676	-0.14587	0.322056	0.00729854	0.269223	0.0954773	0.0874973	0.0611211	-0.124542	-0.0432768	-0.174179	0.334378	0.34306	0.689558	0.405492	-0.405825	-0.262334	-0.120655	0.16519	-0.626739	-0.286312	-0.651854	-0.0576646	0.368045	-0.0808288	0.184273	0.377204	0.0973245	0.0907434	0.305794	0.515872	0.733334	0.751193	0.569749	0.774533	0.618077	0.82243	0.715709	0.15772	0.228707	-0.269621	-0.170764	-0.0549172	0.17292	-0.416749	-0.0874388	0.223774	-0.330614	-0.104913	0.106006	0.54954	0.177173	0.51642	-0.0196083	-0.389331	-0.293996	-0.588538	-0.422372	-0.456496	-0.474517	-0.590785	-0.27702	-0.387073	-0.41619	-0.150483	-0.36919	-0.347865	-0.207178	-0.289017	M61 antiquewhite4|0.8224
1744	CGGBP1|Q9UFW8	antiquewhite4	-0.00620319	-0.639957	-0.428877	-0.332578	0.0665394	-0.104617	-0.268229	0.0292089	-0.284312	0.227975	0.0917806	0.260326	0.0912904	0.0376496	0.0312727	-0.349849	-0.192193	-0.182059	0.35537	0.143237	0.68116	0.329091	-0.369365	-0.19425	-0.116003	0.17438	-0.533044	-0.158368	-0.681958	-0.156694	0.449438	0.0429042	0.290812	0.486001	0.262255	0.0833532	0.385111	0.505275	0.729055	0.821081	0.625113	0.696278	0.634624	0.819422	0.747857	0.0290834	0.0303106	-0.245949	-0.245375	-0.0523385	0.108066	-0.344115	-0.0151598	0.299253	-0.176998	0.0328985	0.220275	0.569065	0.24779	0.534276	0.105941	-0.332123	-0.193095	-0.52381	-0.393232	-0.518747	-0.330098	-0.421778	-0.210158	-0.406684	-0.414346	-0.209874	-0.541356	-0.391882	-0.25675	-0.434999	M61 antiquewhite4|0.8194
6002	MTURN|Q8N3F0	antiquewhite4	0.185016	-0.336527	-0.157278	-0.167683	0.0665348	-0.319845	-0.196153	0.0183114	-0.34831	0.273638	0.133216	0.310447	0.210435	0.177123	0.248424	0.00556583	0.163647	0.0800171	0.314408	0.462151	0.729173	0.555236	-0.277693	-0.136033	-0.00980171	0.186436	-0.294955	0.025974	-0.5932	0.00772899	0.319818	-0.153613	0.220735	0.353923	-0.0217642	-0.00733136	0.177421	0.322787	0.675865	0.704154	0.529167	0.757508	0.525983	0.814474	0.590167	-0.0379401	-0.0458736	-0.371754	-0.383287	-0.180108	-0.0882019	-0.51119	-0.231432	0.15842	-0.370738	-0.102402	0.0473492	0.445574	0.005637	0.301725	0.0984623	-0.441343	-0.275498	-0.501235	-0.33745	-0.32339	-0.445508	-0.518308	-0.42787	-0.453207	-0.372	-0.184679	-0.477708	-0.440641	-0.397374	-0.488862	M61 antiquewhite4|0.8145
4398	HUWE1|Q7Z6Z7	antiquewhite4	-0.0336614	-0.372726	-0.261877	-0.0478339	0.328359	-0.135244	-0.230929	-0.0424098	-0.2594	0.260191	0.0637871	0.213288	0.0632663	0.0415291	0.0353139	-0.116272	0.176366	-0.0466343	0.576609	0.297365	0.719151	0.557091	-0.42367	-0.197732	-0.187834	-0.00968018	-0.297603	-0.0854039	-0.564645	-0.253738	0.446635	-0.00139911	0.557726	0.559025	0.306333	0.175335	0.444137	0.456094	0.521949	0.605991	0.339433	0.596516	0.604008	0.809632	0.746234	0.0498844	0.0155134	-0.103927	-0.157597	0.120037	0.146875	-0.353049	-0.234791	0.0229058	-0.177715	0.0765297	0.130774	0.55875	0.351068	0.528922	0.343717	-0.119452	0.0358779	-0.383512	-0.122424	-0.189176	-0.154926	-0.291469	-0.108375	-0.341549	-0.440964	-0.155148	-0.335544	-0.188317	-0.315137	-0.159675	M61 antiquewhite4|0.8096
10868	VPS4B|O75351	antiquewhite4	-0.223273	-0.43597	-0.404628	-0.117456	0.246273	0.0134884	-0.17676	0.0521596	-0.185713	0.166676	0.00409387	0.22369	0.0804519	0.0447008	-0.00264245	-0.172885	-0.0831188	-0.218073	0.296213	0.258034	0.72945	0.360973	-0.361235	-0.124804	-0.0808927	0.182604	-0.332687	-0.0815611	-0.407868	-0.0242237	0.510905	0.281704	0.477757	0.657777	0.421887	0.22295	0.558949	0.601825	0.660978	0.647551	0.405613	0.684109	0.819949	0.799093	0.774035	-0.215677	-0.0100453	-0.353226	-0.327759	-0.0802293	0.0977652	-0.237663	-0.125108	0.0220936	-0.313771	-0.0760257	-0.0517464	0.455377	0.157941	0.417936	0.149703	-0.341155	-0.149257	-0.459594	-0.35363	-0.403794	-0.11324	-0.268776	-0.271727	-0.451912	-0.428022	-0.326782	-0.465781	-0.414696	-0.182802	-0.317801	M61 antiquewhite4|0.7991
2159	CRBN|Q96SW2	antiquewhite4	0.222805	-0.206959	0.02549	-0.151281	0.16607	-0.258619	-0.143289	0.0269466	-0.357604	0.306194	0.210117	0.226806	0.19547	0.201227	0.178238	0.0356814	0.291366	0.193234	0.495063	0.497579	0.727549	0.642217	-0.222367	-0.0338818	0.0473297	0.120191	-0.405793	-0.209992	-0.631373	-0.0835921	0.39137	-0.138239	0.328559	0.425632	0.0736077	-0.0944943	0.200021	0.366746	0.581206	0.58843	0.395068	0.687073	0.488741	0.790869	0.610251	-0.0590288	-0.14016	-0.299816	-0.370425	-0.0971279	-0.0936474	-0.534333	-0.325313	0.0497694	-0.285149	0.0536851	0.105545	0.496414	0.153193	0.374191	0.286896	-0.220237	-0.122405	-0.302611	-0.0551137	-0.0803441	-0.545657	-0.473039	-0.331244	-0.446591	-0.347944	-0.231395	-0.39618	-0.269467	-0.368022	-0.472872	M61 antiquewhite4|0.7909
7707	PSMG3|Q9BT73	antiquewhite4	-0.112333	-0.365443	-0.29488	-0.156812	0.206553	-0.0387929	-0.138609	0.0938829	-0.192978	0.197535	0.0213578	0.149209	-0.0691544	0.0572352	0.0745085	-0.140708	0.0563961	-0.0870881	0.37535	0.305508	0.716599	0.485785	-0.321716	-0.0822929	-0.0360971	0.156253	-0.363947	-0.0942301	-0.510644	-0.0579349	0.445337	0.115225	0.428245	0.54225	0.277774	0.127016	0.43794	0.520045	0.590892	0.604348	0.36282	0.639063	0.69507	0.790668	0.732319	-0.166533	-0.0636818	-0.330067	-0.33331	-0.0667737	0.0202575	-0.314621	-0.217874	-0.00759039	-0.306801	-0.105069	-0.0403176	0.415571	0.156335	0.428906	0.18178	-0.326405	-0.185822	-0.477103	-0.28099	-0.314252	-0.288537	-0.288262	-0.258009	-0.403792	-0.386495	-0.237981	-0.397571	-0.366204	-0.294598	-0.257122	M61 antiquewhite4|0.7907
1795	CHN1|P15882	antiquewhite4	0.107809	-0.159677	0.00803724	-0.16329	0.154117	-0.107912	-0.098274	-0.0461101	-0.281723	0.179907	0.0751424	0.284618	0.0554971	0.0311269	-0.0311345	-0.147981	0.0103422	-0.108962	0.284226	0.324702	0.670124	0.383517	-0.320394	-0.0177595	-0.0592947	0.0901724	-0.362456	-0.202075	-0.524955	-0.127417	0.41484	0.0514008	0.46725	0.553308	0.223676	0.0759573	0.388053	0.472711	0.577463	0.588826	0.368866	0.693469	0.655408	0.785762	0.662454	-0.148825	-0.122367	-0.321343	-0.386494	-0.0746812	-0.00855835	-0.332586	-0.245504	-0.00466626	-0.297301	-0.0153332	0.0141053	0.35838	0.15873	0.412121	0.258315	-0.213448	-0.0808401	-0.32918	-0.101048	-0.0609369	-0.308266	-0.436729	-0.344365	-0.478228	-0.403924	-0.269394	-0.36719	-0.244382	-0.250942	-0.49647	M61 antiquewhite4|0.7858
11225	ZMIZ1|Q9ULJ6	antiquewhite4	0.100074	-0.527878	-0.302556	-0.0713253	0.210948	-0.318954	-0.228349	-0.0648058	-0.0902105	0.239925	-0.0882008	0.292264	-0.0400947	-0.0486823	0.00610758	-0.151843	0.0411634	-0.237742	0.38522	0.205726	0.633113	0.362806	-0.646165	-0.444508	-0.280676	0.0719554	-0.422381	-0.105379	-0.671584	-0.324136	0.205197	-0.134197	0.428912	0.407876	0.200854	0.364919	0.525701	0.606608	0.656505	0.755505	0.558708	0.654662	0.646183	0.783549	0.77495	0.254751	0.248505	-0.0380434	-0.0987179	0.282065	0.312355	-0.308069	-0.0226681	0.272624	-0.148601	0.106681	0.280834	0.427078	0.369494	0.609576	0.153939	-0.235229	0.00064719	-0.639428	-0.303896	-0.336286	-0.170208	-0.471408	-0.268936	-0.388298	-0.581215	-0.253051	-0.435906	-0.29246	-0.214253	-0.193562	M61 antiquewhite4|0.7835
3865	GOLPH3L|Q9H4A5	antiquewhite4	0.0376535	-0.413903	-0.232731	-0.310751	0.000823385	-0.333418	-0.238583	0.0939778	-0.133239	0.319067	0.101937	0.247511	-0.00309686	0.12248	0.080092	-0.0969324	-0.0650243	-0.184464	0.230344	0.262975	0.636948	0.326034	-0.380325	-0.344284	-0.105016	0.205022	-0.552183	-0.269892	-0.515206	-0.0839146	0.445158	0.185615	0.311842	0.488754	0.299912	0.136991	0.462692	0.558122	0.646977	0.640867	0.489298	0.684035	0.717318	0.758107	0.753134	0.0355174	0.157561	-0.268739	-0.172046	-0.0548938	0.161788	-0.454458	-0.220832	0.0876525	-0.428671	-0.0828529	-0.00482785	0.479063	0.222687	0.530377	0.018032	-0.303331	-0.203556	-0.527049	-0.361032	-0.370429	-0.3179	-0.416005	-0.307478	-0.329703	-0.327544	-0.16932	-0.343598	-0.287364	-0.14155	-0.335082	M61 antiquewhite4|0.7581
2955	ELOF1|P60002	antiquewhite4	-0.101902	-0.412845	-0.341331	-0.210407	0.115268	-0.215129	-0.205204	0.0660073	-0.154493	0.164396	0.0328856	0.312112	0.127552	0.0865417	0.0965083	-0.192929	0.00917899	-0.0728286	0.389106	0.323513	0.741077	0.483797	-0.276593	-0.107554	-0.00905278	0.143549	-0.304797	0.0120634	-0.487785	-0.0452318	0.449799	-0.0470529	0.283341	0.46155	0.152335	0.0439125	0.281385	0.397823	0.561444	0.596115	0.364027	0.65351	0.56505	0.749259	0.65172	-0.0357987	-0.00719836	-0.212665	-0.265502	-0.0644787	0.0969416	-0.367409	-0.18512	0.0451016	-0.28326	-0.0475935	-0.000995134	0.35019	0.140548	0.326914	0.200913	-0.272973	-0.155776	-0.404845	-0.331794	-0.309519	-0.272409	-0.381385	-0.287651	-0.356936	-0.353553	-0.125105	-0.341751	-0.264238	-0.252312	-0.298311	M61 antiquewhite4|0.7493
900	ATXN3|P54252	antiquewhite4	-0.0390021	-0.140863	-0.0446934	-0.116603	0.120209	-0.0953681	0.0241927	0.0920234	-0.142545	0.145977	0.0277621	0.157676	-0.0548579	-0.00608652	-0.0267045	-0.10016	0.0463128	-0.10925	0.179183	0.356032	0.660886	0.411259	-0.175606	0.058601	0.0536293	0.142244	-0.274873	-0.112109	-0.304483	0.0544195	0.481031	0.21121	0.436979	0.664496	0.281514	0.032829	0.327646	0.387427	0.621744	0.478631	0.264658	0.60628	0.657568	0.73713	0.655975	-0.233074	-0.102722	-0.354352	-0.344933	-0.155131	-0.153586	-0.259454	-0.234988	-0.115445	-0.350617	-0.0537049	-0.160824	0.253663	0.0671952	0.326757	0.223611	-0.256346	-0.122068	-0.3077	-0.186	-0.106837	-0.310864	-0.286315	-0.463407	-0.410466	-0.320745	-0.253266	-0.345237	-0.288791	-0.30526	-0.342627	M61 antiquewhite4|0.7371
2953	ELOB|Q15370	antiquewhite4	0.0140558	-0.351567	-0.150205	-0.166661	0.181516	-0.102608	-0.319366	-0.0332734	-0.187872	0.112598	-0.0935807	0.142444	-0.116871	-0.117283	0.0377836	-0.126529	-0.0665223	-0.179631	0.354499	0.276519	0.620285	0.35023	-0.311665	-0.14272	-0.0963022	0.0994049	-0.437881	-0.286698	-0.423245	-0.0805486	0.441464	0.178573	0.37478	0.464555	0.258803	0.0859944	0.392212	0.451264	0.605651	0.624551	0.421719	0.637716	0.632552	0.735878	0.677358	-0.0710956	0.0800873	-0.306554	-0.302342	-0.0951455	0.105936	-0.212075	-0.0361855	0.109161	-0.203775	0.0099723	0.0716713	0.476625	0.20206	0.50014	0.110232	-0.267484	-0.185869	-0.418423	-0.274639	-0.328451	-0.275757	-0.305018	-0.173718	-0.387655	-0.317695	-0.279298	-0.296044	-0.281448	-0.120193	-0.173171	M61 antiquewhite4|0.7359
6579	NUDT9|Q9BW91	antiquewhite4	-0.0336595	-0.287749	-0.162632	-0.0960985	0.166948	-0.148181	-0.137885	0.0303623	-0.0777457	0.115345	-0.0121177	0.165798	-0.0381979	-0.0310778	-0.0892588	-0.155705	-0.0296943	-0.253126	0.262052	0.268553	0.652201	0.353198	-0.389216	-0.138487	-0.0922001	0.130808	-0.344505	-0.158994	-0.411195	-0.128199	0.368875	0.113724	0.45345	0.563494	0.278598	0.217719	0.476954	0.496699	0.586301	0.563362	0.323598	0.631039	0.680686	0.730446	0.698417	-0.0277444	0.075897	-0.184248	-0.265854	0.0777172	0.142508	-0.275283	-0.146935	-0.0168485	-0.287728	0.0489435	-0.00102898	0.304238	0.233198	0.445767	0.215293	-0.147323	-0.016795	-0.39517	-0.224344	-0.146933	-0.161449	-0.352252	-0.345475	-0.425428	-0.449399	-0.26073	-0.277622	-0.17714	-0.0835326	-0.186054	M61 antiquewhite4|0.7304
7055	PHAX|Q9H814	antiquewhite4	0.169645	-0.369561	-0.11469	-0.209813	0.0450431	-0.237717	-0.244501	-0.0688695	-0.372458	0.252514	0.11085	0.249956	0.16428	0.131805	0.116298	-0.199948	0.0369777	0.0637211	0.433681	0.209802	0.585889	0.395921	-0.288724	-0.180357	-0.0525945	0.0747893	-0.35632	-0.100644	-0.641332	-0.22479	0.284205	-0.144111	0.325903	0.366871	0.139927	0.00844959	0.249784	0.342857	0.568561	0.667845	0.490585	0.563767	0.42253	0.724878	0.605848	0.0745096	-0.0821957	-0.124198	-0.287491	0.0241824	0.00894946	-0.388363	-0.115888	0.250945	-0.0554903	0.180985	0.325789	0.485913	0.276674	0.434864	0.255421	-0.16874	0.00569354	-0.337837	-0.112811	-0.209451	-0.309094	-0.390316	-0.216998	-0.442871	-0.391521	-0.235889	-0.488667	-0.307353	-0.412964	-0.472865	M61 antiquewhite4|0.7249
10220	TNPO1|Q92973	antiquewhite4	-0.00121488	-0.605429	-0.334384	-0.364578	-0.0711413	-0.162461	-0.291987	-0.0692733	-0.321843	0.173077	0.0194822	-0.113741	-0.104709	-0.144722	-0.0823593	-0.387343	-0.187618	-0.158612	0.331267	-0.0853307	0.45576	0.155708	-0.349217	-0.242711	-0.224876	-0.0852071	-0.544092	-0.303281	-0.606217	-0.365629	0.503468	0.20993	0.260376	0.550196	0.470849	-0.00620125	0.299482	0.364367	0.644535	0.726054	0.572578	0.44393	0.44775	0.720267	0.720225	0.177814	0.0465933	0.0274525	0.00355295	0.0442942	0.135147	-0.236045	0.049578	0.349912	0.0519856	0.250388	0.387389	0.74104	0.45721	0.683721	0.0924845	-0.0946058	-0.0452807	-0.351335	-0.199353	-0.42277	-0.215909	-0.140831	0.0776697	-0.162625	-0.269505	-0.205686	-0.398878	-0.205909	-0.238938	-0.150871	M61 antiquewhite4|0.7203
11084	YWHAG|P61981	antiquewhite4	0.0468456	-0.103218	0.0562134	-0.0823756	0.149642	-0.143049	-0.167035	-0.0660085	-0.351277	0.111612	0.119884	0.16263	0.0358456	-0.00471152	0.123018	-0.0904583	0.185022	0.120147	0.511048	0.264374	0.589838	0.472866	-0.144007	0.0196688	-0.108008	-0.120572	-0.278592	-0.224516	-0.49444	-0.269605	0.541371	0.127161	0.499405	0.521976	0.297307	-0.128357	0.243764	0.233177	0.364188	0.439949	0.199366	0.46384	0.420844	0.718187	0.597765	-0.121474	-0.25366	-0.162305	-0.279399	-0.0511249	-0.0577764	-0.354295	-0.326707	-0.0961167	-0.141837	0.128323	0.0954092	0.477095	0.303644	0.423719	0.394698	0.0105786	0.0547896	-0.0867041	0.0690006	0.0781559	-0.245271	-0.197311	-0.0709716	-0.282156	-0.155291	-0.102285	-0.206642	-0.0205435	-0.297213	-0.32206	M61 antiquewhite4|0.7182
9515	STAMBP|O95630	antiquewhite4	-0.164848	-0.418631	-0.385711	-0.0977321	0.167877	-0.100764	0.12061	0.22423	-0.142076	0.323328	0.240741	0.275099	0.131816	0.221809	-0.0369385	-0.128381	0.049199	-0.118265	0.127919	0.230376	0.648669	0.36742	-0.288541	-0.0735031	0.0295513	0.234366	-0.297322	0.0134079	-0.405137	-0.000409485	0.416035	0.122763	0.344731	0.573319	0.314687	0.11107	0.397196	0.503021	0.643225	0.576258	0.396042	0.588637	0.639961	0.70521	0.6654	-0.175131	-0.055689	-0.278674	-0.301533	-0.0300904	-0.0107694	-0.355139	-0.16974	0.0508956	-0.263098	0.0724645	0.0209857	0.315636	0.148743	0.335369	0.227097	-0.276129	-0.0716004	-0.388167	-0.240623	-0.313108	-0.224827	-0.284532	-0.339156	-0.474478	-0.42517	-0.353167	-0.560958	-0.440871	-0.249162	-0.428541	M61 antiquewhite4|0.7052
4624	IPO8|O15397	antiquewhite4	-0.0513219	-0.334193	-0.249372	0.114631	0.339503	-0.0457493	0.00612243	0.106277	-0.153154	0.100875	0.0457399	0.352732	0.087986	0.147591	0.0929844	-0.105941	0.124294	-0.0255049	0.418233	0.328698	0.630281	0.434212	-0.372183	0.0281527	-0.0842275	0.00476197	-0.250729	-0.0250454	-0.547025	-0.120246	0.218491	-0.136526	0.442403	0.408188	0.158287	0.126601	0.365726	0.536006	0.548258	0.606431	0.367763	0.615382	0.53527	0.703424	0.596731	-0.13149	-0.0954399	-0.238958	-0.359829	0.102626	0.00894047	-0.214368	-0.0749379	0.0975073	-0.0691895	-0.00426665	0.162922	0.321878	0.196777	0.363439	0.29515	-0.22992	-0.0487663	-0.364612	-0.14296	-0.186923	-0.258326	-0.318842	-0.264973	-0.485368	-0.469325	-0.31674	-0.467083	-0.351796	-0.273626	-0.368273	M61 antiquewhite4|0.7034
10805	VARS|P26640	antiquewhite4	0.17215	-0.413254	-0.15403	0.0092296	0.368757	-0.262283	-0.31198	-0.0494874	-0.129302	0.170401	-0.0398614	0.293729	0.0481947	0.00810125	0.050158	-0.135903	0.148164	-0.119373	0.54938	0.287663	0.618607	0.475195	-0.550946	-0.342347	-0.22806	-0.00766283	-0.344621	-0.0888246	-0.6841	-0.335266	0.159312	-0.249234	0.450411	0.320753	0.10773	0.279267	0.433271	0.481787	0.472629	0.625031	0.412924	0.613075	0.494464	0.699734	0.633126	0.227186	0.177305	-0.0664405	-0.14092	0.281917	0.280366	-0.297142	-0.110758	0.162631	-0.102425	0.0668424	0.267155	0.406541	0.377013	0.576635	0.264927	-0.132635	0.0284507	-0.490049	-0.172966	-0.186047	-0.197641	-0.448593	-0.196056	-0.400692	-0.540123	-0.174677	-0.293142	-0.162643	-0.206621	-0.107153	M61 antiquewhite4|0.6997
1891	CLNS1A|P54105	antiquewhite4	-0.0758938	-0.402465	-0.306755	-0.169215	-0.049116	-0.246881	-0.0800333	0.239196	-0.167013	0.262794	0.167394	0.185974	0.0649004	0.208064	0.132287	-0.011698	0.0678045	-0.0137183	0.217962	0.278807	0.591664	0.384896	-0.200527	-0.175414	0.0336405	0.259926	-0.292047	-0.0605109	-0.354697	0.0183267	0.437539	0.193572	0.220832	0.487674	0.252704	-0.0227537	0.286574	0.446653	0.648786	0.586123	0.439943	0.585367	0.580081	0.665133	0.609916	-0.169734	-0.0140084	-0.306346	-0.350004	-0.140593	-0.09732	-0.381884	-0.16326	0.114506	-0.276892	0.10452	0.0484787	0.394222	0.0961986	0.334112	0.0797521	-0.314038	-0.141199	-0.407116	-0.317155	-0.380449	-0.301479	-0.214295	-0.347631	-0.406301	-0.291644	-0.331569	-0.519675	-0.462536	-0.358833	-0.440691	M61 antiquewhite4|0.6651
1841	CKB|P12277	antiquewhite4	0.0525747	-0.0297766	0.105726	-0.236333	-0.00471213	0.00954406	-0.0856027	-0.102309	-0.401858	0.0626703	0.00425346	0.104207	-0.07531	-0.082234	-0.0196004	-0.259991	-0.0514345	0.0255475	0.188158	0.0564233	0.466083	0.24847	-0.0743133	0.0935957	0.0376149	-0.0058351	-0.0767302	0.0326589	-0.376095	-0.193863	0.479011	0.225432	0.427743	0.570299	0.348359	-0.0795594	0.24197	0.238089	0.380898	0.409656	0.212579	0.352736	0.442773	0.660044	0.543423	-0.197346	-0.327312	-0.205061	-0.29403	-0.12851	-0.16061	-0.257845	-0.263292	-0.0670168	-0.163879	0.066574	0.0145762	0.332015	0.178472	0.342208	0.288349	-0.0943751	-0.0114749	-0.104955	0.00222793	0.0522552	-0.160398	-0.09171	-0.18023	-0.271415	-0.136684	-0.140566	-0.257093	-0.141903	-0.325268	-0.380222	M61 antiquewhite4|0.66
3303	FARSB|Q9NSD9	antiquewhite4	0.546122	-0.180139	0.274683	-0.227563	-0.0192279	-0.373967	-0.329129	-0.184155	-0.349696	0.115227	0.0265481	0.147586	-0.0288503	-0.0493015	0.174403	-0.0339487	0.0339525	0.00956338	0.369232	0.252415	0.388091	0.305801	-0.21914	-0.143693	-0.111386	-0.0383188	-0.525802	-0.41759	-0.634209	-0.201508	0.16953	-0.249192	0.176183	0.108278	-0.0962353	-0.137683	0.0475951	0.143166	0.469795	0.592766	0.48301	0.533455	0.242186	0.639693	0.429792	0.25722	0.0899456	-0.183177	-0.160368	-0.121081	-0.015762	-0.329833	-0.0538842	0.237275	-0.130248	0.0229825	0.235128	0.504758	0.183907	0.507874	0.022333	-0.190949	-0.212211	-0.316878	-0.156178	-0.115757	-0.524619	-0.51235	-0.0949598	-0.279821	-0.20405	0.00913373	-0.134396	-0.0858374	-0.25226	-0.244832	M61 antiquewhite4|0.6397
4274	HMGCS1|Q01581	antiquewhite4	0.323549	-0.107908	0.17398	-0.257565	-0.110109	-0.152272	-0.257502	-0.172034	-0.324233	-0.0518668	-0.209204	0.0706479	0.0288489	-0.120225	0.0337002	-0.158201	-0.118112	-0.0740092	0.125642	0.276177	0.436461	0.250168	-0.132189	0.00871007	0.0173087	0.0215435	-0.212272	-0.130448	-0.343461	0.0705867	0.251658	-0.0262431	0.132894	0.302876	0.00316564	-0.121091	0.0313232	0.187049	0.564584	0.516123	0.407928	0.533349	0.34551	0.630921	0.390581	-0.00355922	-0.0253114	-0.31866	-0.317085	-0.261251	-0.197538	-0.183628	0.00221519	0.165363	-0.171878	-0.16996	0.0185595	0.353026	-0.0132036	0.321685	-0.0736498	-0.360921	-0.308294	-0.320232	-0.283485	-0.212582	-0.403618	-0.31376	-0.246612	-0.368429	-0.216607	-0.132096	-0.249347	-0.307018	-0.35203	-0.239594	M61 antiquewhite4|0.6309
950	BAG5|Q9UL15	antiquewhite4	0.126765	-0.259208	-0.0621692	-0.144711	0.177669	0.0717161	-0.116601	-0.209366	-0.24924	0.0767336	-0.0280535	0.209825	-0.038022	-0.139011	-0.0173339	-0.275089	-0.160047	-0.151388	0.317814	0.048034	0.395124	0.135853	-0.389683	-0.103529	-0.272383	-0.153662	-0.342808	-0.144756	-0.571589	-0.235911	0.122529	-0.169668	0.386715	0.244824	0.104177	0.183764	0.330428	0.387476	0.43494	0.590252	0.429848	0.471714	0.393492	0.608173	0.475782	0.0479289	-0.0519445	-0.114213	-0.169284	0.0689695	0.128906	-0.0684322	0.0713104	0.24872	0.0333181	-0.0311623	0.260574	0.338208	0.245121	0.385402	0.149037	-0.166071	-0.0723544	-0.311	-0.0523122	-0.124252	-0.142629	-0.396209	-0.0201436	-0.277104	-0.388468	-0.1255	-0.295047	-0.164699	-0.148903	-0.242089	M61 antiquewhite4|0.6082
1003	BCL2L2|Q92843	antiquewhite4	0.156865	-0.21803	-0.0670607	-0.248737	0.118266	-0.193032	-0.128588	-0.17493	-0.186389	0.150625	-0.0531146	0.133186	0.0598041	-0.0935952	-0.190633	-0.29615	-0.1631	-0.222942	0.219533	0.0993247	0.445378	0.18861	-0.341545	-0.202507	-0.24258	-0.0771157	-0.452537	-0.305605	-0.503918	-0.195412	0.332927	-0.0549952	0.231471	0.355329	0.14864	0.0730585	0.201196	0.312236	0.422218	0.480036	0.316813	0.452598	0.370337	0.589373	0.49454	0.208996	0.0857989	-0.0036169	0.0013395	0.0657263	0.214252	-0.243131	-0.0306433	0.153952	-0.113289	-0.0242912	0.178619	0.520504	0.249773	0.425809	0.0969258	-0.0356797	-0.0193049	-0.247347	-0.111223	-0.0664554	-0.263854	-0.408858	-0.0800932	-0.208244	-0.319998	0.0561493	-0.0755364	0.0342213	-0.0196191	-0.0767411	M61 antiquewhite4|0.5894
7804	PWP1|Q13610	antiquewhite4	0.181469	-0.326428	-0.0619423	0.0576364	0.159779	-0.343826	-0.253024	0.107722	-0.0662695	0.146634	0.112846	0.0858447	-0.0439482	0.0848958	0.211847	0.0719994	0.217396	0.0612783	0.478627	0.336172	0.451529	0.413009	-0.307525	-0.24073	-0.0594336	0.0774767	-0.399041	-0.257808	-0.462324	-0.14752	0.174763	-0.111492	0.171142	0.181333	0.0230451	-0.026107	0.168803	0.365593	0.508377	0.545752	0.437589	0.52462	0.343867	0.582294	0.483421	0.128798	0.139806	-0.161976	-0.248269	0.0322594	0.0645803	-0.190479	-0.0228818	0.220385	-0.0334626	0.119856	0.23642	0.433651	0.237649	0.4606	0.0958281	-0.224594	-0.134677	-0.416463	-0.185543	-0.273587	-0.372699	-0.320418	-0.13231	-0.411599	-0.327167	-0.264914	-0.336201	-0.327109	-0.316878	-0.139062	M61 antiquewhite4|0.5823
470	ANKRD13D|Q6ZTN6	antiquewhite4	0.149082	0.0538557	0.207913	-0.0932685	0.178397	0.168978	0.00762985	-0.108231	-0.261151	0.0181178	-0.0644996	0.0583207	-0.0113538	-0.0751101	-0.114341	-0.0243097	-0.0717158	-0.201212	0.0403631	0.223008	0.376431	0.177906	-0.23237	0.0973059	-0.071198	-0.0278032	-0.0994586	-0.0926769	-0.190528	0.0795451	0.222386	0.109402	0.402411	0.390929	0.184518	0.0949101	0.331817	0.416814	0.410585	0.352938	0.222714	0.430404	0.507029	0.568416	0.429831	-0.208153	-0.098159	-0.359251	-0.319297	-0.144971	-0.11469	-0.0338901	-0.0637895	-0.0474325	-0.166786	-0.116086	-0.0901216	0.139828	0.0576313	0.289635	0.0986288	-0.24304	-0.160034	-0.21626	-0.117062	-0.0379109	-0.148362	-0.223198	-0.176996	-0.455505	-0.309697	-0.231499	-0.13572	-0.226367	-0.182219	-0.184974	M61 antiquewhite4|0.5684
7148	PIN1|Q13526	antiquewhite4	0.302794	0.158857	0.384428	-0.147499	0.0479542	-0.0101937	-0.103153	-0.215571	-0.2654	-0.0625186	-0.0679617	-0.155407	-0.196501	-0.259379	-0.121098	-0.0889862	-0.126699	-0.181545	0.0714087	0.13259	0.242943	0.0800536	-0.148189	0.00848111	-0.151552	-0.137124	-0.300915	-0.399063	-0.23724	-0.0378578	0.243097	0.16639	0.23473	0.250231	0.0791112	-0.0780614	0.131453	0.143341	0.365425	0.330903	0.24526	0.357533	0.316345	0.486392	0.313547	-0.0897978	-0.067177	-0.305222	-0.287658	-0.20986	-0.0941674	-0.0177779	-0.00307682	0.0305468	-0.127573	-0.0912197	-0.0425779	0.32101	0.0819498	0.319324	-0.0294508	-0.14338	-0.195312	-0.159467	-0.0675043	0.0596311	-0.298846	-0.23089	-0.0581516	-0.28917	-0.127578	-0.119557	0.00616332	-0.0462979	-0.0536576	-0.0498483	M61 antiquewhite4|0.4864
5356	MAD2L1BP|Q15013	antiquewhite4	0.0916311	-0.19397	-0.0528912	-0.263195	-0.0463792	-0.0284852	-0.0923569	-0.0752594	-0.418687	0.236866	0.127727	0.0125867	0.0224083	0.0858764	0.193141	-0.108792	-0.0602897	0.0247667	0.169046	0.0839497	0.332103	0.207215	-0.0235422	-0.0190974	0.0762267	0.103517	-0.309202	-0.165202	-0.330004	0.0044585	0.290932	0.0929872	0.163347	0.224053	0.107494	-0.100132	0.115932	0.172241	0.383069	0.402484	0.281502	0.30791	0.351514	0.479049	0.347501	-0.13075	-0.163199	-0.271379	-0.300255	-0.235085	-0.196284	-0.269834	-0.0880079	0.0821373	-0.131678	-0.0616344	0.0166546	0.412559	0.00559769	0.257452	-0.00897427	-0.250814	-0.164267	-0.239621	-0.172122	-0.24001	-0.319989	-0.167221	-0.0225518	-0.287764	-0.104656	-0.0944301	-0.307077	-0.282346	-0.351215	-0.213971	M61 antiquewhite4|0.479
2759	DUS2|Q9NX74	antiquewhite4	-0.0242529	-0.275981	-0.16501	-0.0145267	0.0245662	-0.0631153	-0.0513249	-0.062012	-0.180604	-0.0846634	-0.0948312	-0.0796111	-0.0853825	-0.158409	-0.0816137	-0.220097	-0.0596949	-0.166818	0.162614	0.00946983	0.322079	0.146075	-0.219513	-0.0941921	-0.147598	-0.0976176	-0.16509	-0.0982177	-0.205529	-0.132815	0.260347	0.166353	0.225313	0.422663	0.298256	0.032306	0.200578	0.231248	0.460339	0.435241	0.308411	0.266741	0.304412	0.464303	0.426578	0.0274258	-0.039247	-0.000126558	-0.106153	-0.0126032	-0.00267966	0.0231582	0.10385	0.153467	0.093832	0.225383	0.17102	0.388459	0.23078	0.403111	0.157462	-0.0352131	0.0994262	-0.191353	-0.116418	-0.154731	-0.033665	-0.0130825	-0.0801403	-0.249983	-0.249946	-0.207891	-0.270759	-0.188588	-0.251917	-0.000414739	M61 antiquewhite4|0.4643
5361	MAF1|Q9H063	antiquewhite4	-0.0670373	-0.282527	-0.177656	-0.00186498	0.195974	0.248123	0.0774285	-0.123195	-0.317275	-0.0715249	0.034691	-0.060105	-0.0335325	-0.120008	-0.117229	-0.267385	-0.0450888	-0.0833237	0.267591	-0.130704	0.249969	0.0821401	-0.279873	0.0468381	-0.101336	-0.10114	-0.27208	-0.154245	-0.471308	-0.317823	0.180568	0.100362	0.380931	0.40295	0.384029	0.145124	0.382795	0.413003	0.297776	0.451103	0.308606	0.197205	0.351151	0.457467	0.428867	-0.12242	-0.280266	-0.0232969	-0.317252	0.136162	-0.0650077	0.0491022	0.0369592	0.14672	0.167118	0.30678	0.314517	0.318387	0.334154	0.398993	0.37187	0.0318723	0.235472	-0.170861	0.0621006	-0.0552028	-0.0363921	-0.0726556	-0.0565701	-0.384622	-0.371753	-0.309299	-0.407534	-0.189504	-0.330893	-0.252772	M61 antiquewhite4|0.4575
4419	ID1|P41134	antiquewhite4	-0.0215489	-0.278635	-0.20037	-0.14315	0.104442	-0.0180213	-0.174163	0.0241205	0.00593162	0.271761	-0.00660725	0.245843	-0.0456832	0.0304796	-0.000301557	-0.041718	-0.0545385	-0.184875	0.126779	0.119426	0.385454	0.199228	-0.330105	-0.159596	-0.118304	0.0629551	-0.202078	-0.0121674	-0.256598	0.0165987	0.198504	0.0622697	0.254163	0.259965	0.138735	0.258661	0.332814	0.352985	0.305803	0.336483	0.22765	0.372433	0.461383	0.453754	0.428872	0.000464538	0.150461	-0.210983	-0.0526404	0.00671852	0.134406	-0.176476	-0.0591919	0.0435685	-0.274108	-0.195581	-0.052013	0.104561	0.0709189	0.278291	-0.0325632	-0.295422	-0.215299	-0.393421	-0.297387	-0.285307	-0.0344397	-0.215663	-0.124386	-0.161222	-0.265161	-0.0290227	-0.182342	-0.232634	-0.0710657	-0.0981683	M61 antiquewhite4|0.4538
4033	GTPBP1|O00178	antiquewhite4	-0.0478912	-0.0843182	-0.0237015	-0.144127	-0.0532071	0.118372	-0.136972	-0.114406	-0.212918	-0.115094	-0.0514596	-0.224583	-0.127824	-0.246711	-0.136106	-0.281144	-0.157909	-4.1353e-05	0.269356	-0.0693655	0.237531	0.0813961	-0.0436691	0.105118	-0.11612	-0.282302	-0.167262	-0.227796	-0.235902	-0.201091	0.406973	0.243733	0.278779	0.412273	0.373166	-0.195035	0.0812333	0.221323	0.256021	0.27063	0.127431	0.136797	0.200479	0.4208	0.366015	-0.0710873	-0.214662	0.00267288	-0.0925224	-0.0568123	-0.0720252	0.0134115	0.0186869	0.061435	0.146386	0.0799026	0.131614	0.38394	0.256226	0.358221	0.143792	0.0588317	0.00286469	0.0343184	0.099973	0.00284812	-0.125897	0.113386	0.212964	-0.0758053	-0.031412	-0.104359	-0.0760954	0.0063152	-0.232632	0.0344341	M61 antiquewhite4|0.4208
10687	UNC119|Q13432	antiquewhite4	0.104231	-0.158218	0.0728539	0.0655755	0.145335	-0.0852483	-0.0230187	-0.0499363	-0.208118	0.193541	0.0994271	0.0089116	-0.0268245	0.074038	0.0259187	0.00840805	0.125497	-0.0154903	0.166926	0.0904156	0.262476	0.170928	-0.254999	-0.0815687	-0.0515255	0.0543508	-0.132283	-0.10747	-0.274905	-0.112609	0.142569	-0.0274818	0.327322	0.259345	0.191124	0.0776082	0.269878	0.255287	0.340242	0.310873	0.240223	0.256175	0.31388	0.420667	0.371574	-0.0173383	-0.014513	-0.104461	-0.189521	0.0865215	0.000587077	-0.131755	-0.0902737	0.0753756	-0.0112116	0.201663	0.147656	0.24044	0.214861	0.335541	0.16393	-0.0500648	0.029857	-0.202361	0.0119088	-0.0900417	-0.100761	-0.112445	-0.039528	-0.335991	-0.330378	-0.306524	-0.282337	-0.204864	-0.199379	-0.124514	M61 antiquewhite4|0.4207
10973	WDYHV1|Q96HA8	antiquewhite4	0.0158714	-0.0955932	0.0725717	0.0797862	0.036564	0.187844	0.137352	-0.103185	-0.181348	-0.0147288	0.026893	0.0743512	0.197068	0.009714	-0.133302	-0.22241	-0.0557904	-0.00529656	0.150656	0.132847	0.253482	0.123094	0.0157274	0.281294	0.0589999	-0.0374888	-0.124797	-0.146209	-0.197148	0.0995528	0.180915	-0.0723355	0.100415	0.295822	0.0566521	-0.113257	0.0178831	0.142275	0.326545	0.265403	0.187724	0.266604	0.18145	0.352666	0.198993	-0.221873	-0.244687	-0.186012	-0.354869	-0.130889	-0.246031	0.0767331	0.057448	0.0699888	0.136457	0.0966254	0.0849585	0.128497	0.0340865	0.0414224	0.218892	-0.109198	-0.062689	-0.0106413	0.0314447	-0.0555991	-0.235753	-0.140896	-0.154884	-0.338735	-0.204984	-0.302305	-0.27785	-0.226509	-0.303389	-0.243829	M61 antiquewhite4|0.3527
816	ATIC|P31939	coral1	-0.389054	-0.272353	-0.395581	-0.221716	0.0366563	-0.152689	-0.202419	0.216516	-0.207826	0.171037	0.0783418	0.070641	-0.0393755	0.050414	0.0683293	-0.206814	0.1021	0.121272	0.434064	0.229747	0.777191	0.556973	0.00543485	0.0611854	0.143792	0.146974	-0.224159	-0.0419128	-0.329263	-0.148009	0.876884	0.489376	0.452363	0.805942	0.52805	-0.180206	0.268431	0.282675	0.451762	0.41347	0.0967612	0.471531	0.602128	0.73874	0.722928	-0.32158	-0.307787	-0.207646	-0.271884	-0.148158	-0.0912999	-0.537611	-0.466617	-0.261703	-0.358936	0.0519783	-0.150744	0.527362	0.189277	0.33341	0.366648	-0.0591987	-0.00370809	-0.111676	-0.136394	-0.118915	-0.183092	0.0374031	-0.159297	-0.140223	-0.0182547	-0.0911109	-0.281514	-0.12176	-0.261688	-0.318063	M60 coral1|0.8769
2872	EHD1|Q9H4M9	coral1	-0.388209	0.0563183	-0.183504	-0.154384	0.0973113	-0.0122845	-0.168718	0.208397	-0.226886	0.140715	0.248902	-0.0240596	-0.000193401	0.210681	0.235246	0.0543363	0.334365	0.462021	0.496787	0.30265	0.587176	0.630263	0.385327	0.406674	0.410736	0.141404	-0.119372	-0.0552423	-0.104076	-0.0225471	0.833928	0.413509	0.323063	0.579521	0.339507	-0.459895	-0.0399451	-0.0328855	0.081037	0.00549729	-0.278724	0.216713	0.289029	0.435157	0.373348	-0.474074	-0.479926	-0.269158	-0.304276	-0.329227	-0.292555	-0.544182	-0.667987	-0.542222	-0.346733	-0.039413	-0.333091	0.332735	-0.00243171	0.0197919	0.426996	0.0678063	-0.0130054	0.267932	0.151209	0.131067	-0.280271	0.141615	-0.00751166	-0.00546603	0.287551	0.0789796	-0.0303819	0.0568709	-0.253203	-0.246055	M60 coral1|0.8339
10686	UMPS|P11172	coral1	-0.529017	-0.194434	-0.392723	-0.119547	-0.00720581	-0.0228843	-0.161829	0.201672	-0.0497081	0.0592206	0.01786	-0.0898145	-0.137221	-0.112957	-0.146736	-0.308798	-0.0455718	-0.0157582	0.302214	-0.000592377	0.486937	0.259769	0.0690723	0.0234144	0.00978563	-0.0563895	-0.125322	-0.106242	-0.0074314	-0.115656	0.82099	0.682319	0.397569	0.757696	0.682718	-0.148946	0.260508	0.206634	0.245899	0.17257	-0.0857781	0.180546	0.453617	0.454129	0.551109	-0.270172	-0.232518	-0.0227147	-0.0422687	-0.0628963	0.0317511	-0.220576	-0.291179	-0.30108	-0.133667	0.0906069	-0.163212	0.448507	0.247992	0.307599	0.264416	0.135619	0.115769	0.0849042	-0.0513326	-0.0622744	0.0901245	0.348082	0.104023	0.0698201	0.125281	-0.0397763	-0.0663117	0.0668173	-0.0502139	0.00809181	M60 coral1|0.821
5969	MTHFD1|P11586	coral1	-0.346887	0.0167697	-0.12961	-0.199305	-0.130062	0.0412945	-0.214184	0.219558	-0.21007	-0.0368198	0.176899	-0.112916	-0.128399	-0.00188363	0.0539912	-0.134338	0.0750945	0.3037	0.253597	0.0525517	0.358414	0.329533	0.408631	0.414011	0.29022	-0.0360768	0.0505401	-0.024601	0.0687174	0.0042405	0.795459	0.594527	0.234984	0.576621	0.450932	-0.508557	-0.101747	-0.120552	0.107948	0.00799706	-0.202936	0.0466212	0.157177	0.332235	0.303107	-0.390512	-0.4327	-0.143662	-0.166152	-0.33806	-0.298682	-0.274511	-0.364171	-0.348156	-0.103671	0.070598	-0.199301	0.295728	0.0805929	0.101458	0.263323	0.117804	-0.0127368	0.340862	0.0697202	0.0466055	-0.109893	0.407401	0.0396517	0.118129	0.382892	0.0920484	0.00287385	0.0679628	-0.19274	-0.155807	M60 coral1|0.7955
6573	NUDT4|Q9NZJ9	coral1	-0.281033	-0.152545	-0.187561	-0.222796	-0.129142	-0.221536	-0.199423	0.0961625	-0.149056	-0.0573066	0.0947137	-0.157599	-0.108535	-0.10524	-0.085207	-0.339997	0.0265482	0.168204	0.47599	-0.123546	0.353311	0.257362	0.119052	0.131171	0.0503064	-0.179139	-0.302434	-0.354934	-0.271909	-0.482102	0.790158	0.461992	0.315513	0.649093	0.60736	-0.424521	0.0292088	0.0421868	0.15828	0.206441	-0.0286892	0.0439089	0.125976	0.405426	0.495228	-0.0507595	-0.314983	0.25622	0.0256831	0.0547904	-0.00238186	-0.301666	-0.260335	-0.124863	0.143449	0.525001	0.248055	0.569951	0.498452	0.429732	0.501636	0.472745	0.384806	0.325993	0.275676	0.218224	-0.0872231	0.275339	0.220976	0.134923	0.216084	0.0291064	-0.0272076	0.318909	-0.151375	-0.155775	M60 coral1|0.7902
8895	SHMT1|P34896	coral1	-0.344041	-0.2392	-0.325381	-0.160966	-0.0374407	-0.141588	-0.257253	0.261731	-0.123952	0.0835679	0.108445	0.0474767	-0.0831056	0.078625	0.00595708	-0.163451	0.11275	0.208593	0.315459	0.0889781	0.486777	0.408868	0.197255	0.147615	0.200207	0.0979748	-0.125595	-0.0238086	-0.0937795	-0.0651024	0.778607	0.486956	0.211674	0.581711	0.438088	-0.329538	0.0362244	0.00210033	0.234182	0.154223	-0.057902	0.175165	0.274756	0.415143	0.450608	-0.237694	-0.247142	-0.0801766	-0.0798166	-0.186248	-0.0875395	-0.407875	-0.360126	-0.25132	-0.184727	0.0936385	-0.137212	0.385391	0.146475	0.183916	0.273962	0.0693441	0.0219776	0.115849	-0.0656052	-0.132126	-0.124613	0.222422	-0.0418433	0.101671	0.223148	0.058864	-0.0882188	0.0228903	-0.116951	-0.166228	M60 coral1|0.7786
352	AKR1C1|Q04828	coral1	-0.314712	-0.250151	-0.366457	-0.413778	-0.134415	-0.108252	-0.231937	0.144227	-0.134958	0.156743	0.142997	-0.0782616	-0.134242	-0.0109391	-0.000591436	-0.237175	-0.144703	0.0321897	0.156403	-0.0745451	0.405681	0.179337	0.0665555	-0.00188731	0.0865779	0.141882	-0.29951	-0.163877	-0.216599	-0.151952	0.775696	0.581423	0.205807	0.556531	0.513986	-0.197664	0.164866	0.155653	0.246406	0.240342	0.0738955	0.192823	0.378611	0.414306	0.491814	-0.184039	-0.175053	-0.0837012	-0.0639316	-0.166023	0.0194434	-0.440327	-0.30014	-0.135659	-0.302015	0.03156	-0.0857396	0.475594	0.167685	0.278104	0.136169	0.0374831	-0.0473947	0.00306628	-0.122824	-0.150359	-0.0991741	0.139986	0.0149378	0.128136	0.199509	0.0990487	-0.0525612	0.0702664	0.0431555	-0.167427	M60 coral1|0.7757
1634	CDK4|P11802	coral1	-0.418973	-0.190787	-0.311994	-0.260655	-0.240576	0.0958752	-0.151637	0.16884	-0.153526	-0.181482	0.0285992	-0.20722	-0.196549	-0.128255	-0.098444	-0.338818	-0.10326	0.148351	0.21812	-0.169139	0.252701	0.133346	0.310469	0.297636	0.18644	-0.0610069	-0.0926805	-0.138162	-0.0328654	-0.188141	0.774721	0.689866	0.200323	0.653357	0.623715	-0.406402	0.000127851	-0.0287639	0.143868	0.109064	-0.0621908	-0.0373782	0.162156	0.281241	0.348787	-0.292355	-0.397726	0.0103811	-0.0844482	-0.187229	-0.19361	-0.156236	-0.189294	-0.170215	0.0397044	0.220406	-0.0108829	0.375142	0.237503	0.251701	0.247705	0.204135	0.121501	0.280307	0.0523428	-0.0391346	-0.0276991	0.443479	0.125839	0.159651	0.332864	0.0032835	-0.0869126	0.094902	-0.167404	-0.125335	M60 coral1|0.7747
353	AKR1C2|P52895	coral1	-0.345376	-0.291513	-0.398002	-0.399173	-0.118408	-0.0653476	-0.112011	0.149337	-0.166438	0.259997	0.175219	-0.066385	-0.0878651	0.0469611	0.00250528	-0.269038	-0.100301	0.050845	0.193005	-0.0512266	0.472486	0.232999	0.0341688	0.0240484	0.133661	0.186723	-0.347389	-0.152054	-0.315547	-0.191676	0.76443	0.541866	0.250169	0.644427	0.544179	-0.153688	0.222551	0.22082	0.312017	0.302571	0.115734	0.243063	0.445375	0.48924	0.556445	-0.225187	-0.226417	-0.115556	-0.137181	-0.12245	-0.0464996	-0.468918	-0.356139	-0.131485	-0.304941	0.0870548	-0.0359194	0.468503	0.19832	0.297642	0.2156	0.0149975	-0.00684268	-0.0463936	-0.0780312	-0.145095	-0.153972	0.0753819	-0.0677863	0.0310181	0.0993988	-0.0202334	-0.19868	-0.0110396	-0.0768613	-0.269276	M60 coral1|0.7644
5331	LYPLAL1|Q5VWZ2	coral1	-0.44077	-0.34516	-0.508911	-0.195883	-0.0183227	-0.192036	-0.2691	0.159175	-0.0461126	-0.036305	0.0213508	-0.0937953	-0.194839	-0.163594	-0.106141	-0.339785	0.0131816	0.0029425	0.344783	-0.0517143	0.466045	0.317917	-0.0260894	-0.0731417	-0.0697644	-0.123274	-0.164983	-0.0479889	-0.169609	-0.297435	0.760046	0.487845	0.276344	0.653755	0.59117	-0.155275	0.160209	0.106967	0.189948	0.21139	-0.0366851	0.126043	0.292722	0.434355	0.553901	0.0172045	-0.0757521	0.196215	0.200745	0.0421969	0.216415	-0.306113	-0.285493	-0.196037	-0.0934073	0.143148	-0.014327	0.483945	0.358626	0.377043	0.279555	0.216926	0.164473	0.0431824	-0.0805986	-0.100501	0.0661695	0.266225	0.0761708	0.238243	0.132036	0.210577	0.0472082	0.215844	0.00621191	0.100899	M60 coral1|0.76
9807	TBCD|Q9BTW9	coral1	-0.314615	0.060537	-0.0693593	-0.128726	0.0139194	0.0254011	-0.0972657	0.065001	-0.145655	-0.0650723	-0.0344464	-0.10803	-0.17169	-0.183625	-0.155546	-0.152099	0.0369408	0.0303208	0.214086	0.0371534	0.398443	0.281296	0.115436	0.203361	0.00961836	-0.196174	0.064644	-0.0356106	0.0296489	-0.117118	0.757454	0.65129	0.499479	0.737342	0.618611	-0.194523	0.176326	0.07421	0.147064	0.0651529	-0.182689	0.107554	0.337732	0.432209	0.456964	-0.268078	-0.267804	-0.0284301	-0.0541436	-0.118939	-0.101683	-0.22542	-0.344517	-0.395501	-0.1683	0.0740848	-0.196326	0.30086	0.239624	0.277825	0.315603	0.194661	0.135256	0.224904	0.0547634	0.163851	0.134538	0.3594	0.0423062	0.0982476	0.17404	0.0923064	0.105006	0.181928	-0.0852829	0.0288939	M60 coral1|0.7575
692	ARL2|P36404	coral1	-0.161566	-0.15196	-0.160303	-0.328554	-0.0430129	-0.153694	-0.308995	0.0821721	-0.194191	0.0627106	0.0604128	-0.0999975	-0.0672772	-0.0952309	-0.0339833	-0.225943	-0.0852564	-0.0202274	0.264717	0.0821419	0.437765	0.26484	0.0394648	0.0573605	-0.0617087	-0.092699	-0.354171	-0.363055	-0.180079	-0.126575	0.751465	0.468791	0.243752	0.528882	0.45405	-0.292625	0.060013	0.077336	0.249398	0.233387	0.0296777	0.261003	0.297376	0.47182	0.48568	-0.0801639	-0.109243	-0.054134	0.0352993	-0.208004	0.0779093	-0.290668	-0.208422	-0.152279	-0.172857	0.019471	-0.0595758	0.606292	0.217583	0.352363	0.152234	0.0837682	-0.0465062	0.0686676	-0.0857129	-0.0821866	-0.155883	0.0922066	0.158308	0.108598	0.176359	0.198354	0.132887	0.19888	0.0710875	-0.0106184	M60 coral1|0.7515
1914	CMBL|Q96DG6	coral1	-0.328182	-0.193076	-0.377002	-0.222163	-0.0669908	-0.291366	-0.316448	0.225041	-0.128388	0.122444	0.118033	0.0578143	0.0188683	0.125817	0.165379	-0.146651	0.151136	0.25174	0.398912	0.290272	0.613188	0.553654	0.174566	0.105781	0.22974	0.188905	-0.142315	0.014819	-0.200196	-0.0281072	0.734223	0.322387	0.0740639	0.506504	0.251346	-0.338142	-0.0592673	-0.0128459	0.223899	0.207126	-0.0197502	0.343115	0.249076	0.435914	0.407416	-0.18553	-0.184857	-0.141606	-0.145981	-0.223475	-0.0643231	-0.516603	-0.437105	-0.243989	-0.327266	0.000566781	-0.145461	0.445591	0.056246	0.110092	0.229786	-0.0204606	-0.0703718	0.0262499	-0.156166	-0.0860666	-0.208681	0.0533278	-0.144932	0.0511223	0.176647	0.0852016	-0.0644171	-0.00186073	-0.142019	-0.237524	M60 coral1|0.7342
10584	UBA5|Q9GZZ9	coral1	-0.116164	-0.0651127	-0.0444275	-0.171394	0.090668	-0.195805	-0.183669	-0.00947522	-0.239635	0.0457006	0.0634458	-0.0701173	-0.0588981	-0.107719	-0.0507232	-0.154011	0.0838032	0.0335091	0.432823	0.228432	0.56936	0.42095	-0.0236434	0.00756229	-0.00513511	-0.0387284	-0.290611	-0.285407	-0.262613	-0.208808	0.733502	0.393885	0.398813	0.637209	0.438554	-0.205463	0.195024	0.171613	0.368037	0.336906	0.101643	0.388476	0.427939	0.621539	0.598904	-0.129751	-0.199207	-0.0939453	-0.144623	-0.112925	-0.0307164	-0.303884	-0.280229	-0.174362	-0.17307	0.168512	-0.0264404	0.589037	0.262312	0.40498	0.329879	0.0916778	0.0897743	-0.00417323	0.0347921	0.0902142	-0.19223	-0.0418178	0.0272187	-0.143947	-0.0296256	-0.0712332	-0.0846393	0.0673044	-0.167351	-0.176194	M60 coral1|0.7335
7022	PFKL|P17858	coral1	-0.291211	-0.234187	-0.311564	-0.32461	-0.118572	-0.144786	-0.238293	-0.0627788	-0.254589	0.105819	0.0755147	-0.0494506	-0.141437	-0.163479	0.0205148	-0.238557	0.0195642	0.209231	0.391127	-0.160728	0.349416	0.23861	0.0442518	-0.0223473	-0.0436284	-0.148923	-0.232076	-0.135445	-0.335105	-0.452804	0.730822	0.402124	0.3137	0.494347	0.512109	-0.216022	0.0943362	-0.00132355	0.0777325	0.188212	-0.0107518	0.027823	0.175359	0.397187	0.449246	-0.032682	-0.308025	0.221372	0.132455	0.0234338	0.0612228	-0.452121	-0.33368	-0.109864	-0.0595953	0.254181	0.13259	0.513406	0.332283	0.280178	0.348176	0.281054	0.213022	0.163972	0.163049	0.048203	-0.00943716	0.18238	0.242127	0.328554	0.242054	0.204135	-0.0173866	0.285863	-0.0808531	-0.129095	M60 coral1|0.7308
359	AKT2|P31751	coral1	-0.401623	-0.193766	-0.320413	-0.164697	-0.106515	-0.111637	-0.114202	0.322488	-0.121758	0.0518134	0.173671	0.0215857	0.0627283	0.167018	0.117148	-0.15431	0.0875022	0.241798	0.300494	0.157432	0.464638	0.37783	0.29141	0.199647	0.329019	0.218586	-0.154422	-0.111533	-0.0125442	0.00723474	0.726954	0.495524	0.172668	0.622535	0.4515	-0.384755	0.0135819	0.082315	0.296875	0.155346	-0.0531552	0.224795	0.293336	0.379523	0.417531	-0.326062	-0.285146	-0.113537	-0.170386	-0.210176	-0.21873	-0.318766	-0.306956	-0.240494	-0.120278	0.173498	-0.11133	0.368346	0.0932974	0.127944	0.284602	0.052554	0.0682347	0.135305	-0.0230766	-0.0978792	-0.192259	0.246255	-0.0915	-0.00804224	0.189318	-0.0808299	-0.23864	-0.083675	-0.25967	-0.318485	M60 coral1|0.727
3217	FAM129A|Q9BZQ8	coral1	-0.388911	0.103711	-0.159559	-0.135171	-0.0682367	0.13541	-0.0427362	0.157009	-0.166473	-0.0842214	0.107441	-0.149079	-0.000497742	0.0762326	0.0870694	-0.106733	0.127792	0.358772	0.297021	0.101905	0.331265	0.375074	0.545539	0.60421	0.404562	0.00716669	-0.0259281	-0.0834637	0.0545606	0.020279	0.71998	0.475409	0.115329	0.514302	0.315762	-0.566885	-0.230468	-0.224777	-0.0196061	-0.0942151	-0.313549	0.00264619	0.0378016	0.211815	0.14963	-0.449732	-0.509143	-0.1376	-0.188767	-0.371439	-0.398952	-0.261125	-0.393909	-0.439681	-0.123834	0.0393878	-0.244222	0.241907	-0.0249045	-0.0622181	0.34295	0.171942	0.0460824	0.462226	0.154766	0.186892	-0.21841	0.302065	0.051422	0.129618	0.439305	0.161271	0.0405381	0.140814	-0.214047	-0.222477	M60 coral1|0.72
2846	EEFSEC|P57772	coral1	-0.320392	-0.252642	-0.305933	-0.303202	-0.143762	0.0623643	-0.200966	0.0484015	-0.185147	0.0552927	-0.0420196	-0.242545	-0.246646	-0.197102	0.00313032	-0.32038	-0.13442	0.109745	0.31807	-0.270015	0.205785	0.0786109	0.104804	0.0850411	-0.0193598	-0.175295	-0.23892	-0.206146	-0.210113	-0.344014	0.698984	0.547588	0.304331	0.525516	0.63147	-0.245335	0.125301	0.0837374	0.148712	0.190513	0.0193041	-0.0354058	0.173332	0.338714	0.428945	-0.0732639	-0.253099	0.15265	0.0883823	-0.0104804	0.0126512	-0.19535	-0.142185	-0.0562694	0.115189	0.223123	0.150389	0.521577	0.394868	0.409891	0.189976	0.238359	0.117533	0.198985	0.0967655	-0.0619859	0.0136765	0.345809	0.364116	0.242745	0.24697	0.0749526	-0.0431213	0.16586	-0.0835292	0.0189547	M60 coral1|0.699
1875	CLIC6|Q96NY7	coral1	-0.256598	-0.0127005	-0.164805	-0.245054	-0.231197	-0.233672	-0.18872	0.276076	-0.110282	0.0731193	0.156223	-0.0664472	0.0722729	0.236555	0.416127	0.0494243	0.169412	0.374756	0.334925	0.412984	0.490389	0.519544	0.449098	0.268229	0.369981	0.164778	-0.082794	-0.0384735	0.00243403	0.213014	0.693067	0.392112	-0.052783	0.403045	0.143817	-0.513661	-0.234194	-0.127215	0.179785	0.0435114	-0.138501	0.305415	0.164291	0.331008	0.224372	-0.317233	-0.199458	-0.288633	-0.219856	-0.472643	-0.303245	-0.432138	-0.465188	-0.373437	-0.387235	-0.228846	-0.34137	0.321792	-0.131402	-0.0294822	0.0318154	-0.175172	-0.30259	0.118541	-0.192371	-0.113166	-0.346791	0.109738	-0.0986884	0.0757693	0.382424	0.0991326	-0.0314908	-0.102988	-0.271473	-0.268755	M60 coral1|0.6931
9471	SRXN1|Q9BYN0	coral1	-0.245625	-0.0748638	-0.154349	-0.133336	-0.0329737	-0.271126	-0.156538	0.237157	-0.0769706	0.0805034	0.213439	0.0996765	0.114423	0.197517	0.102792	-0.176797	0.0962615	0.191721	0.382018	0.294122	0.55145	0.464133	0.209065	0.146406	0.222011	0.111663	-0.0847928	-0.0862359	-0.113903	0.0117191	0.690649	0.285027	0.173788	0.522099	0.259782	-0.374287	-0.0407286	0.0144878	0.23528	0.138681	-0.0725456	0.326153	0.246221	0.413604	0.366172	-0.227199	-0.24774	-0.11486	-0.187798	-0.218273	-0.118799	-0.398186	-0.364376	-0.264231	-0.191874	0.0453159	-0.158687	0.388583	0.0807315	0.122629	0.267745	0.0474154	-0.0149611	0.13277	-0.0312656	0.0351881	-0.233694	0.0671203	-0.119484	-0.070918	0.117694	0.00746584	-0.0586449	0.0298764	-0.189667	-0.169097	M60 coral1|0.6906
3627	GALK1|P51570	coral1	-0.272	-0.426198	-0.455374	-0.330482	0.0285862	-0.154883	-0.253899	0.119965	-0.137483	0.239408	0.0823529	0.0689343	-0.0476388	0.0169208	-0.0665454	-0.231687	-0.152332	-0.220306	0.174175	0.0476537	0.563359	0.235158	-0.241822	-0.259603	-0.130789	0.145113	-0.366615	-0.120033	-0.281311	-0.115809	0.677191	0.503072	0.306143	0.607756	0.526878	0.0731533	0.440074	0.418072	0.516289	0.470256	0.297021	0.437074	0.650208	0.607726	0.715459	-0.0936203	0.0394895	-0.153393	-0.0690639	-0.0860194	0.207709	-0.36343	-0.210531	-0.0234321	-0.33237	0.0487518	-0.0597724	0.526144	0.240938	0.443642	0.0883409	-0.131794	-0.0618201	-0.320148	-0.309441	-0.373578	-0.0572293	-0.0759109	-0.0992636	-0.143631	-0.142518	-0.11447	-0.24599	-0.160444	-0.0238404	-0.171143	M60 coral1|0.6772
2756	DTYMK|P23919	coral1	-0.434161	-0.409559	-0.566114	-0.289815	-0.0317016	-0.230911	-0.295684	0.239497	0.119197	0.0642192	0.0762104	-0.0728934	-0.166788	-0.10451	-0.118394	-0.302876	-0.17276	-0.171865	0.218882	-0.117079	0.332305	0.102417	-0.117712	-0.268782	-0.179956	-0.0678462	-0.380985	-0.246784	-0.130794	-0.265507	0.676318	0.56111	0.145776	0.479999	0.559359	-0.0527743	0.240087	0.230058	0.190968	0.220107	0.0720735	0.15307	0.318494	0.284077	0.503414	0.0762149	0.126998	0.166389	0.274983	0.0669302	0.383637	-0.248349	-0.137476	-0.0626165	-0.134472	0.104239	0.00925564	0.507963	0.36656	0.391184	0.0864276	0.160368	0.0779234	-0.0759995	-0.19573	-0.236003	0.0731898	0.17648	0.176081	0.287538	0.146076	0.183303	0.090714	0.22333	0.259804	0.0670016	M60 coral1|0.6763
7052	PHACTR2|O75167	coral1	-0.241291	-0.0994671	-0.232199	-0.225145	-0.0219604	-0.13157	-0.397402	0.0668199	-0.167559	-0.0327014	0.0382441	-0.000674304	-0.0993298	-0.192252	-0.0443702	-0.162776	0.0580348	0.116329	0.348059	0.069765	0.375418	0.325434	0.0999797	0.0217518	-0.0338175	-0.126104	-0.137701	-0.13576	-0.137356	-0.168151	0.666061	0.390308	0.202327	0.395938	0.310752	-0.230217	-0.0144748	-0.0589766	0.0077574	0.107122	-0.0807176	0.116398	0.153245	0.329006	0.307025	-0.0601337	-0.18272	0.0181217	0.0495541	-0.125051	0.0625373	-0.334776	-0.30304	-0.214213	-0.161699	0.00661836	-0.0932766	0.380259	0.144324	0.162903	0.210987	0.154028	0.0554623	0.118136	-0.0430544	0.0167063	-0.0317178	0.132281	0.048618	0.213653	0.237726	0.317541	0.17602	0.283163	0.0402884	0.00920005	M60 coral1|0.6661
5413	MAP2K6|P52564	coral1	-0.107029	-0.02228	-0.00604088	-0.261066	-0.12211	-0.14874	-0.123906	-0.000615195	-0.28537	0.0646492	0.089567	-0.13771	0.00205861	-0.0743089	-0.0576609	-0.250474	0.00685552	0.204948	0.347958	-0.123425	0.224338	0.144449	0.14238	0.0978898	0.0319296	-0.140157	-0.327735	-0.357271	-0.300152	-0.391962	0.663019	0.320092	0.211937	0.463284	0.456058	-0.401829	-0.0263222	0.0208656	0.0788591	0.158806	0.0242133	0.0196025	0.0477013	0.307932	0.348809	-0.0295826	-0.3399	0.173539	0.0468019	-0.0248266	-0.0359311	-0.319188	-0.271773	-0.0573494	0.095128	0.421133	0.232069	0.59525	0.369019	0.31029	0.381052	0.402152	0.298282	0.336867	0.355912	0.248567	-0.176444	0.121351	0.293643	0.164295	0.231224	0.0408077	0.0385322	0.331295	-0.120532	-0.22725	M60 coral1|0.663
781	ASS1|P00966	coral1	-0.390378	-0.163661	-0.376261	-0.00245941	0.0833546	-0.318967	-0.287061	0.325451	0.0879539	0.0701757	0.0702131	0.0644509	-0.0753176	0.163946	0.251192	0.0867186	0.375001	0.290128	0.526174	0.31795	0.543999	0.618911	0.156803	0.0315764	0.190843	0.119676	-0.119688	-0.0375169	-0.128788	-0.0737461	0.660868	0.333381	0.206505	0.452211	0.281081	-0.248541	0.0541992	0.0460684	0.13733	0.0857955	-0.15559	0.249328	0.273334	0.361859	0.382054	-0.175119	-0.0930366	-0.0949367	-0.0868316	-0.0879272	-0.0356363	-0.473498	-0.51276	-0.402995	-0.337919	-0.0133687	-0.243147	0.314464	0.10458	0.135925	0.254586	0.0115019	0.000103453	-0.012764	-0.11985	-0.0526506	-0.146387	0.106397	-0.0808672	0.0915111	0.185781	0.0886616	-0.0487696	-0.00121836	-0.199826	-0.0987367	M60 coral1|0.6609
6629	OCRL|Q01968	coral1	-0.191585	0.397592	0.129628	-0.0424323	0.154004	-0.149389	-0.143	0.0951353	-0.150992	0.0136349	0.0712958	-0.0411021	-0.000269695	0.0294072	0.121625	0.0160766	0.253693	0.273313	0.363317	0.298631	0.462966	0.477834	0.231918	0.222748	0.138047	-0.117509	0.0991581	-0.0260183	0.0222463	-0.0278081	0.658784	0.298043	0.396746	0.483198	0.298463	-0.356256	-0.0441746	-0.0225224	-0.0484561	-0.128107	-0.393341	0.172187	0.185758	0.325885	0.268059	-0.277975	-0.354534	-0.0827285	-0.179772	-0.169754	-0.078905	-0.387786	-0.574094	-0.574257	-0.274196	-0.0795898	-0.326823	0.294795	0.0498937	0.0592679	0.399719	0.251191	0.112706	0.351554	0.262281	0.460348	-0.0829224	0.1612	0.0662561	0.0408757	0.224831	0.203741	0.28931	0.335716	-0.0407233	0.00180729	M60 coral1|0.6588
670	ARHGEF37|A1IGU5	coral1	-0.264891	-0.00337034	-0.145717	-0.172481	-0.00780761	-0.0279942	-0.139793	0.203231	-0.309242	0.248939	0.232217	0.190466	0.166695	0.222614	0.264207	0.0819963	0.184784	0.30955	0.242255	0.402237	0.53066	0.495617	0.366256	0.393642	0.3525	0.220824	-0.103302	-0.0404192	0.0181428	0.236543	0.657945	0.324792	0.100754	0.413563	0.112134	-0.402247	-0.110502	-0.0974548	0.212938	0.0698938	-0.129109	0.348044	0.283867	0.365663	0.228998	-0.464813	-0.345391	-0.417101	-0.32626	-0.502532	-0.363954	-0.493294	-0.492503	-0.399491	-0.403705	-0.178262	-0.391548	0.22079	-0.23603	-0.132514	0.152158	-0.146599	-0.217506	0.147261	-0.0753424	-0.0745328	-0.301713	0.00930458	-0.196184	-0.0333116	0.255493	0.0299194	-0.0831806	-0.0883011	-0.168148	-0.307516	M60 coral1|0.6579
10813	VAV2|P52735	coral1	-0.402507	-0.11465	-0.285715	-0.0531628	-0.0270884	-0.143263	-0.159563	0.346934	0.0143516	0.0726149	0.019857	0.0647619	-0.129615	0.113023	0.0271059	-0.0370901	0.209775	0.189156	0.203448	0.110435	0.403682	0.372414	0.140168	0.0775672	0.247106	0.198529	0.0960025	0.147154	0.0605929	-0.091603	0.622245	0.509837	0.34378	0.61297	0.478493	-0.15056	0.143945	0.0447565	0.1281	0.00285051	-0.21069	0.0913054	0.306007	0.267096	0.368795	-0.248913	-0.158142	-0.0234824	-0.0560733	-0.0171339	-0.0820938	-0.387893	-0.447448	-0.406972	-0.242217	0.103277	-0.217231	0.142274	0.125161	0.158146	0.26949	0.123506	0.153988	0.109176	-0.033442	-0.0089016	0.114893	0.337101	-0.104716	0.086443	0.152352	-0.0199324	-0.0380499	0.0421088	-0.092955	-0.0556682	M60 coral1|0.6222
1652	CDKN2C|P42773	coral1	-0.251322	-0.0718192	-0.230715	-0.309129	-0.203603	-0.0171666	-0.0417757	0.302634	-0.126681	0.112538	0.144113	0.0117432	0.136924	0.23093	0.218534	-0.0191306	0.0288634	0.247997	0.0967759	0.193573	0.378066	0.330253	0.376055	0.258972	0.35191	0.252327	-0.10513	0.000593045	0.0138554	0.214532	0.613687	0.451754	-0.0343963	0.385276	0.214872	-0.410409	-0.124873	0.0227485	0.201025	0.073381	-0.0549948	0.187471	0.236785	0.29776	0.24846	-0.394432	-0.280478	-0.330741	-0.274291	-0.420058	-0.345689	-0.34516	-0.335285	-0.255324	-0.311024	-0.181659	-0.288455	0.219649	-0.160042	-0.0269278	0.0481945	-0.210383	-0.251496	0.0434869	-0.189371	-0.178284	-0.323216	0.106847	-0.121683	-0.0746061	0.281614	0.0403491	-0.163249	-0.21661	-0.269694	-0.29283	M60 coral1|0.6137
147	ACSS1|Q9NUB1	coral1	-0.412954	-0.105525	-0.361776	-0.203299	-0.0346239	-0.0413926	-0.183987	0.0823966	-0.0800071	-0.0979272	0.0725224	-0.0715721	-0.064518	-0.084198	-0.144241	-0.34373	-0.00528003	0.180458	0.256605	-0.178813	0.208457	0.180034	0.208799	0.173744	0.0746174	-0.131735	-0.0230001	0.00634296	-0.075416	-0.350211	0.612247	0.399031	0.13581	0.404137	0.433607	-0.285775	-0.0453986	-0.152276	-0.160028	-0.0735654	-0.22535	-0.140372	-0.0577565	0.0564629	0.18019	-0.0675803	-0.303661	0.276412	0.16953	0.0680838	0.142352	-0.307719	-0.306861	-0.228086	0.0376593	0.24218	0.0411179	0.26723	0.292452	0.0836174	0.38569	0.473514	0.337095	0.404491	0.203863	0.198922	0.110426	0.36301	0.131276	0.439837	0.39947	0.333456	0.234962	0.514012	0.239582	-0.0025901	M60 coral1|0.6122
3842	GNL1|P36915	coral1	-0.0829814	-0.0918851	0.0263232	-0.304941	-0.0817155	-0.0626177	-0.28203	-0.206245	-0.370685	-0.0322936	-0.0194303	-0.142915	-0.346193	-0.343625	-0.138781	-0.374247	-0.101105	0.0291198	0.396802	-0.182365	0.29343	0.101396	-0.0945937	-0.0100327	-0.165759	-0.257071	-0.258463	-0.284966	-0.369807	-0.530765	0.602544	0.367557	0.496864	0.596347	0.557579	-0.129914	0.233072	0.0971871	0.194869	0.309071	0.106648	0.0929879	0.264908	0.496491	0.529837	-0.0363491	-0.311652	0.142759	-0.0397088	0.0452928	0.018669	-0.198568	-0.2137	-0.0302235	0.0790814	0.366792	0.242809	0.485088	0.453725	0.469115	0.398719	0.323418	0.289599	0.134778	0.273586	0.181828	0.0361099	0.127593	0.192277	0.0237203	0.00324313	-0.0513762	-0.0560069	0.229295	-0.187378	-0.131453	M60 coral1|0.6025
9302	SNX4|O95219	coral1	-0.336116	0.385234	0.0102823	0.0917582	0.325502	0.143071	0.0980174	0.267536	-0.103641	0.0828977	0.125666	-0.0040164	-0.112964	0.0889523	0.112287	0.110746	0.269508	0.255541	0.265098	0.225425	0.400291	0.380667	0.168367	0.291066	0.145885	-0.0380107	0.0751141	-0.0184393	0.0285357	0.0064913	0.600758	0.412332	0.527477	0.489799	0.375529	-0.207736	0.14827	0.188643	-0.0676418	-0.115687	-0.363528	0.100538	0.310916	0.276749	0.278584	-0.517004	-0.461135	-0.255008	-0.309644	-0.143583	-0.137726	-0.311096	-0.517323	-0.571442	-0.261794	-0.11262	-0.360594	0.179193	0.0136645	0.0264384	0.396931	0.159305	0.10514	0.284396	0.257242	0.400956	-0.0189357	0.192944	0.094063	-0.107779	0.137351	0.0310677	0.161269	0.18323	0.00999312	-0.0616593	M60 coral1|0.6008
3628	GALK2|Q01415	coral1	-0.308037	-0.053462	-0.2057	-0.103804	0.0292551	-0.113798	-0.180593	0.231574	-0.093088	0.116362	0.0676885	-0.00811596	-0.127389	0.116639	0.124525	-0.013019	0.270866	0.331214	0.395226	0.205651	0.453668	0.499083	0.200824	0.105235	0.2473	0.0815058	0.0260343	0.0830859	-0.0647247	-0.0906751	0.600105	0.313121	0.26585	0.423468	0.296343	-0.27652	0.00535822	0.0271628	0.072851	0.00489329	-0.221835	0.110965	0.219498	0.328388	0.318125	-0.258849	-0.305397	-0.0992795	-0.149044	-0.0986072	-0.0942992	-0.443413	-0.471734	-0.367192	-0.180308	-0.0136219	-0.213298	0.197661	0.0658721	0.108861	0.270077	0.0641267	0.0171663	0.10081	0.0572571	0.0474935	-0.133573	0.230476	-0.00429709	0.0142297	0.16395	0.0355038	-0.0173553	0.0324398	-0.18098	0.0292982	M60 coral1|0.6001
9355	SPART|Q8N0X7	coral1	-0.378133	-0.0932593	-0.303018	-0.204525	-0.0566917	-0.15152	-0.208865	0.301532	0.155301	0.0614687	0.0689283	0.157341	0.0220693	0.0230501	-0.0353458	-0.0643725	-0.0339133	-0.0737032	0.0971841	0.196217	0.409994	0.231709	0.0180563	-0.0780513	-0.0369699	0.0357959	-0.0334781	-0.0209086	0.117538	0.0729576	0.595596	0.543087	0.224282	0.505493	0.43728	-0.0509534	0.223436	0.21142	0.132132	0.0227979	-0.141839	0.258098	0.414015	0.241792	0.377759	-0.162313	0.0710981	-0.0821497	0.0737961	-0.12927	0.180747	-0.276885	-0.310519	-0.336943	-0.410463	-0.141162	-0.304421	0.178533	0.060385	0.141813	0.0542244	0.00812615	-0.0333105	0.0328015	-0.185302	-0.0715219	0.141794	0.15895	-0.122428	0.144449	0.141533	0.145408	0.0942018	0.087078	0.165457	-0.148972	M60 coral1|0.5956
6690	OSCP1|Q8WVF1	coral1	-0.176051	0.282513	0.0952181	-0.0199494	0.0361054	-0.221157	-0.086998	0.034961	-0.158547	-0.068196	0.0576384	-0.0640345	0.0197225	0.038879	0.0794373	0.072054	0.328654	0.334131	0.284594	0.214366	0.291436	0.430346	0.33584	0.263215	0.259079	0.00693563	0.104128	-0.0504426	0.12446	-0.0457773	0.586084	0.278103	0.181341	0.36743	0.193361	-0.454886	-0.206786	-0.254532	-0.0770839	-0.160418	-0.341278	0.00984625	-0.0224837	0.176445	0.154628	-0.190238	-0.296462	0.0171553	-0.0706085	-0.180614	-0.172394	-0.324343	-0.439485	-0.440329	-0.120128	0.187937	-0.208655	0.228324	0.0552766	-0.0153499	0.374253	0.315639	0.209443	0.409595	0.260595	0.397359	-0.0998081	0.245744	0.0254443	0.140227	0.31701	0.177227	0.234057	0.322885	-0.0959338	0.0199824	M60 coral1|0.5861
8527	RWDD4|Q6NW29	coral1	-0.381785	-0.120312	-0.22865	-0.0737509	0.0326185	0.0250075	-0.110181	0.244234	0.0419526	0.0343111	-0.0399493	-0.156266	-0.315027	-0.101577	-0.0807519	-0.124688	0.0223023	-2.59303e-05	0.236149	0.0267093	0.334765	0.228451	0.0488462	0.0542443	0.0369819	-0.0751053	-0.0871031	-0.113555	-0.00514662	-0.0907256	0.578186	0.604015	0.335978	0.576038	0.526113	-0.103912	0.202247	0.171233	0.202398	0.102984	-0.103896	0.0995111	0.350511	0.341083	0.406169	-0.281196	-0.134416	-0.112141	-0.104614	-0.0623349	-0.0872015	-0.113645	-0.191355	-0.252622	-0.0943437	0.0741703	-0.121775	0.288825	0.179461	0.290593	0.150706	0.0103793	0.019518	-0.028309	-0.0735421	-0.0772826	-0.00338242	0.293621	0.0677961	-0.0453683	0.0573011	-0.115713	-0.0929419	-0.0830134	-0.162301	0.0658018	M60 coral1|0.5782
8443	RPS6KB1|P23443	coral1	-0.0818354	-0.00143534	-0.0114986	-0.227782	0.0391683	-0.176463	-0.264977	0.0251392	-0.236473	0.159112	0.101266	-0.0754284	-0.0318987	0.0113791	-0.00376878	-0.112501	0.0605292	0.0399127	0.307844	0.113894	0.368136	0.278521	-0.0103443	-0.0554488	-0.106419	-0.202411	-0.2353	-0.259356	-0.129632	-0.099303	0.577935	0.303159	0.272238	0.405136	0.345789	-0.217188	0.0723034	0.0978617	0.181357	0.165893	0.00178566	0.220969	0.225783	0.431786	0.393	-0.0406454	-0.123743	-0.0381628	-0.0221814	-0.123991	0.0452531	-0.24914	-0.268593	-0.166169	-0.0857659	0.0718659	-0.0327389	0.502962	0.2706	0.325899	0.214101	0.125756	0.0446179	0.0764135	0.0502522	0.0604061	-0.0958612	0.0582992	0.140463	-0.0721808	0.0334617	0.0971519	0.0706964	0.111611	-0.149143	0.0242716	M60 coral1|0.5779
5032	KYAT3|Q6YP21	coral1	-0.21822	0.00691024	-0.11655	-0.174842	0.029892	-0.124574	-0.21968	0.0684695	-0.172147	0.00468048	0.127313	-0.236066	-0.28627	-0.113179	0.0129318	-0.111694	0.0821003	0.169527	0.2553	-0.135832	0.18499	0.168568	0.0780938	0.0152767	0.0300759	-0.144973	-0.0696175	-0.0985236	-0.121526	-0.37916	0.575114	0.409432	0.300143	0.396713	0.472799	-0.235996	0.0564297	-0.0435559	-0.0787515	-0.0088308	-0.17963	-0.111696	0.0767991	0.197003	0.287969	-0.0626378	-0.217671	0.163828	0.0711796	0.0329425	0.101836	-0.323964	-0.346951	-0.252386	-0.0662256	0.19088	0.0219789	0.375758	0.294223	0.259128	0.277679	0.34268	0.197213	0.234218	0.204616	0.182934	0.0736862	0.309185	0.292736	0.214898	0.230747	0.160148	0.21425	0.363636	0.112087	0.129401	M60 coral1|0.5751
1328	CAMK1|Q14012	coral1	-0.0713847	0.108447	0.132825	-0.226691	-0.122795	-0.0483856	-0.0450656	-0.0614382	-0.282419	-0.0365042	0.19431	-0.140277	-0.0282594	-0.145379	-0.107075	-0.223285	-0.0127274	0.195126	0.269257	-0.227944	0.0700368	0.0570067	0.188329	0.182272	0.0024158	-0.324371	-0.0469209	-0.206956	-0.108419	-0.4116	0.568666	0.377927	0.257473	0.373811	0.460127	-0.392499	-0.070844	-0.125965	-0.113234	-0.0573449	-0.187966	-0.195662	-0.0690968	0.177124	0.187297	-0.0443266	-0.402694	0.227976	0.0574929	-0.023608	-0.0919628	-0.178502	-0.238588	-0.168941	0.172888	0.353874	0.134218	0.334507	0.32446	0.233315	0.357683	0.441945	0.294428	0.436035	0.386477	0.363901	0.0284048	0.340057	0.321142	0.179252	0.257026	0.141927	0.132492	0.384069	-0.130307	-0.0312383	M60 coral1|0.5687
2690	DOK1|Q99704	coral1	-0.414089	-0.236343	-0.441796	-0.199914	0.0195408	-0.112018	-0.102246	0.267605	0.0282396	0.120285	0.0552595	0.067177	-0.00330561	0.0157031	-0.0550433	-0.243854	-0.0315704	-0.0375461	0.232172	-0.0137808	0.365409	0.193691	-0.122923	-0.154311	-0.0721612	0.00174267	-0.165759	-0.0162401	-0.11873	-0.199582	0.557922	0.415332	0.27286	0.524029	0.513456	0.00984918	0.278412	0.327788	0.11284	0.141243	-0.0352841	0.143486	0.336609	0.269847	0.459703	-0.0424446	-0.00823189	0.103401	0.137562	0.109466	0.222306	-0.266283	-0.266431	-0.181705	-0.158421	0.111046	-0.0326203	0.315111	0.311045	0.294987	0.235225	0.17505	0.213706	-0.00562817	-0.0639534	-0.0376665	0.159204	0.166758	0.0358574	0.0908093	-0.0187625	0.108143	-0.000901951	0.134176	0.0333559	-0.0812893	M60 coral1|0.5579
3994	GSPT2|Q8IYD1	coral1	-0.0210139	0.225649	0.219412	-0.18511	-0.126342	-0.0605508	-0.299245	0.0683577	-0.193641	-0.0837719	0.0268268	-0.191	-0.104092	-0.104692	0.0803313	-0.00484093	0.0274028	0.116374	0.282906	0.204576	0.2319	0.234612	0.282281	0.19292	0.0311358	-0.22482	-0.0669463	-0.265231	0.0760048	0.103014	0.53597	0.391856	0.117822	0.279392	0.196451	-0.417399	-0.142307	-0.119172	0.0346448	-0.0166844	-0.142102	0.136482	0.114236	0.263299	0.150387	-0.220098	-0.203082	-0.220299	-0.140966	-0.389696	-0.194997	-0.0778573	-0.228098	-0.284438	-0.137655	-0.153792	-0.245905	0.309672	-0.021755	0.135446	-0.00967424	-0.0118009	-0.201514	0.182759	-0.0320686	0.0660586	-0.185796	0.167694	0.201299	-0.0149989	0.244845	0.140472	0.176948	0.0835834	-0.157362	-0.0309851	M60 coral1|0.536
9611	SUCLG1|P53597	coral1	-0.21917	0.0200875	-0.127706	-0.120847	0.201747	-0.0348433	-0.258109	-0.0198588	-0.12764	-0.0248118	0.0864322	-0.0621026	-0.0787705	-0.0535769	-0.0375692	-0.0782521	0.0862866	0.0656368	0.259299	0.0397919	0.289881	0.239358	-0.00962158	0.0165786	-0.0403381	-0.0555413	-0.169515	-0.165952	-0.097059	-0.182175	0.528844	0.248844	0.271297	0.310187	0.323544	-0.125989	0.0888751	0.0453816	-0.140584	-0.0754949	-0.24525	0.0604659	0.139232	0.204155	0.26061	-0.0419184	-0.0875396	0.0721635	0.0775669	0.0219551	0.326412	-0.278352	-0.357742	-0.339065	-0.187161	-0.0324277	-0.131463	0.298295	0.237298	0.17306	0.282403	0.319244	0.132201	0.199491	0.120993	0.136797	0.0402562	0.0913236	0.18775	0.172502	0.168307	0.354986	0.423778	0.499478	0.417208	0.217207	M60 coral1|0.5288
5447	MAPK7|Q13164	coral1	-0.241589	0.0979319	-0.0739809	-0.0643209	-0.0878133	0.169001	0.0474573	0.230717	-0.213212	0.134155	0.103527	-0.0602882	0.0298981	0.217024	0.150393	0.115703	0.129417	0.236536	0.0875504	0.208903	0.288419	0.29759	0.364871	0.380163	0.246155	0.118547	-0.0271892	-0.0693374	0.10634	0.311205	0.524251	0.377916	0.10696	0.348407	0.215743	-0.379265	-0.0889519	0.00170607	0.127887	-0.0164759	-0.127725	0.149654	0.198546	0.245721	0.12658	-0.489222	-0.382053	-0.419791	-0.359971	-0.447217	-0.369748	-0.232031	-0.34194	-0.332705	-0.24695	-0.229289	-0.380982	0.153867	-0.179269	-0.0494011	0.0297723	-0.137446	-0.249899	0.165325	-0.0610849	-0.0359767	-0.226998	0.157396	-0.0078239	-0.147872	0.21701	-0.0328297	-0.0741039	-0.1591	-0.169255	-0.164093	M60 coral1|0.5243
7442	PPIP5K1|Q6PFW1	coral1	-0.0903152	0.154097	0.133513	-0.132821	-0.0368514	0.0265511	-0.126168	-0.132863	-0.287191	-0.165883	-0.0264743	-0.12611	-0.151983	-0.171277	-0.00879265	-0.103409	0.0890623	0.235544	0.32744	-0.088629	0.142582	0.153084	0.220853	0.196261	0.0773995	-0.188714	-0.100481	-0.262718	-0.0540884	-0.290273	0.523141	0.34591	0.384021	0.4566	0.431087	-0.319161	-0.001647	-0.107506	-0.0309905	-0.00219317	-0.16577	-0.0674251	0.0277053	0.259315	0.244269	-0.125813	-0.351293	0.108885	-0.0496846	-0.0507428	-0.118232	-0.162943	-0.268781	-0.251815	0.0779617	0.240279	0.0424962	0.297347	0.296176	0.231556	0.379388	0.393914	0.283141	0.405881	0.339013	0.348699	-0.00256887	0.2323	0.193588	0.0545961	0.205924	0.130456	0.0718026	0.300629	-0.128115	-0.0853535	M60 coral1|0.5231
10984	WIPI2|Q9Y4P8	coral1	0.0924742	0.143163	0.165748	-0.385516	-0.164027	-0.148855	-0.174283	0.00910872	-0.343679	0.298524	0.088792	0.00122624	0.0300753	0.0333341	0.140542	0.0375064	-0.00213462	0.114423	0.0526779	0.256495	0.350047	0.258626	0.144196	0.0778771	0.076346	0.0705831	-0.0967437	-0.0516634	-0.0850707	0.145451	0.521789	0.274506	0.105664	0.302824	0.109293	-0.27265	-0.0697696	-0.0359423	0.191446	0.116199	0.0326462	0.276528	0.240385	0.376199	0.25623	-0.194169	-0.157669	-0.337531	-0.138787	-0.448099	-0.238348	-0.392869	-0.359673	-0.185406	-0.396493	-0.195172	-0.256619	0.298922	-0.136141	0.0576215	-0.0438239	-0.185908	-0.283999	0.0238978	-0.0835192	-0.00680944	-0.239804	-0.0870035	-0.0735535	-0.0591773	0.123939	0.0790424	0.0376568	-0.0621221	-0.220758	-0.244233	M60 coral1|0.5218
4106	HBS1L|Q9Y450	coral1	-0.134784	0.0746253	0.0629494	-0.111005	0.0168433	0.0362406	-0.176903	0.0277704	-0.319116	0.153016	0.225235	-0.200277	0.0476809	0.139143	0.197867	-0.0460207	0.163012	0.424657	0.444278	0.115005	0.250483	0.313018	0.347584	0.324943	0.310323	0.051288	-0.118281	-0.201527	-0.0674429	-0.104969	0.521221	0.177587	0.232473	0.312446	0.233775	-0.454421	-0.162894	-0.154281	0.0188436	-0.0147097	-0.185627	0.0674547	0.0058657	0.221798	0.155102	-0.220394	-0.385731	-0.0138189	-0.151056	-0.182945	-0.185088	-0.279968	-0.297336	-0.22304	0.0756719	0.177791	0.0196451	0.426062	0.111472	0.0768407	0.323976	0.239396	0.0859317	0.38495	0.347194	0.166832	-0.193583	0.190538	0.322514	0.0273094	0.230625	0.0156611	-0.00371356	0.14754	-0.136293	-0.104515	M60 coral1|0.5212
8754	SEPSECS|Q9HD40	coral1	-0.221292	0.0664967	-0.0697923	0.00376742	0.0833138	-0.0394493	0.0429539	0.176768	-0.108703	0.1786	0.205696	0.154401	0.119988	0.264741	0.26288	0.0609814	0.240605	0.346009	0.337221	0.20242	0.291975	0.357435	0.332455	0.24866	0.216385	0.0672032	-0.0966909	-0.0985285	-0.0409223	0.0515226	0.498008	0.163875	0.17646	0.277675	0.164658	-0.344922	-0.0957912	-0.04491	-0.00480926	-0.0781516	-0.229883	0.0668815	0.0807846	0.187148	0.154888	-0.28916	-0.35868	-0.125546	-0.101278	-0.193048	-0.219995	-0.319287	-0.372329	-0.337875	-0.141997	-0.0371465	-0.201107	0.242223	-0.0324201	-0.0503964	0.254243	0.0639682	0.0204591	0.229705	0.129698	0.121385	-0.208182	0.0942679	0.147919	0.0696369	0.237236	0.117129	0.0121436	0.0763151	-0.212722	-0.192908	M60 coral1|0.498
2929	EIF5B|O60841	coral1	-0.321462	-0.162751	-0.220604	-0.194404	-0.0984511	0.00561875	-0.310827	0.0361233	0.0965491	-0.191455	-0.170306	-0.328051	-0.359108	-0.256248	-0.0402642	-0.355173	-0.203336	-0.0197219	0.428907	-0.10214	0.188776	0.0688656	0.149346	0.0845292	-0.0239249	-0.215005	-0.236528	-0.299303	-0.0333011	-0.182582	0.490177	0.392274	0.136752	0.361614	0.402406	-0.299311	0.00488954	0.0523748	0.16238	0.140448	-0.0403903	0.061495	0.105242	0.233559	0.315064	-0.0689519	-0.0844843	0.10282	0.0349601	-0.0727638	-0.0151522	0.132101	0.0653158	-0.0567681	0.190649	0.152507	0.0787081	0.395062	0.276029	0.343334	0.121136	0.137192	0.0329881	0.121483	0.0188995	-0.0784462	-0.0462812	0.296231	0.404171	0.0896259	0.180786	-0.029146	-0.0176188	0.0478474	-0.178189	0.114116	M60 coral1|0.4902
10701	UNG|P13051	coral1	-0.207982	-0.0725516	-0.183837	-0.162569	-0.0317096	-0.219114	-0.221495	0.0426286	0.0134521	-0.114032	-0.0519074	-0.0230977	-0.109171	-0.104704	-0.16478	-0.189119	-0.00813263	0.024941	0.152251	-0.157477	0.139359	0.088506	0.0393984	-0.0826443	-0.0943661	-0.256744	-0.0610087	-0.0632101	-0.0327093	-0.247974	0.485577	0.330609	0.122432	0.295888	0.360208	-0.144553	0.0266015	-0.0450513	-0.0968311	-0.065121	-0.19814	-0.124268	0.0238504	0.135284	0.216632	0.115178	-0.0559617	0.287063	0.295202	0.0801455	0.189983	-0.203295	-0.235089	-0.222428	-0.0292244	0.0767092	-0.0480861	0.283677	0.282634	0.190184	0.188777	0.311265	0.208919	0.19227	0.0241751	0.0937915	0.125098	0.249872	0.185319	0.327531	0.222393	0.369086	0.292161	0.379488	0.0942288	0.187584	M60 coral1|0.4856
10366	TRIM5|Q9C035	coral1	-0.449983	-0.21286	-0.448447	-0.0779151	-0.000287741	-0.0957315	0.0620653	0.358721	0.238032	0.213046	0.116419	0.0626169	-0.0666033	0.181453	-0.0108686	-0.0825245	-0.0166039	-0.0880914	0.0527835	0.0279331	0.324803	0.145918	-0.109474	-0.138427	0.00212037	0.10698	-0.161761	-0.0459797	-0.0758896	-0.0315612	0.471356	0.523863	0.204785	0.493754	0.473974	0.0704587	0.334988	0.413464	0.220512	0.125198	-0.0117196	0.166924	0.45137	0.25403	0.436392	-0.225844	0.0266116	-0.133354	-0.0652296	0.0717474	0.0653683	-0.247182	-0.264481	-0.205198	-0.297079	-0.105004	-0.167481	0.176274	0.143945	0.214482	0.0253883	-0.095712	-0.022024	-0.195332	-0.221956	-0.189297	0.022758	0.160054	-0.110857	-0.0249694	-0.00449365	-0.15545	-0.18216	-0.152051	-0.0196701	-0.114507	M60 coral1|0.4714
10258	TOR1AIP2|Q9H496	coral1	-0.214767	-0.107891	-0.135061	-0.112734	-0.120292	0.148839	0.0387558	-0.0706185	-0.266861	-0.147061	-0.00128771	-0.148375	-0.136562	-0.142827	-0.123854	-0.354495	-0.0316185	0.207081	0.223668	-0.252061	0.122635	0.0798009	0.212832	0.216829	0.109052	-0.139915	-0.033994	-0.0299272	-0.149311	-0.284194	0.463985	0.303087	0.190438	0.420491	0.385605	-0.30509	-0.0747319	-0.114156	0.00665427	0.0813922	-0.0590423	-0.134668	-0.0319162	0.192582	0.175137	-0.176068	-0.495356	0.13316	-0.0325807	-0.0485106	-0.192569	-0.0867295	-0.123784	-0.0664777	0.222993	0.259299	0.134597	0.323197	0.216021	0.157442	0.367566	0.283977	0.255104	0.315217	0.277743	0.149573	-0.0259115	0.294825	0.137555	0.133758	0.192854	0.0786177	-0.0868781	0.16038	-0.209764	-0.071219	M60 coral1|0.464
9790	TBC1D23|Q9NUY8	coral1	-0.152026	-0.246498	-0.229564	-0.303448	-0.188437	-0.256233	-0.252847	0.16529	0.12807	0.0572804	-0.0776103	-0.090683	-0.232331	-0.123751	-0.0621378	-0.121041	-0.217446	-0.303454	0.0296441	0.062657	0.24178	0.0287815	-0.095402	-0.291676	-0.255515	-0.0371018	-0.333125	-0.296649	0.0528116	0.00579011	0.457345	0.555574	0.0925582	0.394962	0.397366	0.000868283	0.22111	0.179944	0.35087	0.228466	0.179557	0.281663	0.359038	0.268417	0.421194	0.11048	0.352207	-0.0267824	0.20262	-0.089297	0.231183	-0.11445	-0.0336034	-0.017859	-0.228912	-0.040096	-0.0923175	0.314105	0.216879	0.408474	-0.181476	-0.0438079	-0.126658	-0.183398	-0.333615	-0.293541	0.00021162	0.0666633	0.0187109	0.137196	0.110311	0.0591045	0.0439397	0.0216113	0.203837	0.0506781	M60 coral1|0.4573
3384	FDX1|P10109	coral1	-0.232534	-0.226164	-0.315239	-0.0938411	0.118312	-0.162063	-0.286749	0.203699	0.19762	-0.00963437	-0.0736852	0.110377	-0.114583	-0.034122	-0.192661	-0.170515	-0.186327	-0.32956	0.0812205	0.0778329	0.307858	0.0830773	-0.159974	-0.256107	-0.168995	0.0218374	-0.274668	-0.196525	-0.00660446	0.0180446	0.399654	0.363827	0.121332	0.270626	0.27712	0.084152	0.267922	0.287347	0.163779	0.15493	0.027796	0.252019	0.358255	0.234305	0.353102	0.037647	0.268797	-0.0675937	0.133112	0.00360025	0.404638	-0.0828248	-0.0579309	-0.139967	-0.202877	-0.116483	-0.167616	0.278142	0.16651	0.282282	-0.0483842	-0.0111823	-0.0520492	-0.182986	-0.305359	-0.242504	0.03519	-0.0319429	0.0367288	-0.00139013	-0.02112	0.0813831	0.157631	0.0910221	0.346908	0.181669	M60 coral1|0.3997
8237	RIPOR2|Q9Y4F9	coral1	-0.213511	0.0511155	-0.094496	-0.053181	-0.060312	-0.176897	-0.143586	0.173898	0.0919312	-0.0876802	-0.05444	0.189012	0.124401	0.0220552	-0.0626933	-0.0424125	0.0710996	0.175267	0.0745578	-0.00461622	0.0567622	0.0878013	0.215236	0.0682717	0.112328	-0.0364314	0.172624	0.116279	0.160693	-0.0349218	0.337135	0.259512	-0.000289806	0.218018	0.213032	-0.19359	-0.118756	-0.166443	-0.131249	-0.204562	-0.24668	-0.155761	-0.0833405	-0.0859812	-0.0211674	-0.0275308	-0.0703593	0.161954	0.195743	-0.0141871	0.00857378	-0.153726	-0.193407	-0.218575	-0.0365156	0.080647	-0.128834	0.0259854	0.0226249	-0.077754	0.120492	0.213331	0.187393	0.267156	0.117554	0.127368	0.0832741	0.245148	-0.0283957	0.265914	0.25653	0.163287	0.118245	0.193323	-0.00754018	-0.0250092	M60 coral1|0.3371
10408	TRPM3|Q9HCF6	red	-0.056254	0.274798	0.141348	-0.206835	-0.494664	-0.0266569	-0.154093	0.0133244	-0.0303059	-0.207563	0.0171333	-0.287269	-0.1232	-0.0885465	0.157785	0.0814284	-0.0374842	0.370007	-0.133841	-0.188234	-0.387838	-0.14088	0.705817	0.334513	0.213872	-0.163734	0.18289	-0.0598422	0.461165	0.132722	0.205112	0.323117	-0.433287	-0.241278	-0.0780592	-0.635039	-0.654747	-0.688598	-0.46191	-0.500703	-0.411158	-0.491787	-0.599265	-0.455988	-0.487842	-0.0477614	-0.205208	0.136529	0.322735	-0.393539	-0.281526	-0.0379944	-0.0762769	-0.203179	0.0862913	-0.103917	-0.204046	-0.0457546	-0.225062	-0.326359	-0.205571	0.223157	-0.121115	0.604317	0.145288	0.166519	-0.0238427	0.533052	0.38053	0.736136	0.922991	0.578839	0.511018	0.415779	0.125831	0.238523	M6 red|0.923
8990	SLC22A6|Q4U2R8	red	-0.0887836	0.317705	0.178362	-0.201358	-0.505379	-0.0219281	-0.0516991	0.0618216	-0.0422387	-0.19038	0.0326055	-0.338757	-0.158938	-0.102913	0.151016	0.0633015	-0.0669993	0.310307	-0.170363	-0.174163	-0.394542	-0.16989	0.777822	0.336919	0.250232	-0.0890782	0.0856626	-0.168379	0.495876	0.186445	0.259274	0.429562	-0.43236	-0.199336	-0.050024	-0.667293	-0.63167	-0.688102	-0.421012	-0.496047	-0.40706	-0.479274	-0.544127	-0.445057	-0.471009	-0.131009	-0.220379	0.0469568	0.243009	-0.469469	-0.329178	-0.000152997	-0.0935277	-0.253703	0.0453532	-0.0709519	-0.259381	-0.0207331	-0.256843	-0.337192	-0.221456	0.210386	-0.123121	0.598475	0.131019	0.178364	-0.0766945	0.490927	0.347992	0.650964	0.908745	0.50101	0.469308	0.371996	0.107021	0.176606	M6 red|0.9087
3062	ERBB2|P04626	red	-0.192392	0.302513	0.0519399	-0.183531	-0.465783	-0.00116231	-0.108577	0.0565548	0.0033788	-0.175815	-0.0136801	-0.333731	-0.160557	-0.0708729	0.166889	0.132856	0.00171384	0.320821	-0.232541	-0.0848174	-0.315499	-0.091194	0.697872	0.330483	0.272739	-0.020997	0.234532	0.0415436	0.538621	0.242173	0.202562	0.392415	-0.424344	-0.223014	-0.103676	-0.531619	-0.584725	-0.663068	-0.457027	-0.540002	-0.482931	-0.427536	-0.472849	-0.465823	-0.48113	-0.167294	-0.164804	0.0454088	0.238014	-0.433364	-0.286395	-0.0785736	-0.175824	-0.34133	-0.117445	-0.210044	-0.376575	-0.145849	-0.3598	-0.449581	-0.242802	0.119225	-0.17413	0.501981	0.0354347	0.109156	0.0421	0.514019	0.240078	0.729702	0.907763	0.534251	0.521547	0.353692	0.200334	0.223723	M6 red|0.9078
2741	DSG2|Q14126	red	-0.0148462	0.21755	0.161885	-0.266121	-0.55663	-0.116556	-0.179384	-0.024824	-0.060221	-0.167956	0.0196949	-0.322749	-0.156597	-0.141742	0.227071	0.0723596	-0.0522361	0.338783	-0.0681997	-0.183018	-0.346615	-0.131995	0.674546	0.255187	0.183257	-0.14071	0.00536409	-0.222841	0.355568	0.0562639	0.279169	0.378586	-0.3805	-0.178879	-0.0245221	-0.648074	-0.598172	-0.644141	-0.356383	-0.384054	-0.329851	-0.41022	-0.519367	-0.339376	-0.36149	0.0101897	-0.1332	0.151984	0.310182	-0.384834	-0.234566	-0.0898261	-0.0958506	-0.188226	0.0522475	-0.0344886	-0.136611	0.0660566	-0.13633	-0.209619	-0.21518	0.222124	-0.131126	0.53486	0.104193	0.131094	-0.0704623	0.441053	0.380864	0.710139	0.906061	0.542405	0.454242	0.400004	0.0854417	0.168078	M6 red|0.9061
4753	JUP|P14923	red	0.00641642	0.220449	0.173784	-0.276143	-0.549901	-0.119786	-0.202214	-0.0297406	-0.0866792	-0.127704	0.0517365	-0.319075	-0.162504	-0.115451	0.235474	0.0936285	-0.0364438	0.358354	-0.0704451	-0.187761	-0.362013	-0.134463	0.664414	0.247731	0.19372	-0.121802	-0.0187015	-0.243497	0.332112	0.0433029	0.256734	0.346655	-0.394773	-0.220866	-0.0456497	-0.645212	-0.600791	-0.642098	-0.37343	-0.39316	-0.326268	-0.420429	-0.534573	-0.356119	-0.379543	0.0133228	-0.136571	0.135553	0.309243	-0.379939	-0.230323	-0.112909	-0.111429	-0.175488	0.0518547	-0.0405055	-0.121211	0.077716	-0.140914	-0.210411	-0.221344	0.221501	-0.139485	0.530369	0.129952	0.131751	-0.0904377	0.420092	0.403935	0.705826	0.905533	0.540042	0.461572	0.402867	0.104668	0.174798	M6 red|0.9055
10268	TP53I11|O14683	red	-0.0541396	0.161179	0.0900675	-0.29156	-0.528846	-0.0239072	-0.134758	-0.0850711	-0.0322033	-0.221975	-0.0356367	-0.358952	-0.183087	-0.219618	0.093113	-0.0252248	-0.154546	0.240593	-0.136283	-0.285191	-0.397396	-0.2201	0.643287	0.26489	0.133727	-0.187218	-0.0160977	-0.224201	0.372716	0.0305887	0.251433	0.398546	-0.410048	-0.175799	0.00616529	-0.584494	-0.580533	-0.638272	-0.389103	-0.399439	-0.332439	-0.466673	-0.536258	-0.381471	-0.38261	0.0554756	-0.118507	0.212295	0.406871	-0.347233	-0.201747	0.00676511	-0.001735	-0.143388	0.0994767	-0.0529469	-0.129856	0.0433623	-0.126113	-0.21058	-0.229135	0.238458	-0.10865	0.530191	0.101631	0.103822	-0.0256433	0.454201	0.401518	0.780198	0.898425	0.601347	0.490381	0.443804	0.141533	0.230842	M6 red|0.8984
7186	PKP2|Q99959	red	0.0170471	0.217747	0.190702	-0.288872	-0.579193	-0.132928	-0.214942	-0.0434182	-0.0866965	-0.145123	0.0478571	-0.324121	-0.157619	-0.125022	0.207541	0.0680507	-0.0585023	0.337287	-0.0800482	-0.177387	-0.369733	-0.151238	0.680877	0.251241	0.179124	-0.13438	-0.0308992	-0.260365	0.364197	0.0720435	0.253921	0.341721	-0.434008	-0.219869	-0.0615006	-0.661893	-0.627698	-0.678112	-0.359192	-0.39335	-0.313505	-0.406492	-0.549798	-0.361463	-0.393392	0.0320065	-0.119652	0.142253	0.317528	-0.409114	-0.232075	-0.0779315	-0.0900389	-0.162313	0.0657321	-0.0274839	-0.126126	0.0748666	-0.147528	-0.221754	-0.235496	0.221674	-0.144447	0.541314	0.121597	0.119713	-0.100885	0.408905	0.387944	0.69419	0.897419	0.525117	0.45792	0.394808	0.0957841	0.165843	M6 red|0.8974
7754	PTPN13|Q12923	red	-0.102114	0.24185	0.0980067	-0.232022	-0.535512	-0.0711733	-0.162172	0.0590094	-0.0170117	-0.145394	0.0124243	-0.317434	-0.203327	-0.097971	0.213814	0.140341	-0.0426843	0.309043	-0.156686	-0.116285	-0.347925	-0.142471	0.701092	0.2414	0.255961	-0.00872803	0.0602527	-0.140082	0.492826	0.216531	0.220197	0.425068	-0.459669	-0.249144	-0.0863862	-0.582008	-0.580495	-0.647656	-0.382562	-0.43653	-0.348655	-0.385949	-0.459608	-0.415572	-0.436192	-0.115398	-0.120295	0.00977183	0.214168	-0.491757	-0.269069	-0.0414512	-0.098549	-0.23137	-0.0648214	-0.145959	-0.304793	-0.0276408	-0.312161	-0.347143	-0.304527	0.0806755	-0.23017	0.443471	0.0148143	0.0300085	-0.0469829	0.459523	0.305937	0.663774	0.890433	0.47402	0.433296	0.285621	0.137866	0.178827	M6 red|0.8904
365	ALCAM|Q13740	red	-0.0357048	0.30072	0.156892	-0.200715	-0.476904	-0.104586	-0.143398	-0.0293229	-0.0939654	-0.135598	0.0684061	-0.276496	-0.0574952	-0.043383	0.235263	0.112353	0.00641852	0.382593	-0.118891	-0.135826	-0.333689	-0.0985891	0.671777	0.300543	0.228409	-0.0799056	0.113235	-0.0989363	0.37454	0.0881602	0.218595	0.266126	-0.398393	-0.238345	-0.10371	-0.629048	-0.610122	-0.649711	-0.423739	-0.450279	-0.39112	-0.420751	-0.548062	-0.399778	-0.429307	-0.0326385	-0.190967	0.149394	0.283074	-0.35275	-0.221792	-0.170917	-0.186399	-0.239086	0.010404	-0.0387596	-0.157896	0.0108171	-0.193385	-0.323349	-0.15169	0.271211	-0.075887	0.604139	0.182072	0.213585	-0.0491812	0.407386	0.358466	0.680613	0.887412	0.547452	0.506961	0.455835	0.176556	0.148225	M6 red|0.8874
215	ADCY5|O95622	red	-0.189433	0.396146	0.15414	-0.159135	-0.383622	0.131132	-0.00502914	-0.0204072	-0.088577	-0.234163	0.00219404	-0.315172	-0.0776231	-0.0864299	0.102994	0.0290001	0.0336324	0.456149	-0.0461221	-0.193897	-0.323341	-0.0670084	0.807566	0.537429	0.366845	-0.12274	0.183028	-0.0691655	0.447725	0.0979008	0.325831	0.373454	-0.289861	-0.0630817	0.0246452	-0.683609	-0.638252	-0.696821	-0.518841	-0.558701	-0.542443	-0.532798	-0.575323	-0.417222	-0.449685	-0.20835	-0.415221	0.134351	0.181102	-0.387981	-0.372704	-0.0347433	-0.193836	-0.358562	0.102452	-0.00567401	-0.229597	-0.0620288	-0.191624	-0.38992	0.0371271	0.365502	0.0513814	0.764939	0.320892	0.365392	-0.0211116	0.55155	0.329567	0.647477	0.887118	0.542363	0.477022	0.478792	0.0613432	0.132824	M6 red|0.8871
9114	SLC5A5|Q92911	red	-0.00423823	0.206403	0.162265	-0.303306	-0.555144	-0.0693816	-0.143601	-0.067473	-0.0563457	-0.183897	-0.0108934	-0.303094	-0.175577	-0.131814	0.128558	0.0124296	-0.131206	0.268225	-0.142726	-0.263014	-0.400878	-0.210003	0.646293	0.237125	0.146832	-0.15423	0.0110353	-0.203982	0.368402	0.0507101	0.236995	0.388298	-0.409475	-0.198591	-0.0136795	-0.597454	-0.578158	-0.632573	-0.385468	-0.415164	-0.324281	-0.469878	-0.541403	-0.397107	-0.403423	0.0242349	-0.13132	0.176509	0.335651	-0.362431	-0.218836	-0.0468127	-0.0395318	-0.140703	0.0865786	-0.00927909	-0.11582	0.036977	-0.121892	-0.210316	-0.214748	0.260299	-0.0759255	0.545023	0.138714	0.136532	-0.050459	0.450084	0.382861	0.715479	0.884946	0.536187	0.476625	0.426981	0.135617	0.217815	M6 red|0.8849
2743	DSP|P15924	red	-0.00584167	0.180372	0.151959	-0.273536	-0.545473	-0.101924	-0.198879	-0.0476601	-0.0933337	-0.164732	0.0500458	-0.326954	-0.157759	-0.140914	0.210395	0.0530152	-0.0588588	0.337613	-0.0391042	-0.211282	-0.35599	-0.14693	0.639323	0.239203	0.165063	-0.164963	-0.0442059	-0.266789	0.310365	0.00509537	0.268441	0.359897	-0.369584	-0.191	-0.00819529	-0.632328	-0.572877	-0.625611	-0.362286	-0.359294	-0.302461	-0.410581	-0.519083	-0.329924	-0.351848	0.0312891	-0.132482	0.161883	0.313597	-0.363174	-0.200312	-0.0796792	-0.0936232	-0.161257	0.0822214	-0.0230505	-0.0954788	0.100598	-0.0933691	-0.173072	-0.2084	0.234258	-0.124765	0.523867	0.122552	0.113472	-0.0701515	0.427932	0.4141	0.707856	0.884152	0.532989	0.448132	0.411863	0.107867	0.168016	M6 red|0.8842
3586	FZD2|Q14332	red	-0.165002	0.275203	0.099569	-0.188084	-0.41886	0.0373489	-0.0593929	0.0282501	-0.0747093	-0.196145	0.0215261	-0.35873	-0.131626	-0.0788155	0.133053	-0.0393113	0.00294573	0.457048	0.0422042	-0.254181	-0.330714	-0.0910292	0.755269	0.410976	0.313051	-0.171981	0.100841	-0.105631	0.332323	-0.0327312	0.334619	0.363927	-0.319917	-0.0860187	0.0782826	-0.709921	-0.627762	-0.643566	-0.492158	-0.481158	-0.469817	-0.531171	-0.596832	-0.383887	-0.396923	-0.0867721	-0.335406	0.215212	0.261681	-0.31701	-0.274533	-0.0589117	-0.173284	-0.275619	0.182646	0.0629754	-0.101341	0.0835503	-0.062432	-0.24241	0.00685751	0.382022	0.0437188	0.702071	0.309919	0.274507	-0.0494043	0.580901	0.475477	0.672008	0.883686	0.520668	0.441927	0.471605	0.0476702	0.173184	M6 red|0.8837
4889	KIAA1217|Q5T5P2	red	-0.0192127	0.369386	0.215476	-0.179203	-0.422721	0.0266147	-0.141474	-0.088734	-0.0261254	-0.182	-0.0404394	-0.351687	-0.171877	-0.199484	0.140785	0.130777	-0.0865346	0.242903	-0.183571	-0.187806	-0.426629	-0.211835	0.60068	0.252447	0.144681	-0.124631	0.087095	-0.194498	0.459399	0.105406	0.139837	0.367659	-0.360377	-0.284217	-0.0837096	-0.49398	-0.517264	-0.590214	-0.471168	-0.485464	-0.405016	-0.457773	-0.50331	-0.463381	-0.461358	-0.0498156	-0.114376	0.102809	0.28483	-0.342967	-0.170117	0.00956154	-0.0537697	-0.232139	0.0200864	-0.115979	-0.212015	-0.0418856	-0.221727	-0.308642	-0.240497	0.233655	-0.10783	0.533973	0.150381	0.226595	0.0510471	0.437019	0.392803	0.709823	0.880505	0.539939	0.582823	0.467857	0.278332	0.281873	M6 red|0.8805
8991	SLC22A8|Q8TCC7	red	0.0167333	0.246225	0.177474	-0.2232	-0.514449	-0.0208841	-0.0518362	-0.0691286	-0.0739825	-0.129656	0.0359737	-0.263287	-0.125237	-0.0771759	0.147116	0.0707768	-0.0896327	0.285465	-0.187108	-0.239726	-0.411669	-0.204973	0.633462	0.278117	0.156297	-0.123643	0.0449679	-0.148458	0.34683	0.0813014	0.172735	0.329132	-0.413006	-0.265037	-0.0846565	-0.561642	-0.57891	-0.615594	-0.398126	-0.423083	-0.319022	-0.466148	-0.538515	-0.413364	-0.447782	-0.0277075	-0.18181	0.121064	0.278236	-0.358139	-0.255111	-0.0665241	-0.0547911	-0.142717	0.0629195	-0.0515948	-0.136466	-0.0238632	-0.201217	-0.276458	-0.225057	0.212592	-0.10451	0.514232	0.139271	0.147167	-0.0706114	0.407567	0.353364	0.696981	0.876813	0.534221	0.474301	0.410556	0.161014	0.206228	M6 red|0.8768
8958	SLC13A3|Q8WWT9	red	-0.0150842	0.202294	0.140506	-0.296667	-0.570621	-0.0979815	-0.10199	-0.0122041	-0.0203523	-0.169212	0.0282536	-0.284648	-0.140726	-0.151131	0.0927973	-0.00162126	-0.117008	0.260412	-0.133389	-0.263883	-0.363106	-0.182177	0.63633	0.234111	0.133834	-0.197473	0.0134086	-0.19317	0.318218	0.0105076	0.309525	0.425953	-0.350281	-0.105357	0.0517912	-0.606009	-0.572536	-0.608332	-0.351509	-0.375939	-0.316558	-0.452874	-0.508855	-0.322207	-0.334341	0.0445517	-0.140395	0.204602	0.371146	-0.322656	-0.226668	-0.0721489	-0.0572838	-0.157779	0.069128	-0.0178448	-0.107262	0.0701694	-0.083063	-0.155928	-0.19657	0.256801	-0.0805376	0.52664	0.105243	0.154837	-0.0494073	0.451489	0.362898	0.733457	0.873096	0.575849	0.468348	0.444496	0.0677469	0.189439	M6 red|0.8731
6824	PC|P11498	red	-0.0413192	0.338302	0.188753	-0.196756	-0.373044	-0.156449	-0.182872	0.0504094	-0.034075	-0.149355	0.0665797	-0.29438	-0.179207	-0.0629488	0.157739	0.0710262	0.0651568	0.372944	-0.0286894	-0.128124	-0.252015	-0.0132738	0.593325	0.312778	0.193462	-0.187726	0.113391	-0.118726	0.303079	-0.0416574	0.326556	0.345206	-0.257636	-0.109961	0.0263944	-0.646571	-0.540562	-0.559964	-0.396088	-0.436758	-0.426672	-0.417898	-0.47934	-0.326963	-0.308572	-0.0554489	-0.216116	0.179137	0.255662	-0.272488	-0.213483	-0.213682	-0.235904	-0.298454	0.0129612	0.0385409	-0.14341	0.0816648	-0.0806495	-0.182132	-0.0432435	0.347371	0.0123895	0.597244	0.240367	0.302051	-0.0857142	0.496607	0.345404	0.69506	0.871484	0.523468	0.579798	0.551412	0.169568	0.205282	M6 red|0.8715
7781	PTPRU|Q92729	red	-0.111688	0.403188	0.195117	-0.20042	-0.429749	0.06737	-0.010509	0.0222361	-0.153287	-0.0391875	0.122148	-0.26859	-0.000690818	0.0800088	0.267618	0.181349	0.0828009	0.478753	-0.154206	-0.0269368	-0.275388	-0.0245326	0.78232	0.485059	0.410271	0.0551697	0.185421	0.0144472	0.481966	0.25487	0.21521	0.265919	-0.385783	-0.210137	-0.157375	-0.645484	-0.641489	-0.662621	-0.465531	-0.56431	-0.521415	-0.403627	-0.492719	-0.416001	-0.481156	-0.247076	-0.319062	-0.0247059	0.149643	-0.505234	-0.377073	-0.154449	-0.313908	-0.402165	-0.0810169	-0.172967	-0.360446	-0.156055	-0.372404	-0.500105	-0.106725	0.164522	-0.14285	0.630812	0.21791	0.223587	-0.0986412	0.409565	0.233248	0.577653	0.870745	0.527862	0.443122	0.335384	0.111408	0.0565796	M6 red|0.8707
5654	MGARP|Q8TDB4	red	-0.00198526	0.248627	0.184199	-0.281945	-0.542635	0.00305837	-0.121841	-0.0433081	-0.0743565	-0.147485	0.022511	-0.347052	-0.189541	-0.143809	0.0904681	0.0141697	-0.142577	0.253576	-0.189226	-0.220189	-0.403142	-0.215906	0.665356	0.287661	0.182217	-0.120971	-0.00469553	-0.196372	0.357223	0.107051	0.193277	0.350761	-0.43402	-0.243028	-0.0870198	-0.574089	-0.587096	-0.652214	-0.411566	-0.421807	-0.319194	-0.436149	-0.525972	-0.404333	-0.44762	-0.0301979	-0.16702	0.0802066	0.288825	-0.433271	-0.263864	-0.045072	-0.0751091	-0.166504	0.0028233	-0.133003	-0.189073	-0.0173057	-0.224327	-0.270515	-0.286275	0.164904	-0.192208	0.502431	0.0741261	0.104447	-0.0799177	0.384826	0.333396	0.69169	0.870634	0.572615	0.524565	0.412552	0.160265	0.160326	M6 red|0.8706
5446	MAPK4|P31152	red	-0.146151	0.268245	0.11222	-0.107368	-0.43862	0.0494981	-0.108927	0.0304148	0.0141106	-0.303671	-0.0681534	-0.323771	-0.205678	-0.161283	0.107564	0.0221751	-0.0143892	0.315591	-0.140931	-0.253085	-0.407322	-0.170905	0.638499	0.361244	0.158754	-0.238702	0.312378	0.0293233	0.481633	0.0374765	0.198946	0.406743	-0.322858	-0.130438	0.0431959	-0.56262	-0.562343	-0.666678	-0.463576	-0.502075	-0.435321	-0.572101	-0.565162	-0.471178	-0.453991	-0.118918	-0.259758	0.214376	0.258714	-0.28932	-0.302099	0.0587241	-0.0444123	-0.220811	0.163259	0.046294	-0.130471	-0.102598	-0.15424	-0.290784	-0.114303	0.292417	0.0131049	0.608019	0.171315	0.202248	0.110772	0.66487	0.354344	0.715618	0.866085	0.437782	0.479171	0.430438	0.114362	0.259621	M6 red|0.8661
3760	GJB6|O95452	red	-0.0376802	0.367559	0.21072	-0.253072	-0.47294	-0.0249675	-0.0984166	-0.0605776	-0.0772916	-0.200815	0.0161642	-0.341769	-0.164234	-0.163839	0.128291	0.106893	-0.0423083	0.28688	-0.193415	-0.141678	-0.386837	-0.162967	0.675732	0.288802	0.14128	-0.174231	0.130801	-0.0965264	0.469851	0.153507	0.196376	0.321439	-0.421279	-0.239425	-0.101061	-0.584965	-0.633053	-0.696336	-0.469689	-0.511437	-0.418302	-0.45586	-0.556638	-0.445078	-0.478836	-0.0508456	-0.172242	0.107653	0.327545	-0.447483	-0.240606	-0.0222887	-0.123471	-0.254841	-0.0187554	-0.146802	-0.257707	-0.0509543	-0.270952	-0.354274	-0.223971	0.211562	-0.153731	0.577849	0.147661	0.215807	-0.00399842	0.404796	0.363447	0.701405	0.865292	0.602803	0.584626	0.460118	0.172889	0.239088	M6 red|0.8653
333	AK4|P27144	red	-0.058237	0.378093	0.219398	-0.286356	-0.406487	-0.00892354	-0.165549	0.00508499	-0.146303	-0.121219	0.0722935	-0.340981	-0.131726	-0.0759122	0.113799	-0.0143565	-0.00485984	0.40724	4.84852e-05	-0.162833	-0.211589	-0.0130241	0.697157	0.44261	0.278787	-0.175682	0.083616	-0.155505	0.2722	-0.000590024	0.45324	0.3871	-0.229832	-0.016403	0.0754137	-0.726426	-0.583145	-0.589182	-0.408896	-0.425369	-0.441628	-0.409799	-0.46711	-0.240917	-0.291685	-0.129066	-0.363364	0.106454	0.202212	-0.390684	-0.288804	-0.20267	-0.266523	-0.330048	0.0242994	-0.000876414	-0.186555	0.136704	-0.0937877	-0.194041	-0.00592745	0.330471	-0.0369322	0.668409	0.266883	0.323305	-0.146818	0.477021	0.388325	0.621135	0.864963	0.567375	0.555359	0.535931	0.0888081	0.140574	M6 red|0.865
8959	SLC13A4|Q9UKG4	red	-0.0368797	0.253062	0.198987	-0.171638	-0.500898	-0.0498012	-0.0347194	-0.0471682	-0.0386422	-0.165535	0.0217018	-0.330299	-0.179522	-0.158931	0.101871	0.0204502	-0.0192886	0.33111	-0.0442264	-0.270564	-0.406149	-0.16597	0.63281	0.291035	0.141092	-0.241599	0.056343	-0.230688	0.327342	-0.0589474	0.248328	0.385492	-0.304397	-0.125036	0.0483382	-0.601557	-0.563126	-0.637871	-0.416756	-0.4307	-0.368718	-0.533179	-0.563737	-0.385701	-0.386986	-0.0142149	-0.228982	0.238512	0.295647	-0.260757	-0.27351	-0.0161473	-0.0547638	-0.165626	0.19025	0.117795	-0.0335944	0.0376646	-0.047607	-0.186622	-0.0964446	0.356024	0.0500139	0.60378	0.25045	0.259886	-0.0287577	0.516608	0.399592	0.717419	0.863541	0.468288	0.445099	0.481503	0.0666398	0.216857	M6 red|0.8635
668	ARHGEF28|Q8N1W1	red	-0.034363	0.380784	0.222123	-0.177419	-0.393314	0.0827945	-0.135655	-0.00975757	-0.0299979	-0.194844	0.0619202	-0.305997	-0.0882942	-0.0103246	0.260174	0.242888	-0.00809889	0.345569	-0.182844	-0.00173339	-0.339645	-0.0800575	0.738385	0.394254	0.326665	-0.0246607	0.211836	-0.0243043	0.589224	0.367583	0.153906	0.366013	-0.404203	-0.269625	-0.165376	-0.57878	-0.613344	-0.653441	-0.444045	-0.546396	-0.4597	-0.383423	-0.478344	-0.445674	-0.511555	-0.176138	-0.130177	-0.0784833	0.174072	-0.57122	-0.324176	0.0110971	-0.124888	-0.331154	-0.0968324	-0.327442	-0.401059	-0.129241	-0.383719	-0.411726	-0.294969	0.0411283	-0.299539	0.536177	0.0462946	0.0973113	-0.0337135	0.442723	0.262434	0.568773	0.8622	0.529881	0.504553	0.256947	0.123272	0.200923	M6 red|0.8622
2304	CXADR|P78310	red	-0.12515	0.43822	0.154235	-0.150839	-0.376467	-0.0714178	-0.0926004	-0.0241744	-0.0873192	-0.0971446	0.0376111	-0.310951	-0.148005	-0.0908343	0.18633	0.113612	0.0686314	0.388803	-0.0959944	-0.152418	-0.325581	-0.0876359	0.626698	0.278093	0.154009	-0.165458	0.195178	-0.0332551	0.411752	0.0350987	0.224954	0.269583	-0.298472	-0.2139	-0.0468905	-0.556954	-0.544642	-0.620926	-0.541295	-0.545307	-0.513765	-0.47969	-0.529738	-0.434492	-0.432686	-0.0908053	-0.254833	0.183696	0.274427	-0.290648	-0.189922	-0.169242	-0.289654	-0.366239	-0.0181445	-0.0501796	-0.23436	-0.0295912	-0.191835	-0.377411	-0.0587193	0.349186	0.0235719	0.640363	0.274151	0.364756	0.0637415	0.465493	0.423523	0.700479	0.860726	0.581649	0.59588	0.553858	0.221198	0.200646	M6 red|0.8607
2736	DSC3|Q14574	red	0.0590502	0.187022	0.155959	-0.244339	-0.531264	-0.236762	-0.249111	-0.0141678	-0.0104797	-0.14053	0.0118426	-0.242601	-0.127124	-0.10764	0.256566	0.153672	-0.0237147	0.301989	-0.0909429	-0.108819	-0.317739	-0.0959939	0.590317	0.148616	0.152036	-0.0762232	-0.0236463	-0.236592	0.331233	0.103432	0.216506	0.280991	-0.428209	-0.268003	-0.119316	-0.594705	-0.590242	-0.605653	-0.320278	-0.351541	-0.278475	-0.341151	-0.500277	-0.335136	-0.362578	0.0915354	-0.0161341	0.131685	0.327898	-0.355164	-0.155871	-0.14793	-0.0787562	-0.141648	-0.0215509	-0.0904417	-0.145415	0.0856722	-0.172543	-0.199666	-0.286246	0.164789	-0.183215	0.434443	0.0320545	0.080151	-0.109267	0.334295	0.345579	0.692708	0.859807	0.548274	0.484099	0.384419	0.161585	0.21469	M6 red|0.8598
5520	MCCC1|Q96RQ3	red	-0.131722	0.339082	0.137159	-0.173024	-0.295723	-0.0140497	-0.172866	0.0384187	-0.0617509	-0.157372	0.0397157	-0.301925	-0.174382	-0.113152	0.0806344	0.0625399	0.0427052	0.331181	-0.0894804	-0.153376	-0.271324	-0.0280808	0.648643	0.371916	0.233425	-0.123273	0.234233	-0.0121522	0.456171	0.0602135	0.330842	0.397991	-0.216059	-0.0812402	0.0429651	-0.581672	-0.520829	-0.658012	-0.448087	-0.50807	-0.493809	-0.461881	-0.494736	-0.371691	-0.368352	-0.105663	-0.23683	0.182768	0.279736	-0.298767	-0.223891	-0.135317	-0.20224	-0.347486	0.0327377	0.031232	-0.220963	-0.00682449	-0.114942	-0.2803	-0.00280338	0.372856	0.0442004	0.657938	0.222452	0.286755	0.0603377	0.563432	0.319333	0.696842	0.859298	0.584168	0.604289	0.562964	0.223994	0.294135	M6 red|0.8593
6440	NOTCH2|Q04721	red	-0.263082	0.333953	0.0538791	-0.048732	-0.425932	0.0573308	-0.0138087	0.112085	0.0843344	-0.176476	-0.0441849	-0.34107	-0.215165	-0.138602	0.112303	0.0772022	0.0240777	0.316059	-0.17553	-0.159584	-0.361487	-0.125502	0.694235	0.3475	0.213285	-0.152316	0.343054	0.0773389	0.593243	0.176371	0.200458	0.477603	-0.362361	-0.121529	0.0133454	-0.503101	-0.553631	-0.663455	-0.496228	-0.58996	-0.549155	-0.534548	-0.509222	-0.511369	-0.487945	-0.208702	-0.229849	0.119203	0.234623	-0.331802	-0.315128	0.0575066	-0.107059	-0.348123	0.043518	-0.073288	-0.296022	-0.186049	-0.289014	-0.41967	-0.18128	0.211097	-0.0561359	0.566807	0.121122	0.193268	0.146587	0.670706	0.280618	0.703998	0.857237	0.413839	0.452983	0.343465	0.111794	0.26115	M6 red|0.8572
4806	KCNJ13|O60928	red	-0.0811939	0.218254	0.110047	-0.222096	-0.456893	0.00408536	-0.0876223	-0.0332113	-0.109649	-0.142949	0.0341973	-0.3121	-0.125404	-0.121822	0.137041	0.0250256	-0.044429	0.337432	-0.0933491	-0.211425	-0.326827	-0.132617	0.644316	0.296718	0.174553	-0.147262	0.00145709	-0.180423	0.34603	0.0280863	0.278939	0.363684	-0.351695	-0.140996	0.0137527	-0.603897	-0.569894	-0.599477	-0.37984	-0.401552	-0.337319	-0.441896	-0.50592	-0.348953	-0.371283	-0.0493142	-0.238079	0.153927	0.283318	-0.346774	-0.251051	-0.0625084	-0.0997853	-0.175182	0.094479	-0.0227887	-0.134667	0.0678984	-0.149414	-0.247349	-0.132859	0.263987	-0.0509238	0.552194	0.201853	0.158779	-0.0885267	0.43874	0.382186	0.684643	0.854885	0.518263	0.445616	0.443153	0.111661	0.194379	M6 red|0.8549
3039	EPHA7|Q15375	red	-0.0937882	0.433428	0.216859	-0.17164	-0.431883	-0.0604372	-0.0616161	0.0693539	-0.0792927	-0.161936	0.0662412	-0.278339	-0.105104	-0.0661797	0.172728	0.11749	0.0215739	0.371969	-0.0885108	-0.0558378	-0.297518	-0.0623452	0.744613	0.311456	0.261637	-0.0790772	0.142901	-0.112146	0.480659	0.210125	0.271894	0.389409	-0.35345	-0.171554	-0.070963	-0.634395	-0.598866	-0.650017	-0.482245	-0.530064	-0.477509	-0.407842	-0.488667	-0.414044	-0.448403	-0.182695	-0.267181	-0.00110491	0.163883	-0.478305	-0.324486	-0.0618009	-0.225166	-0.359282	-0.0533393	-0.162992	-0.355986	-0.0394617	-0.304104	-0.390577	-0.164698	0.192583	-0.121032	0.584467	0.16164	0.270073	-0.0565838	0.470351	0.290528	0.595657	0.853303	0.504382	0.494083	0.380143	0.0690544	0.113654	M6 red|0.8533
9129	SLC7A2|P52569	red	-0.0794969	0.188386	0.0257625	-0.269999	-0.464923	-0.077538	-0.216663	0.0770382	-0.00465581	-0.0701682	0.0654638	-0.210066	-0.0895892	0.0171671	0.278964	0.0869515	-0.0291866	0.403049	-0.125444	-0.134062	-0.264793	-0.0613245	0.637836	0.282506	0.309784	0.0744322	0.110795	0.0107919	0.286144	0.098355	0.2231	0.266795	-0.40879	-0.224786	-0.0979074	-0.565819	-0.557822	-0.558525	-0.34603	-0.382926	-0.318613	-0.374331	-0.460699	-0.369209	-0.373695	-0.0632604	-0.189258	0.0923758	0.218773	-0.32845	-0.236594	-0.237551	-0.167894	-0.175248	-0.0606337	-0.103959	-0.165909	-0.0103473	-0.245515	-0.319528	-0.184625	0.145921	-0.148662	0.457305	0.0861915	0.0831172	-0.104667	0.384459	0.276975	0.6674	0.852495	0.497683	0.390207	0.333548	0.13342	0.10327	M6 red|0.8525
9122	SLC6A20|Q9NP91	red	0.0201866	0.218566	0.177177	-0.231661	-0.499068	0.0239811	-0.0619593	-0.0221858	-0.042131	-0.174773	-0.0391049	-0.312361	-0.185666	-0.130787	0.141667	0.143336	-0.0264332	0.291698	-0.161718	-0.232818	-0.401441	-0.161009	0.641733	0.311768	0.194798	-0.114362	0.0357647	-0.207424	0.398636	0.106272	0.224481	0.397991	-0.420751	-0.22741	-0.0864121	-0.592961	-0.579783	-0.649258	-0.389321	-0.395775	-0.300634	-0.478782	-0.510972	-0.389632	-0.450636	-0.0884313	-0.217444	0.0542146	0.215463	-0.443998	-0.323399	-0.034021	-0.0524226	-0.159343	0.0387885	-0.0428274	-0.188853	-0.044892	-0.213389	-0.252071	-0.259172	0.175162	-0.167381	0.482976	0.0948592	0.081183	-0.0899812	0.444167	0.312203	0.640845	0.852173	0.535273	0.440029	0.346113	0.0996918	0.220393	M6 red|0.8522
9956	THSD4|Q6ZMP0	red	-0.070362	0.333303	0.190145	-0.126007	-0.384324	-0.0275614	-0.0749881	-0.0285945	-0.0684155	-0.171442	0.087491	-0.362704	-0.122237	-0.0562449	0.262662	0.123873	0.070535	0.438069	-0.0263381	-0.109399	-0.378552	-0.0767192	0.760289	0.318804	0.290244	-0.0809436	0.143876	-0.075409	0.45477	0.13681	0.120916	0.20913	-0.410235	-0.289522	-0.150786	-0.62762	-0.658475	-0.713176	-0.523961	-0.556937	-0.51008	-0.489842	-0.609293	-0.484008	-0.531834	-0.0828127	-0.207572	0.132692	0.256823	-0.386151	-0.2846	-0.024865	-0.156874	-0.305131	0.0735814	-0.0663692	-0.218587	-0.0584347	-0.255385	-0.380648	-0.119386	0.263387	-0.0648827	0.623728	0.249865	0.258978	-0.0387905	0.453961	0.441475	0.6258	0.84208	0.52486	0.491521	0.398671	0.0783921	0.259629	M6 red|0.8421
7740	PTK7|Q13308	red	-0.215734	0.165096	0.00323666	-0.243342	-0.463613	-0.0772369	-0.121217	0.138818	0.0214264	-0.176171	0.0340111	-0.383058	-0.205496	-0.138049	0.106722	-0.101765	-0.0617392	0.32236	0.0693614	-0.221623	-0.212688	-0.0619219	0.637788	0.287076	0.207	-0.221904	0.0196385	-0.165572	0.274836	-0.0619257	0.458545	0.531012	-0.249937	0.0680337	0.206179	-0.648415	-0.49389	-0.50638	-0.323186	-0.331158	-0.373135	-0.392813	-0.410281	-0.222542	-0.191901	-0.0512193	-0.202	0.188135	0.318297	-0.300354	-0.208755	-0.0423242	-0.145879	-0.267879	0.0961571	0.0334101	-0.128309	0.195982	0.0183422	-0.0673906	-0.0718937	0.280204	-0.0397402	0.526643	0.120116	0.161604	-0.0326904	0.584689	0.406647	0.695027	0.841219	0.501113	0.409177	0.404317	0.00389773	0.18681	M6 red|0.8412
3759	GJB2|P29033	red	-0.0138228	0.24902	0.166361	-0.158722	-0.47335	-0.112619	-0.112492	-0.00343248	-0.0313871	-0.128244	0.0724162	-0.2884	-0.200601	-0.131281	0.187323	0.124931	0.0148436	0.294938	-0.159666	-0.156171	-0.398813	-0.155589	0.555652	0.198336	0.107103	-0.146022	0.0410512	-0.190915	0.372338	0.0601046	0.121919	0.290704	-0.40275	-0.271131	-0.0881028	-0.510896	-0.535324	-0.597064	-0.421037	-0.441037	-0.331895	-0.451701	-0.518911	-0.430147	-0.413383	0.0138371	-0.0786025	0.148441	0.337511	-0.284768	-0.164758	-0.0686082	-0.10164	-0.159965	0.0485976	-0.0519651	-0.116489	-0.0402614	-0.172362	-0.259885	-0.231279	0.227438	-0.0773699	0.477967	0.152369	0.14315	-0.042726	0.404042	0.341134	0.705655	0.839597	0.497614	0.496771	0.42354	0.201476	0.229258	M6 red|0.8396
2735	DSC2|Q02487	red	-0.00240149	0.125961	0.0542525	-0.35447	-0.566718	-0.249546	-0.212642	0.0319394	-0.023134	-0.0629672	0.0551787	-0.275674	-0.186211	-0.110287	0.250126	0.0830952	-0.083991	0.265455	-0.110813	-0.140537	-0.223458	-0.0900634	0.551923	0.138434	0.156572	-0.0417858	-0.0767795	-0.18522	0.222997	0.05413	0.318225	0.388077	-0.370663	-0.138409	-0.0163128	-0.569882	-0.499467	-0.519462	-0.190341	-0.224925	-0.17593	-0.272534	-0.362294	-0.201441	-0.219455	0.0421263	-0.0595402	0.0992359	0.286846	-0.38105	-0.209972	-0.237299	-0.134572	-0.124984	-0.121707	-0.0766212	-0.148343	0.12968	-0.156452	-0.14677	-0.268206	0.0948033	-0.213739	0.332853	-0.054164	0.00739492	-0.145822	0.323902	0.256506	0.687618	0.839054	0.541556	0.391179	0.325075	0.101137	0.0920743	M6 red|0.8391
4812	KCNK2|O95069	red	-0.0577596	0.283996	0.194063	-0.233707	-0.539699	-0.0612797	-0.0902379	0.035682	0.0154723	-0.152656	-0.068685	-0.251625	-0.132891	-0.0950869	0.0737418	0.0741658	-0.0707819	0.28095	-0.101568	-0.191291	-0.377936	-0.171882	0.642278	0.234144	0.142032	-0.186543	0.0153338	-0.268919	0.445828	0.165915	0.276889	0.399548	-0.398653	-0.185084	-0.0323669	-0.581546	-0.568806	-0.587249	-0.436793	-0.452655	-0.380881	-0.450573	-0.5115	-0.413303	-0.426713	-0.0526994	-0.165403	0.111961	0.297729	-0.372232	-0.244337	-0.0196709	-0.065594	-0.206287	0.0582005	-0.11207	-0.216017	0.0126446	-0.178287	-0.262155	-0.263938	0.21937	-0.121695	0.534689	0.152434	0.15589	-0.0707516	0.458719	0.394596	0.676112	0.833279	0.49459	0.474817	0.375553	0.0782191	0.187985	M6 red|0.8333
10975	WFIKKN2|Q8TEU8	red	-0.141116	0.22721	0.0735957	-0.234233	-0.460129	-0.00605718	-0.0297451	0.140069	-0.100844	-0.0923265	0.127494	-0.26474	-0.0377943	0.0420263	0.263039	0.114496	0.0402037	0.417365	-0.0563783	-0.030054	-0.184957	0.0300081	0.768572	0.434359	0.377865	0.0257248	0.0433081	-0.112065	0.349189	0.244188	0.363918	0.425389	-0.378665	-0.040723	8.22905e-05	-0.695624	-0.584921	-0.55664	-0.259166	-0.361461	-0.349777	-0.315544	-0.39541	-0.248957	-0.312338	-0.229606	-0.272615	-0.0443177	0.104493	-0.495922	-0.432441	-0.136316	-0.182885	-0.289656	-0.0631684	-0.0949054	-0.258856	0.0415128	-0.261652	-0.309565	-0.136487	0.0817505	-0.189166	0.491986	0.0509949	0.0665112	-0.206364	0.430899	0.224819	0.514095	0.829567	0.39729	0.276767	0.18895	-0.061831	-0.019933	M6 red|0.8296
10014	TLN2|Q9Y4G6	red	-0.11171	0.3625	0.187262	-0.183617	-0.459776	0.11909	-0.129992	-0.0979981	-0.0968071	-0.23353	-0.0181066	-0.307127	-0.191502	-0.252008	0.0594459	0.0275793	-0.106038	0.267682	-0.182986	-0.254536	-0.422226	-0.247847	0.60837	0.318848	0.098863	-0.234588	0.27613	0.00791726	0.459192	0.0742416	0.154993	0.421114	-0.293898	-0.177435	0.00360214	-0.4393	-0.491957	-0.644178	-0.522574	-0.50212	-0.433956	-0.513124	-0.496731	-0.452843	-0.466056	-0.134825	-0.252931	0.130925	0.285493	-0.346196	-0.24943	0.0852624	-0.0466779	-0.229207	0.0630579	-0.0916335	-0.193151	-0.115892	-0.240422	-0.362685	-0.196788	0.216796	-0.0674255	0.576645	0.172939	0.226624	0.184622	0.549092	0.351786	0.723126	0.829468	0.507964	0.499147	0.415355	0.151585	0.168035	M6 red|0.8295
97	ACADL|P28330	red	-0.0477934	0.180664	0.108246	-0.20986	-0.495321	-0.058423	-0.038593	0.0159479	-0.140582	0.00446438	0.124864	-0.326362	-0.145102	-0.0672226	0.225585	0.126721	0.0677385	0.4071	-0.0916483	-0.112375	-0.274908	-0.0543769	0.631006	0.243744	0.213033	-0.0124452	-0.0289572	-0.161772	0.281543	0.082459	0.24196	0.321281	-0.383814	-0.161491	-0.0607001	-0.588109	-0.558178	-0.593091	-0.344642	-0.367343	-0.299291	-0.363767	-0.443591	-0.307091	-0.353653	-0.0899031	-0.232192	0.0594721	0.222485	-0.401809	-0.293317	-0.217863	-0.212155	-0.202161	-0.058447	-0.0672694	-0.16825	0.0813801	-0.228799	-0.265341	-0.172745	0.157919	-0.143653	0.468327	0.169253	0.0945588	-0.157968	0.357479	0.32148	0.630604	0.824272	0.45022	0.374247	0.324147	0.101406	0.130666	M6 red|0.8243
8320	ROBO1|Q9Y6N7	red	-0.231084	0.5078	0.175053	-0.0437929	-0.26257	0.0798291	0.00347051	0.12096	0.0438625	-0.301878	0.0120583	-0.31396	-0.0749375	-0.041101	0.096684	0.103018	0.0931019	0.38012	-0.0240948	-0.0311365	-0.245438	0.0263048	0.780712	0.510778	0.344446	-0.154974	0.321998	0.0190895	0.575893	0.212769	0.317369	0.408853	-0.225589	-0.037013	0.0183613	-0.643499	-0.566698	-0.607166	-0.496056	-0.60619	-0.63555	-0.437027	-0.494554	-0.407224	-0.435276	-0.265173	-0.302498	0.0544934	0.163843	-0.38259	-0.336679	0.0182285	-0.240663	-0.513466	0.0175942	-0.0845968	-0.383542	-0.103662	-0.218124	-0.384411	0.0118284	0.318867	0.0212147	0.71788	0.235596	0.400822	0.0495048	0.601896	0.28502	0.566673	0.824257	0.514748	0.544701	0.442126	0.0818367	0.180087	M6 red|0.8243
4821	KCNT1|Q5JUK3	red	0.0910416	0.408569	0.343008	-0.23614	-0.415429	-0.0690066	-0.0953922	-0.05976	-0.0583656	-0.198929	0.025749	-0.290616	-0.128057	-0.150333	0.123034	0.0284995	-0.0205609	0.344467	-0.0337718	-0.195826	-0.368075	-0.125178	0.60981	0.280253	0.115805	-0.286985	0.0755068	-0.183179	0.282838	-0.033095	0.215759	0.230089	-0.27783	-0.21155	-0.0629069	-0.621784	-0.619415	-0.600943	-0.501665	-0.475162	-0.430352	-0.4828	-0.600557	-0.368803	-0.404416	0.0624022	-0.23057	0.236522	0.330531	-0.26917	-0.189036	-0.0585665	-0.12153	-0.226126	0.128147	-0.0304408	-0.0940746	0.0162818	-0.0715478	-0.192218	-0.0826069	0.366401	0.00302873	0.642236	0.277799	0.384012	-0.076761	0.400697	0.415171	0.674723	0.822715	0.649399	0.630346	0.599627	0.107565	0.232897	M6 red|0.8227
10997	WNT6|Q9Y6F9	red	-0.102967	0.199973	0.0736491	-0.281398	-0.529201	-0.0849155	-0.121179	0.0892509	-0.00474515	-0.0406197	0.0417114	-0.165887	-0.0666479	0.050553	0.278084	0.117154	-0.0325298	0.366822	-0.0891384	-0.0516045	-0.221711	-0.0339442	0.771456	0.316142	0.382022	0.139161	0.022184	-0.121059	0.370705	0.236155	0.286339	0.34518	-0.429122	-0.169065	-0.116506	-0.60878	-0.58149	-0.603788	-0.288944	-0.388503	-0.3518	-0.296762	-0.398843	-0.312909	-0.372565	-0.15813	-0.194244	-0.0431974	0.167208	-0.491048	-0.354021	-0.171721	-0.166256	-0.261799	-0.116469	-0.159177	-0.313236	-0.0314394	-0.343053	-0.357717	-0.251133	0.0347208	-0.247502	0.439781	0.00319831	0.0614099	-0.185341	0.333685	0.201323	0.556431	0.821883	0.444557	0.301042	0.195014	0.0181478	0.05343	M6 red|0.8219
9659	SVIL|O95425	red	-0.256486	0.335835	0.0998553	-0.0536856	-0.277025	0.267099	0.0178438	0.0640262	0.0389018	-0.354406	-0.0715259	-0.440759	-0.18832	-0.138185	0.0746755	-0.0433504	-0.0461945	0.336751	0.00983487	-0.241748	-0.380141	-0.148702	0.720093	0.521485	0.273114	-0.247034	0.181944	-0.12797	0.473916	0.0592645	0.241636	0.434143	-0.231362	-0.0661621	0.11096	-0.628408	-0.537493	-0.571085	-0.495778	-0.510083	-0.510396	-0.524528	-0.546552	-0.444807	-0.427319	-0.2273	-0.320423	0.124791	0.169955	-0.30912	-0.290554	0.200898	-0.00886079	-0.300087	0.265917	-0.000126192	-0.154892	0.000440699	-0.0731034	-0.252824	-0.0156437	0.333844	0.0108302	0.703396	0.283025	0.283755	0.0599308	0.677504	0.500348	0.592299	0.821231	0.391696	0.442453	0.405348	0.111093	0.237123	M6 red|0.8212
1562	CD55|P08174	red	-0.0953033	0.252553	0.114484	-0.221249	-0.49998	-0.0839534	-0.108803	-0.0211467	-0.0282251	-0.13675	0.0218456	-0.24868	-0.112916	-0.109586	0.131742	0.0189584	-0.031455	0.347155	-0.0142054	-0.176769	-0.334014	-0.111106	0.712694	0.297917	0.1808	-0.136618	0.0598465	-0.172373	0.337833	0.0679346	0.25425	0.276711	-0.415901	-0.203153	-0.0873798	-0.60267	-0.622357	-0.68823	-0.447889	-0.449638	-0.396919	-0.447912	-0.556542	-0.390404	-0.444792	-0.0396242	-0.234994	0.154218	0.282464	-0.371073	-0.284159	-0.0663583	-0.131453	-0.219225	0.057186	-0.0555475	-0.181916	0.000418717	-0.215372	-0.330065	-0.155248	0.239748	-0.0721299	0.562858	0.16828	0.21839	-0.0761509	0.385102	0.358938	0.664621	0.818759	0.546865	0.423597	0.401013	0.00916915	0.131959	M6 red|0.8188
6838	PCDH19|Q8TAB3	red	-0.0788917	0.433964	0.188286	-0.170078	-0.344155	0.00620121	-0.0392633	0.0238063	-0.0340666	-0.0710075	0.114188	-0.208947	-0.0421104	-0.0813924	0.108054	0.131131	0.0167035	0.322685	-0.145009	-0.10588	-0.30206	-0.0829404	0.598134	0.331787	0.154732	-0.138973	0.196504	-0.0537392	0.402863	0.141349	0.224049	0.276399	-0.284939	-0.196882	-0.0966609	-0.504714	-0.542513	-0.578648	-0.508889	-0.52478	-0.473927	-0.425825	-0.495921	-0.427808	-0.452532	-0.107789	-0.227721	0.126054	0.2763	-0.317447	-0.236274	-0.122664	-0.176953	-0.306608	-0.0330627	-0.0887297	-0.248728	-0.0790334	-0.25284	-0.402167	-0.0866095	0.29108	-0.0160888	0.615647	0.252251	0.353474	0.0285505	0.413549	0.30609	0.71635	0.818456	0.575646	0.584623	0.53503	0.229971	0.178601	M6 red|0.8185
6649	OLFML1|Q6UWY5	red	-0.0462545	0.345311	0.273353	-0.212004	-0.538428	0.0679561	0.0449015	-0.101526	-0.193628	-0.105833	0.0351472	-0.380493	-0.0879998	-0.091729	0.132697	-0.0378333	-0.0486156	0.432572	-0.0119963	-0.233312	-0.393308	-0.174341	0.795955	0.471541	0.280652	-0.163266	0.0433507	-0.198225	0.315165	0.0294342	0.254935	0.290428	-0.382283	-0.139701	-0.0343492	-0.699973	-0.673435	-0.717999	-0.428901	-0.453032	-0.399778	-0.498204	-0.60716	-0.377453	-0.455616	-0.13198	-0.405922	0.14268	0.159925	-0.397951	-0.416302	0.0127464	-0.101722	-0.195598	0.21094	0.0840689	-0.074821	0.0341946	-0.170189	-0.321604	-0.0541932	0.304557	-9.58429e-05	0.681216	0.348874	0.303831	-0.133748	0.432409	0.452111	0.556823	0.817542	0.377675	0.324845	0.362241	-0.0780445	0.0374121	M6 red|0.8175
9570	STRA6|Q9BX79	red	-0.00967329	0.26573	0.150248	-0.184669	-0.409613	-0.29429	-0.232522	0.105245	0.00219388	-0.109191	0.0784906	-0.251009	-0.0939379	0.00639103	0.315579	0.158112	0.115348	0.425061	0.0577929	0.0281581	-0.158172	0.0753683	0.618965	0.220292	0.267594	-0.0227036	0.00680134	-0.187311	0.270851	0.0797117	0.319319	0.247738	-0.322556	-0.147547	-0.0698452	-0.673168	-0.578586	-0.557723	-0.294201	-0.349258	-0.353231	-0.251738	-0.450838	-0.242495	-0.273053	0.0239244	-0.0839288	0.115008	0.219299	-0.322022	-0.167424	-0.243965	-0.231741	-0.275873	-0.0592735	-0.0487774	-0.178886	0.137125	-0.114176	-0.17966	-0.11792	0.225945	-0.111536	0.490311	0.0984779	0.18775	-0.169882	0.336254	0.310572	0.589812	0.815707	0.489509	0.466388	0.406298	0.117286	0.144223	M6 red|0.8157
7893	RAB3IL1|Q8TBN0	red	-0.232402	0.132581	-0.0243489	-0.322919	-0.46985	-0.0958366	-0.22806	0.224257	-0.0389259	-0.0401252	0.0581431	-0.314324	-0.24384	-0.0741718	0.176597	-0.0188316	-0.0232982	0.315074	0.0439924	-0.0453157	-0.0161562	0.0791381	0.611894	0.296839	0.244511	-0.0780321	-0.037629	-0.155169	0.253385	0.0644132	0.567141	0.627669	-0.171289	0.149485	0.193741	-0.637547	-0.412124	-0.417523	-0.152057	-0.229317	-0.29404	-0.189135	-0.190707	-0.0608245	-0.0694538	-0.22397	-0.232159	-0.0662587	0.116291	-0.4406	-0.290919	-0.223768	-0.27076	-0.310687	-0.12246	-0.110216	-0.264921	0.17057	-0.104939	-0.0753324	-0.141751	0.0898467	-0.203008	0.393975	-0.026912	0.0213365	-0.146382	0.489761	0.22889	0.559457	0.815093	0.397273	0.32491	0.256302	0.0176993	0.0525203	M6 red|0.8151
5805	MPP6|Q9NZW5	red	-0.0457546	0.236429	0.164536	-0.358308	-0.522955	-0.139105	-0.280318	0.0905016	-0.209924	-0.0845513	0.101272	-0.283776	-0.129327	-0.0473508	0.204653	-0.0194442	-0.000654356	0.43643	0.0555633	-0.0521903	-0.0535864	0.0914021	0.673102	0.392407	0.307605	-0.0780593	0.040402	-0.141309	0.190822	0.0390966	0.543388	0.473568	-0.236355	0.10176	0.0925439	-0.749738	-0.555335	-0.548169	-0.183043	-0.227682	-0.271232	-0.227569	-0.323284	-0.0579975	-0.143412	-0.177794	-0.348368	-0.0186859	0.078953	-0.476344	-0.389989	-0.269423	-0.260294	-0.245594	-0.027457	-0.0034859	-0.162419	0.206203	-0.126489	-0.129138	-0.0668638	0.14953	-0.151735	0.512205	0.0952862	0.146142	-0.22966	0.439961	0.199436	0.509604	0.81385	0.40543	0.323346	0.292588	-0.099118	-0.0221985	M6 red|0.8139
7566	PRKAG2|Q9UGJ0	red	-0.221876	0.343129	0.151108	-0.102556	-0.28818	0.09076	-0.0953689	0.0469122	-0.148891	-0.186465	0.0337	-0.272865	-0.160741	-0.0415633	0.154951	0.0587906	0.198021	0.569621	0.0870811	-0.107296	-0.149284	0.104584	0.71451	0.540149	0.364684	-0.142207	0.259806	0.0358067	0.364887	-0.0411026	0.436913	0.412593	-0.0712755	0.123719	0.168826	-0.649437	-0.499882	-0.588809	-0.447754	-0.51878	-0.578492	-0.460963	-0.427989	-0.268502	-0.272983	-0.266599	-0.491508	0.156394	0.131356	-0.296692	-0.372433	-0.188118	-0.377106	-0.459815	0.0766653	0.0981155	-0.197744	-0.0360947	-0.081448	-0.27714	0.210023	0.410369	0.141489	0.772035	0.413087	0.382237	0.00415184	0.606403	0.278767	0.58929	0.81311	0.390101	0.399383	0.457906	-0.0133146	0.0758473	M6 red|0.8131
4657	ISLR|O14498	red	-0.0643313	0.443705	0.260169	-0.0595421	-0.332419	0.0212259	-0.00833801	0.0848002	-0.0971353	-0.204106	0.080666	-0.425516	-0.0743487	0.049812	0.248997	0.194417	0.118061	0.443998	-0.090643	0.034168	-0.303829	-0.000182503	0.813684	0.445998	0.430804	0.0277489	0.179466	-0.0458563	0.543563	0.304907	0.147759	0.224957	-0.395995	-0.240079	-0.168536	-0.695555	-0.681395	-0.660269	-0.43827	-0.54127	-0.505089	-0.386035	-0.558889	-0.42807	-0.506192	-0.186192	-0.227889	-0.0297165	0.121146	-0.492529	-0.350216	-0.00699959	-0.189902	-0.375863	0.0178615	-0.142528	-0.348699	-0.0470921	-0.323621	-0.418147	-0.125932	0.17726	-0.148377	0.624102	0.200041	0.244534	-0.112483	0.465965	0.344274	0.481229	0.810422	0.416943	0.498695	0.310875	0.0985775	0.241864	M6 red|0.8104
11215	ZIC2|O95409	red	-0.113335	0.304071	0.116873	-0.169797	-0.430801	0.0386162	-0.0398139	0.029888	-0.0646478	-0.0123557	0.0132259	-0.29936	-0.105052	0.00949684	0.217662	0.122667	-0.0578236	0.245882	-0.135082	-0.00817753	-0.257313	-0.0715119	0.696694	0.305062	0.213674	0.0153336	0.0980228	-0.0979498	0.487214	0.339859	0.226147	0.391255	-0.436228	-0.221178	-0.14003	-0.515556	-0.54464	-0.585481	-0.371928	-0.450882	-0.404347	-0.283915	-0.392742	-0.366314	-0.442095	-0.200207	-0.117256	-0.0918055	0.15233	-0.533814	-0.297621	-0.0169486	-0.137633	-0.3238	-0.115334	-0.244071	-0.397817	-0.0321332	-0.374057	-0.404513	-0.297228	0.0133177	-0.275974	0.41078	-0.0363895	0.0590233	-0.0547499	0.395843	0.270548	0.568947	0.809931	0.465006	0.451748	0.235057	0.145417	0.195432	M6 red|0.8099
10930	WDR19|Q8NEZ3	red	-0.165571	0.319348	0.172508	-0.0672625	-0.454807	0.0609412	-0.0227263	0.12036	0.0186369	-0.220148	0.00366643	-0.412346	-0.240628	-0.14252	0.0300443	0.0650028	0.0270661	0.362333	-0.127984	-0.216317	-0.413239	-0.155192	0.726133	0.405495	0.283062	-0.186793	0.291746	-0.0453661	0.570968	0.133516	0.238055	0.480119	-0.314233	-0.0778672	0.0888278	-0.619227	-0.58454	-0.66771	-0.410544	-0.535136	-0.468439	-0.574069	-0.547178	-0.463549	-0.453632	-0.183918	-0.267587	0.132619	0.167986	-0.338635	-0.394026	0.0855663	-0.0425502	-0.261993	0.20412	0.0751537	-0.190784	-0.0987314	-0.168485	-0.300495	-0.127648	0.277791	-0.00444121	0.633759	0.210192	0.20141	0.0542662	0.722452	0.349211	0.586928	0.809597	0.294548	0.365815	0.306216	0.0227577	0.275887	M6 red|0.8096
3488	FMOD|Q06828	red	-0.000911668	0.31417	0.269288	-0.219494	-0.510471	0.129717	-0.00194154	-0.146312	-0.247234	-0.145284	0.0319791	-0.375539	-0.0640288	-0.0898518	0.159538	-0.0393376	-0.0773619	0.420921	-0.059668	-0.220344	-0.419623	-0.193078	0.804788	0.510528	0.282807	-0.146216	0.0513896	-0.165556	0.321794	0.0888963	0.173203	0.190217	-0.446785	-0.237846	-0.135812	-0.692819	-0.708167	-0.746347	-0.435961	-0.442318	-0.367364	-0.478572	-0.636022	-0.406248	-0.529099	-0.137476	-0.39021	0.0888405	0.152218	-0.453519	-0.423448	0.0302315	-0.0686838	-0.154205	0.204822	0.010648	-0.0784603	0.000978254	-0.25222	-0.371198	-0.119079	0.239911	-0.0896095	0.669152	0.307156	0.233214	-0.162708	0.375057	0.454929	0.537224	0.809276	0.425912	0.361197	0.346206	-0.0316011	0.0456959	M6 red|0.8093
1604	CDH11|P55287	red	-0.336648	0.351527	0.0686561	-0.0126237	-0.291203	0.160734	0.00388549	0.0586811	0.0583114	-0.310013	-0.0168602	-0.330633	-0.145501	-0.0994866	0.0705579	-0.0206379	0.0208895	0.342742	0.0364972	-0.210325	-0.368678	-0.13254	0.686784	0.456102	0.212727	-0.257806	0.24996	-0.0378441	0.500484	-0.00782718	0.19952	0.362619	-0.236945	-0.0975531	0.087204	-0.549871	-0.499836	-0.609712	-0.580258	-0.590988	-0.601392	-0.547704	-0.550146	-0.506333	-0.472285	-0.20015	-0.311718	0.224291	0.239331	-0.244309	-0.235719	0.134833	-0.160833	-0.405583	0.196578	0.0272256	-0.19938	-0.109201	-0.100997	-0.360569	0.0434324	0.407929	0.132086	0.735955	0.329154	0.343654	0.171664	0.634737	0.440364	0.665162	0.807976	0.43402	0.484065	0.493811	0.139055	0.191387	M6 red|0.808
138	ACSF2|Q96CM8	red	-0.187434	0.0636542	-0.0689271	-0.243189	-0.45138	-0.0112456	-0.0836104	0.0937026	-0.00945221	-0.0337263	0.0524448	-0.26085	-0.173704	-0.100256	0.0466431	-0.0807905	-0.103139	0.258716	-0.058321	-0.263395	-0.240472	-0.130541	0.530995	0.263337	0.142164	-0.179709	-0.0579531	-0.181966	0.233501	-0.0183481	0.385595	0.476637	-0.297619	-0.0340834	0.142427	-0.533837	-0.430263	-0.44485	-0.303844	-0.292688	-0.267274	-0.371946	-0.364443	-0.247966	-0.237854	-0.0726041	-0.211187	0.135473	0.282109	-0.290765	-0.188378	-0.113116	-0.120939	-0.158633	0.0527774	-0.0491433	-0.113552	0.130231	-0.057227	-0.133234	-0.137879	0.193649	-0.0919683	0.428349	0.0801233	0.0334084	-0.0630473	0.481396	0.348795	0.702276	0.80454	0.473255	0.356619	0.353429	0.120153	0.138276	M6 red|0.8045
4452	IFT140|Q96RY7	red	-0.1107	0.348832	0.195297	-0.127194	-0.527992	0.0156851	0.00920956	0.101189	-0.011019	-0.242603	0.0521005	-0.388888	-0.151307	-0.0797254	0.0964157	0.0483456	0.0160941	0.421018	-0.144319	-0.231353	-0.423976	-0.15518	0.723537	0.354997	0.294719	-0.143642	0.392233	0.0969229	0.513901	0.0983709	0.192379	0.415093	-0.34775	-0.106601	0.0445941	-0.628297	-0.626782	-0.672195	-0.476754	-0.549546	-0.471553	-0.603827	-0.599582	-0.487377	-0.480069	-0.15171	-0.313315	0.180912	0.216012	-0.336345	-0.414081	0.0500586	-0.0902713	-0.241237	0.178663	0.0691666	-0.158552	-0.117116	-0.188025	-0.331015	-0.100751	0.266181	0.011768	0.6368	0.232835	0.257821	0.0724205	0.708439	0.299487	0.59571	0.800207	0.340978	0.358876	0.292936	-0.0819516	0.181229	M6 red|0.8002
1849	CLCN2|P51788	red	-0.210269	0.224288	0.03982	-0.183345	-0.460098	0.0363794	-0.026573	0.0447911	-0.014862	-0.289657	-0.046226	-0.386106	-0.215072	-0.187536	-0.0123734	-0.144334	-0.0959168	0.305778	-0.105325	-0.393759	-0.418005	-0.230157	0.651109	0.305449	0.166965	-0.284263	0.255244	0.0320856	0.369576	-0.0846383	0.27083	0.446815	-0.309594	-0.0526433	0.177937	-0.556687	-0.537575	-0.636888	-0.492136	-0.49635	-0.451366	-0.639387	-0.575417	-0.444084	-0.412152	-0.0665193	-0.319895	0.29748	0.309192	-0.212817	-0.246082	0.0538645	-0.0749711	-0.21043	0.225153	0.0835528	-0.0699977	0.000372781	-0.0531159	-0.218682	-0.0462144	0.370579	0.0995739	0.623378	0.242988	0.228786	0.122582	0.676246	0.432918	0.685448	0.798576	0.464889	0.413155	0.438778	0.0191382	0.252146	M6 red|0.7986
5205	LPAR1|Q92633	red	-0.109303	0.149197	0.0349274	-0.241583	-0.501464	-0.0759407	-0.104069	0.0291227	-0.0325743	-0.172638	-0.0595891	-0.350664	-0.135126	-0.129339	0.107061	0.0150948	-0.0576492	0.269808	-0.12085	-0.109166	-0.218778	-0.0619779	0.660509	0.280024	0.255549	0.0080374	0.022007	-0.105011	0.370249	0.143401	0.317649	0.379223	-0.397303	-0.0554756	0.00118404	-0.587421	-0.559596	-0.597859	-0.246339	-0.335595	-0.299676	-0.333559	-0.410956	-0.275991	-0.301318	-0.0268897	-0.129674	0.0967642	0.279996	-0.415522	-0.255542	-0.100725	-0.126085	-0.219518	-0.037073	-0.106369	-0.251139	0.0655392	-0.213779	-0.25687	-0.192712	0.132631	-0.160994	0.441123	0.0195976	0.0308376	-0.103044	0.3815	0.255634	0.61805	0.798377	0.469956	0.366049	0.293249	0.077199	0.151307	M6 red|0.7984
4470	IGF2BP2|Q9Y6M1	red	-0.146045	0.100609	0.0130747	-0.280419	-0.444357	-0.155174	-0.211966	0.146552	-0.0228193	-0.0660726	0.0664479	-0.303636	-0.126267	-0.0499228	0.159523	-0.00933009	-0.0254536	0.296593	0.0327018	-0.115891	-0.125671	-0.0108222	0.570397	0.262787	0.225684	-0.0633612	-0.137669	-0.294441	0.22812	-0.00154948	0.485911	0.49322	-0.251189	0.0643153	0.169147	-0.641637	-0.432313	-0.42158	-0.190704	-0.259422	-0.277155	-0.263299	-0.303831	-0.16239	-0.126791	-0.0670018	-0.155393	0.0925621	0.241164	-0.330762	-0.213257	-0.196738	-0.203574	-0.236751	-0.0298623	0.0200054	-0.134936	0.229961	-0.0161997	-0.0488387	-0.0788649	0.228204	-0.0745204	0.457501	0.0877496	0.0674698	-0.148489	0.436031	0.303811	0.595005	0.794467	0.400862	0.353021	0.346058	0.0745287	0.0569609	M6 red|0.7945
2686	DOCK7|Q96N67	red	-0.388487	0.257338	-0.0717029	-0.0723388	-0.256329	0.207528	-0.0579483	0.203127	0.000248199	-0.221478	0.116765	-0.339491	-0.135873	-0.00541009	0.114999	-0.000844123	0.0821224	0.483157	0.0549012	-0.224237	-0.265937	-0.0215886	0.693802	0.509178	0.35163	-0.157394	0.297365	0.075706	0.4175	0.00149669	0.339542	0.435873	-0.148755	0.0225569	0.197626	-0.59708	-0.461282	-0.509129	-0.511951	-0.523705	-0.567341	-0.528642	-0.465971	-0.3975	-0.342782	-0.280126	-0.401235	0.165247	0.188969	-0.230946	-0.29122	-0.0314501	-0.229816	-0.390409	0.150998	0.0211953	-0.176014	-0.0243427	-0.0602323	-0.296707	0.101126	0.357424	0.0795512	0.710746	0.299926	0.252055	0.1318	0.739822	0.412963	0.621615	0.793926	0.423615	0.369587	0.379835	0.0422717	0.120748	M6 red|0.7939
10991	WNK4|Q96J92	red	-0.0385326	0.144528	0.0824073	-0.265255	-0.478314	-0.0859685	-0.148431	0.0712473	-0.156932	-0.0718656	0.135473	-0.246169	-0.00247631	0.0323799	0.25271	0.0272947	-0.0203385	0.382666	-0.0419567	-0.126738	-0.209029	-0.0366682	0.647224	0.301783	0.2731	-0.0337343	-0.013482	-0.115567	0.221951	0.0574921	0.315554	0.340384	-0.369031	-0.123194	-0.0302223	-0.660785	-0.562573	-0.547337	-0.246904	-0.294989	-0.250322	-0.311411	-0.424389	-0.238957	-0.299594	-0.118737	-0.249595	0.0104171	0.160591	-0.401917	-0.322474	-0.201384	-0.166714	-0.149657	0.0186751	-0.0595385	-0.126595	0.10832	-0.174309	-0.207471	-0.150025	0.126102	-0.152546	0.459005	0.0982899	0.0512298	-0.17791	0.384574	0.318084	0.519377	0.792764	0.418797	0.275383	0.244669	0.00174685	-0.0027388	M6 red|0.7928
4858	KDR|P35968	red	-0.0667699	0.302656	0.181204	-0.141222	-0.453462	-0.0427834	-0.0597788	0.0588983	0.107142	-0.188808	-0.0654385	-0.328977	-0.201573	-0.144997	0.0431813	0.151054	-0.0210961	0.183008	-0.188618	-0.0559913	-0.347233	-0.125135	0.638978	0.252243	0.157832	-0.0882206	0.135784	-0.146402	0.580475	0.278744	0.205226	0.447191	-0.38514	-0.162896	-0.0819458	-0.498786	-0.551762	-0.632048	-0.39143	-0.50202	-0.426969	-0.403405	-0.446317	-0.423628	-0.430516	-0.0639031	-0.0111922	0.00665533	0.334556	-0.461904	-0.23832	0.0942999	-0.0436713	-0.29691	-0.0437746	-0.198615	-0.383119	-0.121736	-0.296599	-0.287753	-0.333238	0.0926119	-0.197168	0.44793	-0.0132823	0.108872	-0.00515603	0.453049	0.237596	0.633542	0.792192	0.501429	0.53767	0.319725	0.146311	0.329877	M6 red|0.7922
4730	JAM3|Q9BX67	red	-0.114529	0.396849	0.203057	-0.0568194	-0.396349	0.158009	0.179874	0.00175622	-0.0333949	-0.1516	0.157055	-0.304707	-0.00956921	0.0155342	0.15649	0.186586	-0.0229004	0.301037	-0.291987	-0.137827	-0.433271	-0.208211	0.724008	0.417428	0.286795	-0.0548776	0.21478	-0.00270208	0.572524	0.306876	0.0726833	0.26277	-0.41591	-0.289673	-0.16082	-0.519753	-0.60385	-0.631585	-0.515363	-0.577854	-0.492601	-0.472493	-0.545477	-0.494512	-0.574672	-0.177606	-0.226234	0.0401423	0.20601	-0.450331	-0.299956	0.0827573	-0.100791	-0.327706	-0.00658322	-0.21	-0.338762	-0.198205	-0.355447	-0.514427	-0.200632	0.145217	-0.160365	0.585392	0.148723	0.200199	0.0623904	0.410388	0.303098	0.577336	0.790757	0.521587	0.479673	0.32308	0.177816	0.159173	M6 red|0.7908
1800	CHP2|O43745	red	-0.0808992	0.369701	0.172588	-0.0334393	-0.313171	-0.0680792	-0.0178697	-0.00457217	-0.0343022	-0.0893283	0.0840597	-0.252482	-0.0229118	-0.0218825	0.206521	0.186833	0.144689	0.458579	-0.0501632	-0.073672	-0.32831	-0.0328793	0.699603	0.327306	0.241798	-0.146213	0.0777599	-0.189396	0.467026	0.178117	0.21129	0.256153	-0.38786	-0.225534	-0.10163	-0.58459	-0.584735	-0.658708	-0.505924	-0.544298	-0.496039	-0.463603	-0.568362	-0.47722	-0.497225	-0.117206	-0.303377	0.0996312	0.220316	-0.351336	-0.206945	-0.109154	-0.200756	-0.310479	0.0574985	-0.0944602	-0.24673	0.0249415	-0.256517	-0.362095	-0.0833003	0.328909	-0.0347966	0.659809	0.360897	0.339351	-0.0691592	0.402617	0.38885	0.603525	0.790694	0.45099	0.464037	0.426655	0.208317	0.225811	M6 red|0.7907
5247	LRRC17|Q8N6Y2	red	-0.0315026	0.298861	0.217389	-0.210304	-0.460392	-0.0152837	-0.0465699	-0.0518313	-0.180899	-0.122479	-0.00140068	-0.332295	-0.0978984	-0.0653181	0.221748	-0.00397755	-0.00643532	0.472671	0.030891	-0.216831	-0.355743	-0.114788	0.791486	0.381416	0.316851	-0.0812575	0.047855	-0.138739	0.257026	0.0254394	0.22846	0.20645	-0.396577	-0.216455	-0.0960615	-0.673326	-0.671861	-0.694132	-0.46463	-0.431567	-0.390692	-0.478452	-0.620103	-0.377108	-0.466708	-0.0928559	-0.383901	0.144349	0.176684	-0.36877	-0.371375	-0.0662912	-0.118291	-0.183854	0.168506	0.0864088	-0.069835	0.0700792	-0.186635	-0.332145	-0.0474051	0.275855	-0.019871	0.633709	0.291595	0.278175	-0.148634	0.382578	0.445985	0.541137	0.789312	0.430955	0.344559	0.347339	-0.0841058	0.0496831	M6 red|0.7893
8104	RDH14|Q9HBH5	red	-0.170341	0.372978	0.131997	-0.042516	-0.218186	0.231727	0.0146064	-0.0929776	-0.0169109	-0.224548	0.00182033	-0.369933	-0.13276	-0.180669	-0.000732694	-0.047258	-0.0476442	0.338885	-0.060481	-0.366038	-0.492516	-0.247959	0.609883	0.428082	0.147533	-0.328532	0.252882	-0.00828351	0.41275	-0.074319	0.0884266	0.207415	-0.275987	-0.250268	-0.028023	-0.47179	-0.576587	-0.671796	-0.694245	-0.626236	-0.572982	-0.670501	-0.691275	-0.570105	-0.563294	-0.0470358	-0.313671	0.33688	0.336012	-0.133881	-0.132712	0.140499	-0.0166446	-0.231818	0.30558	0.0489951	-0.0478522	-0.11135	-0.0725903	-0.373396	0.0553361	0.484417	0.147162	0.751267	0.428339	0.412174	0.180194	0.548631	0.563513	0.71596	0.781702	0.579816	0.587639	0.618768	0.260491	0.343176	M6 red|0.7817
2787	DYNC2H1|Q8NCM8	red	-0.144519	0.39531	0.181908	-0.0602091	-0.338229	0.0830188	-0.0839809	0.02105	-0.106532	-0.205016	0.0359311	-0.387285	-0.201672	-0.0986765	0.149333	0.104219	0.0690579	0.403073	-0.0770335	-0.144417	-0.356672	-0.0777958	0.711317	0.373606	0.293414	-0.117989	0.299774	0.0273062	0.545267	0.187461	0.222977	0.402086	-0.315369	-0.159243	-0.00787612	-0.568356	-0.590025	-0.662591	-0.481389	-0.548902	-0.492601	-0.530716	-0.543849	-0.445651	-0.493487	-0.210888	-0.321207	0.0481641	0.106787	-0.395457	-0.359812	0.0534516	-0.121328	-0.301831	0.136067	-0.0585584	-0.248497	-0.036254	-0.253173	-0.36157	-0.0987726	0.229726	-0.0408095	0.601388	0.224479	0.237367	0.0629751	0.619872	0.352141	0.51473	0.781306	0.381751	0.445935	0.31718	0.0284022	0.332088	M6 red|0.7813
10901	WARS2|Q9UGM6	red	-0.150521	0.442989	0.234903	0.0243383	-0.214509	0.128055	-0.078217	-0.024844	0.0351487	-0.251724	-0.136449	-0.358782	-0.25648	-0.18986	0.0225314	0.0903991	-0.0139488	0.20503	-0.0940043	-0.110623	-0.353144	-0.152041	0.592619	0.355349	0.0846542	-0.257437	0.148536	-0.195772	0.539847	0.144904	0.16937	0.356649	-0.219857	-0.178293	-0.0159856	-0.486772	-0.454919	-0.542069	-0.482877	-0.556808	-0.52224	-0.429005	-0.458452	-0.438953	-0.440139	-0.173895	-0.191491	0.0799928	0.224758	-0.314555	-0.176855	0.147112	-0.0850632	-0.372223	0.0829163	-0.132277	-0.306775	-0.0723406	-0.175292	-0.290664	-0.115592	0.303773	-0.0393558	0.612127	0.233951	0.298583	0.0711939	0.513339	0.439832	0.589231	0.781154	0.429685	0.640245	0.50406	0.300157	0.387194	M6 red|0.7812
93	ACAD10|Q6JQN1	red	-0.13543	0.2847	0.0701742	-0.0648251	-0.389812	-0.0173022	-0.0448018	0.0660737	0.0483156	-0.189229	-0.00123353	-0.412451	-0.224798	-0.146434	0.109025	0.103223	0.0117749	0.2816	-0.189887	-0.159566	-0.376955	-0.156935	0.587884	0.238419	0.162114	-0.144017	0.219989	0.0258954	0.522329	0.157563	0.136962	0.358621	-0.417432	-0.198366	-0.0434111	-0.474215	-0.552508	-0.571285	-0.420398	-0.505785	-0.415162	-0.502023	-0.509402	-0.479798	-0.4607	-0.0796474	-0.159199	0.128411	0.287012	-0.322622	-0.255358	0.0564976	-0.0484093	-0.210105	0.0790066	-0.0944241	-0.237234	-0.0827326	-0.26748	-0.339963	-0.188916	0.181719	-0.0626937	0.482287	0.148329	0.146512	0.0372153	0.535905	0.283785	0.645743	0.779866	0.409614	0.49252	0.341989	0.136116	0.361225	M6 red|0.7799
7085	PHLDA1|Q8WV24	red	-0.101252	0.177462	0.0915255	-0.223399	-0.484248	-0.11413	-0.188756	-0.0772929	0.0631252	-0.250206	-0.0855592	-0.389597	-0.286204	-0.296597	-0.0126822	-0.147435	-0.147431	0.205732	0.0207463	-0.415799	-0.453218	-0.279705	0.492967	0.0881627	-0.00693484	-0.340896	0.0143146	-0.244076	0.262226	-0.200444	0.241554	0.359847	-0.333593	-0.162698	0.118166	-0.513703	-0.499395	-0.564223	-0.48583	-0.409209	-0.357871	-0.577588	-0.587379	-0.408646	-0.339971	0.166454	-0.0928793	0.41156	0.475007	-0.128798	-0.0187635	0.0798617	0.0225073	-0.0991816	0.269843	0.124236	0.0611547	0.154628	0.0891493	-0.0584987	-0.136093	0.426944	0.0911897	0.546457	0.239664	0.233421	0.106102	0.53403	0.593382	0.766258	0.778644	0.534958	0.531904	0.552431	0.129586	0.37124	M6 red|0.7786
1745	CGN|Q9P2M7	red	-0.07835	0.345508	0.174865	-0.271254	-0.4993	0.0309622	-0.0872811	0.0253884	-0.109306	0.00303208	0.0928702	-0.210906	-0.0418482	0.0260541	0.270358	0.122134	-0.00888081	0.414409	-0.175562	-0.104407	-0.276368	-0.088414	0.678068	0.331544	0.287172	-0.0121541	0.226565	0.122024	0.397256	0.183538	0.225536	0.276698	-0.332818	-0.175871	-0.0939701	-0.513634	-0.577144	-0.607127	-0.474994	-0.525464	-0.480878	-0.423324	-0.463655	-0.374553	-0.429643	-0.143547	-0.273108	0.0468303	0.23064	-0.426781	-0.311545	-0.163809	-0.253456	-0.323001	-0.108954	-0.22101	-0.307739	-0.144345	-0.344234	-0.432501	-0.179121	0.112102	-0.176562	0.527121	0.147377	0.182034	0.031171	0.369772	0.284705	0.595452	0.778512	0.549084	0.450855	0.32411	0.03403	0.0923217	M6 red|0.7785
2588	DIXDC1|Q155Q3	red	-0.140196	0.362421	0.132821	-0.101251	-0.336404	-0.0395195	-0.0391862	0.218365	0.0716568	-0.113887	0.0537848	-0.237896	-0.103519	-0.0140084	0.145532	0.156668	0.0237826	0.274009	-0.117562	0.00159727	-0.239053	-0.0344213	0.716709	0.332265	0.2817	-0.00694425	0.0519286	-0.21845	0.531527	0.323189	0.292437	0.401087	-0.345232	-0.142704	-0.077651	-0.632868	-0.551421	-0.532485	-0.337342	-0.449397	-0.406893	-0.29693	-0.395702	-0.345853	-0.375034	-0.238219	-0.172243	-0.109317	0.11473	-0.485471	-0.302681	-0.0322809	-0.133165	-0.33276	-0.0524572	-0.160778	-0.365922	-0.00950692	-0.307826	-0.332199	-0.203393	0.113743	-0.180469	0.520231	0.0428821	0.168311	-0.149396	0.41069	0.247329	0.459447	0.777195	0.43127	0.425104	0.275611	0.125538	0.105588	M6 red|0.7772
3938	GPX8|Q8TED1	red	-0.202449	0.220544	0.0486219	-0.0903879	-0.322264	-0.0723974	-0.0768671	0.151446	0.0834278	-0.208971	0.0685841	-0.311474	-0.116674	-0.038116	0.102249	-0.029366	0.0406975	0.384793	0.0123831	-0.17507	-0.257163	-0.0380528	0.642831	0.321619	0.308966	-0.167859	0.119084	-0.0717781	0.352421	0.00252959	0.316544	0.344246	-0.274107	-0.0350518	0.105537	-0.594364	-0.520915	-0.546294	-0.43957	-0.479446	-0.486716	-0.466678	-0.486552	-0.353947	-0.328629	-0.00380299	-0.174182	0.273255	0.343118	-0.208616	-0.142441	-0.077557	-0.217069	-0.33282	0.0848434	-0.000810762	-0.176327	0.0619106	-0.0137379	-0.193148	-0.00427689	0.351463	0.0339606	0.599594	0.222416	0.221841	-0.00059077	0.54736	0.386133	0.670169	0.776164	0.50093	0.482053	0.463165	0.0874367	0.24854	M6 red|0.7762
4886	KIAA1210|Q9ULL0	red	-0.109389	0.35727	0.220205	-0.0692476	-0.394499	0.165027	0.121461	0.000722075	-0.11151	-0.163067	0.0464125	-0.307686	-0.0389952	-0.0420339	0.152281	0.152623	-0.00502318	0.343038	-0.190749	-0.102931	-0.378853	-0.14231	0.769028	0.501026	0.355458	-0.0406602	0.167553	-0.0832196	0.52232	0.281457	0.165325	0.3443	-0.393477	-0.182901	-0.0989311	-0.593221	-0.579309	-0.634179	-0.408807	-0.506275	-0.420448	-0.444577	-0.502475	-0.42711	-0.510758	-0.288929	-0.323983	-0.0872785	0.0842084	-0.496532	-0.455887	0.0795141	-0.0824993	-0.276259	0.0689634	-0.125628	-0.296343	-0.113147	-0.341119	-0.453587	-0.177997	0.112669	-0.165722	0.587595	0.186427	0.175386	-0.052295	0.444543	0.295036	0.474294	0.774515	0.316505	0.334585	0.20176	-0.00193921	0.0640942	M6 red|0.7745
373	ALDH1L2|Q3SY69	red	-0.160689	0.253296	0.0146198	-0.0779236	-0.311673	-0.0604653	-0.125644	0.148348	-0.0477135	-0.0537655	0.0778188	-0.307763	-0.0900275	0.0286419	0.302798	0.223886	0.141179	0.402522	-0.115255	0.0620629	-0.162547	0.0819637	0.640207	0.316341	0.301378	0.0119865	0.176794	0.0318365	0.451968	0.252094	0.208297	0.269233	-0.344988	-0.181176	-0.127589	-0.532113	-0.554732	-0.577205	-0.33707	-0.431843	-0.431798	-0.278062	-0.395814	-0.322848	-0.376836	-0.142834	-0.135282	-0.017221	0.189716	-0.421362	-0.240442	-0.193861	-0.257206	-0.358661	-0.135462	-0.260731	-0.374955	-0.00634672	-0.320323	-0.388505	-0.198123	0.0613057	-0.241545	0.440361	0.00599711	0.0686088	-0.0442618	0.40142	0.217993	0.577509	0.774406	0.510966	0.462204	0.273411	0.163606	0.261238	M6 red|0.7744
7571	PRKCA|P17252	red	-0.240326	0.274305	0.0532839	-0.220377	-0.458663	0.0426532	-0.156908	0.0701171	-0.186542	-0.083677	0.0858678	-0.297655	-0.134479	-0.0591494	0.130376	-0.0575761	0.044356	0.49366	0.0226016	-0.210171	-0.193376	-0.00345905	0.67077	0.374508	0.274839	-0.116507	0.334024	0.129625	0.320136	-0.0202098	0.437406	0.454735	-0.181553	0.0635858	0.181567	-0.602059	-0.493917	-0.584182	-0.410821	-0.426583	-0.445949	-0.475235	-0.416483	-0.279248	-0.283446	-0.242268	-0.470037	0.127488	0.109225	-0.314753	-0.355831	-0.181617	-0.270342	-0.295004	0.080613	0.0512735	-0.148568	0.0546126	-0.133186	-0.284804	0.0383994	0.275414	0.0346015	0.622222	0.272147	0.242914	0.0754828	0.653956	0.312896	0.566441	0.77227	0.338511	0.289018	0.319608	-0.0843951	0.041212	M6 red|0.7723
6983	PECR|Q9BY49	red	-0.049745	0.206861	0.0860204	-0.192882	-0.405514	-0.0782992	-0.0777303	-0.018035	-0.0399898	-0.0826864	0.0690753	-0.202324	-0.0666677	-0.0891217	0.0281169	-0.00720308	-0.0559698	0.289262	-0.12079	-0.235169	-0.342481	-0.169043	0.515505	0.262316	0.139274	-0.119159	-0.0110107	-0.175053	0.240193	-0.0392845	0.177056	0.2453	-0.384759	-0.216714	-0.082508	-0.506384	-0.546396	-0.555791	-0.396901	-0.386287	-0.311417	-0.442965	-0.528403	-0.395127	-0.388582	0.000985261	-0.177629	0.213134	0.300899	-0.213569	-0.161982	-0.111673	-0.0368697	-0.0957359	0.118456	0.0708852	-0.0151585	0.0109389	-0.129596	-0.274781	-0.0906382	0.317221	0.0545234	0.519813	0.220686	0.216498	-0.0740749	0.34492	0.309892	0.681146	0.772243	0.505809	0.47067	0.488819	0.231115	0.170735	M6 red|0.7722
435	AMT|P48728	red	-0.0566846	0.281346	0.124319	-0.136708	-0.277669	-0.0920124	-0.0818586	0.142015	-0.0481017	-0.133715	0.159341	-0.157754	-0.0141462	0.0772227	0.204598	0.0964467	0.128052	0.471875	-0.00881255	-0.0185159	-0.156165	0.0890926	0.652561	0.417281	0.382355	0.0409408	0.0953977	-0.0186748	0.257667	0.0904339	0.274487	0.220873	-0.306659	-0.134478	-0.0971901	-0.652641	-0.563152	-0.530508	-0.339171	-0.389448	-0.365721	-0.331429	-0.454066	-0.3025	-0.332741	-0.155651	-0.315135	0.0406342	0.0607089	-0.332953	-0.309184	-0.254913	-0.243001	-0.261154	-0.0324532	0.0213845	-0.158011	0.00502714	-0.197104	-0.302801	0.045905	0.250287	-0.00472782	0.565777	0.231117	0.257471	-0.197244	0.355766	0.180373	0.497646	0.770486	0.401503	0.410846	0.383623	0.103646	0.0437546	M6 red|0.7705
3256	FAM20A|Q96MK3	red	-0.196126	0.160454	-0.0246876	-0.0820081	-0.395762	-0.245266	-0.191493	0.303069	0.138799	-0.246078	0.0448521	-0.265112	-0.140573	0.042562	0.236269	0.0966173	0.123306	0.433474	0.0836456	-0.0436172	-0.182252	0.0706722	0.649692	0.286733	0.386055	-0.00756725	0.0748559	-0.104015	0.339317	0.0809938	0.35338	0.312359	-0.360579	-0.104069	-0.0222834	-0.647548	-0.515821	-0.469588	-0.343414	-0.365981	-0.368086	-0.357413	-0.450617	-0.333833	-0.30625	-0.0534834	-0.158713	0.098888	0.20193	-0.265472	-0.247956	-0.143557	-0.210158	-0.256294	0.0198949	-0.051645	-0.209615	0.11939	-0.104423	-0.163067	-0.0725092	0.237769	-0.0704608	0.475623	0.0980828	0.131041	-0.125141	0.487625	0.291176	0.578646	0.768653	0.400236	0.373576	0.324695	0.0019445	0.145796	M6 red|0.7687
8618	SCARA3|Q6AZY7	red	-0.117293	0.194274	0.029155	-0.236654	-0.463839	-0.166897	-0.182505	0.0599756	0.034491	-0.226304	-0.0762451	-0.336682	-0.199727	-0.136887	0.111614	-0.0492603	-0.0947281	0.187986	-0.209625	-0.192446	-0.268508	-0.119157	0.493284	0.160907	0.152866	-0.0684748	0.253327	0.105993	0.387374	0.0148439	0.199329	0.327964	-0.34186	-0.130951	0.0127319	-0.466046	-0.48213	-0.535832	-0.328877	-0.385706	-0.353054	-0.410943	-0.435039	-0.357008	-0.31651	0.035361	-0.082003	0.233029	0.330207	-0.210284	-0.135405	-0.106542	-0.100361	-0.188143	-0.0012954	-0.0282921	-0.15978	-0.0456139	-0.156122	-0.22453	-0.164178	0.229359	-0.020874	0.405535	0.0340887	0.130209	0.0958819	0.533804	0.227687	0.697295	0.76743	0.508115	0.490467	0.418948	0.181883	0.279496	M6 red|0.7674
9419	SPTLC3|Q9NUV7	red	-0.100748	0.224931	0.106371	-0.167684	-0.409349	-0.0494091	-0.177692	0.0502208	0.0211096	-0.119709	0.0972121	-0.321571	-0.128986	-0.044172	0.245243	0.139197	0.00615217	0.302214	-0.071421	-0.116654	-0.319603	-0.119973	0.536302	0.192962	0.162211	-0.0944519	0.129373	-0.0809508	0.43788	0.0918255	0.123397	0.315652	-0.316972	-0.211826	-0.017381	-0.468631	-0.445021	-0.502552	-0.394467	-0.43131	-0.371319	-0.362084	-0.421539	-0.390339	-0.363832	-0.0240571	-0.0539024	0.138947	0.228866	-0.285382	-0.120637	-0.0346484	-0.146178	-0.247017	0.00514502	-0.0868761	-0.192149	-0.102575	-0.133637	-0.248385	-0.180347	0.180477	-0.117211	0.448307	0.0947477	0.0973455	0.0728711	0.479593	0.307969	0.600572	0.767286	0.416111	0.419519	0.325973	0.186571	0.188616	M6 red|0.7673
3387	FECH|P22830	red	-0.0367845	0.430748	0.23999	-0.146677	-0.267397	0.110482	-0.101522	-0.0264144	-0.0643062	-0.0358011	0.0161014	-0.36803	-0.175462	-0.106858	0.123649	0.190974	0.0805977	0.372619	-0.100042	-0.133474	-0.359436	-0.0869909	0.619442	0.384746	0.184094	-0.164806	0.158252	-0.096154	0.417401	0.115057	0.172122	0.234875	-0.279536	-0.235154	-0.0890557	-0.498856	-0.579883	-0.618535	-0.584506	-0.610703	-0.555086	-0.506562	-0.548566	-0.454192	-0.505032	-0.080435	-0.213072	0.110078	0.245094	-0.309006	-0.196192	-0.0850956	-0.213935	-0.355509	0.00564356	-0.169022	-0.272395	-0.100353	-0.216182	-0.362878	-0.110422	0.290704	-0.0748541	0.621353	0.27501	0.306781	-0.00614643	0.415314	0.412075	0.612934	0.766833	0.588709	0.676315	0.537633	0.284702	0.434313	M6 red|0.7668
1283	CABLES1|Q8TDN4	red	0.024256	0.484815	0.310901	-0.20294	-0.398284	0.00485237	-0.114604	-0.134916	-0.0933496	-0.0932512	-0.038408	-0.356233	-0.171595	-0.190463	0.111189	0.124474	-0.0277886	0.307927	-0.123824	-0.196398	-0.430958	-0.187579	0.562901	0.182291	0.0696868	-0.170909	0.191135	-0.083797	0.413387	0.0416009	0.162549	0.278182	-0.297584	-0.270011	-0.0990758	-0.467028	-0.576232	-0.651696	-0.606096	-0.56603	-0.48452	-0.532015	-0.580244	-0.477029	-0.494829	-0.00556893	-0.182533	0.167333	0.316203	-0.296145	-0.147641	-0.0290299	-0.107353	-0.237629	0.0589247	-0.134168	-0.194016	-0.0310916	-0.215327	-0.352316	-0.190044	0.289987	-0.044116	0.585954	0.285078	0.365115	0.109352	0.424827	0.454186	0.665878	0.766473	0.550738	0.614028	0.514362	0.17581	0.294645	M6 red|0.7665
6103	NAALAD2|Q9Y3Q0	red	-0.193463	0.40631	0.168873	0.0504102	-0.245087	0.174154	0.0651093	0.0208621	0.0429954	-0.167892	-0.07456	-0.283862	-0.196602	-0.124634	0.0485343	0.15323	0.109293	0.358941	-0.108502	-0.252445	-0.478297	-0.183592	0.640973	0.368655	0.222735	-0.142519	0.287291	-0.0184336	0.522836	0.0543713	0.0835436	0.333791	-0.269602	-0.219471	-0.0145547	-0.41456	-0.483587	-0.596131	-0.625363	-0.65026	-0.570094	-0.659196	-0.561672	-0.570251	-0.549486	-0.205929	-0.300717	0.157288	0.1961	-0.192997	-0.296477	0.10506	-0.0892447	-0.309529	0.173172	0.0494114	-0.184729	-0.216439	-0.204614	-0.428214	-0.0275488	0.340112	0.118118	0.643297	0.339433	0.343793	0.139716	0.58514	0.40203	0.599889	0.761362	0.353158	0.469247	0.417879	0.140014	0.328154	M6 red|0.7614
5680	MICU2|Q8IYU8	red	-0.255031	0.390533	0.118457	0.10079	-0.206039	0.0730024	0.0942889	0.176688	0.113682	-0.193867	0.0458064	-0.2842	0.0241656	0.0819371	0.144193	0.136127	0.157796	0.39527	-0.0947149	0.0204413	-0.245456	0.0144999	0.73086	0.525774	0.42555	-0.041913	0.311538	0.0761272	0.570614	0.233428	0.193932	0.288797	-0.296484	-0.0816633	-0.0418984	-0.590088	-0.543612	-0.546419	-0.417816	-0.579132	-0.562463	-0.397129	-0.473147	-0.447792	-0.447345	-0.253569	-0.251017	0.083536	0.106474	-0.279918	-0.292909	0.00239944	-0.224845	-0.438897	0.0606459	-0.035319	-0.312248	-0.183195	-0.203674	-0.425813	0.0259452	0.292181	0.0155831	0.662625	0.249918	0.286162	-0.0252525	0.523133	0.218673	0.50513	0.759615	0.318372	0.445235	0.381652	0.182473	0.184583	M6 red|0.7596
6553	NUBPL|Q8TB37	red	-0.0144806	0.435315	0.268467	-0.227156	-0.320726	0.133754	-0.147011	-0.0460977	-0.148663	-0.157762	0.00256061	-0.433639	-0.175619	-0.14476	0.0810951	0.0565581	-0.0244382	0.342256	-0.106623	-0.216305	-0.402391	-0.163962	0.629928	0.359753	0.135128	-0.229994	0.200706	-0.0526072	0.413131	0.0486569	0.183124	0.223895	-0.270081	-0.20771	-0.0521214	-0.558914	-0.597183	-0.668891	-0.591194	-0.568703	-0.499719	-0.536442	-0.601642	-0.462706	-0.493696	-0.0717266	-0.2639	0.167516	0.271549	-0.343987	-0.202796	-0.0294127	-0.168444	-0.286134	0.0764696	-0.0694012	-0.195394	-0.0270023	-0.162381	-0.329832	-0.0831572	0.353165	-0.030083	0.686071	0.310117	0.32628	0.0681257	0.490644	0.534461	0.615425	0.756436	0.574874	0.659538	0.557409	0.221954	0.323955	M6 red|0.7564
4340	HSBP1|O75506	red	0.0556057	0.3073	0.248881	-0.189672	-0.417734	0.0111728	-0.157131	-0.0468823	-0.0244245	-0.0841188	-0.0567568	-0.327612	-0.13379	-0.157632	0.120356	0.207416	-0.127069	0.0820373	-0.315909	-0.0241182	-0.34689	-0.192309	0.525342	0.180133	0.116139	-0.0128297	0.0783424	-0.157037	0.51717	0.330885	0.0927436	0.350858	-0.407122	-0.292612	-0.181095	-0.411178	-0.470848	-0.528697	-0.302858	-0.388047	-0.269937	-0.257676	-0.363976	-0.369681	-0.424334	-0.0699504	0.0584681	-0.0986302	0.254018	-0.479498	-0.159425	0.0134608	-0.0139317	-0.190073	-0.14274	-0.292445	-0.338761	-0.0705363	-0.348646	-0.31073	-0.451801	-0.0163346	-0.360419	0.333405	-0.0910123	-0.0151607	-0.00822866	0.295899	0.260619	0.578201	0.752186	0.478047	0.545976	0.284599	0.330704	0.278324	M6 red|0.7522
10164	TMEM97|Q5BJF2	red	0.0778284	0.200607	0.264294	-0.229133	-0.50914	-0.13164	-0.0785432	-0.0689612	-0.050726	-0.124462	-0.0333189	-0.333045	-0.230917	-0.268201	0.0338642	-0.0247723	-0.14463	0.18302	-0.178707	-0.329359	-0.4921	-0.310551	0.571652	0.103399	0.0324438	-0.185231	-0.0455021	-0.294932	0.35629	-0.02364	0.188748	0.362501	-0.431298	-0.210405	0.0181	-0.514295	-0.56573	-0.637486	-0.429575	-0.427027	-0.310685	-0.516925	-0.571839	-0.423956	-0.406554	0.183281	-0.0329223	0.264319	0.481306	-0.260101	-0.133931	0.0492091	0.0152629	-0.0936305	0.152013	0.00993899	-0.0750627	0.0832895	-0.0693174	-0.137262	-0.299529	0.292142	-0.0632955	0.479278	0.168509	0.141167	-0.0470502	0.371158	0.383735	0.704473	0.752083	0.5655	0.500243	0.444526	0.0995038	0.293163	M6 red|0.7521
9127	SLC7A11|Q9UPY5	red	-0.240705	0.267356	0.0185753	-0.178256	-0.40993	0.0390483	-0.0721713	-0.00846568	-0.00285783	-0.232114	0.00201019	-0.288109	-0.18603	-0.155258	0.0121374	-0.123858	-0.0863528	0.277208	-0.142512	-0.365058	-0.361969	-0.220774	0.515671	0.272875	0.0934353	-0.249191	0.349266	0.167384	0.372416	-0.127781	0.206307	0.372162	-0.208838	-0.0671953	0.136693	-0.398474	-0.411512	-0.552643	-0.518336	-0.51242	-0.477926	-0.599376	-0.490254	-0.459271	-0.377695	-0.0741148	-0.315386	0.350766	0.337409	-0.114893	-0.176816	-0.0126018	-0.136428	-0.249689	0.133596	0.117346	-0.105454	-0.144017	-0.0685024	-0.312295	0.044205	0.426807	0.212513	0.610609	0.289794	0.322721	0.249018	0.631261	0.291814	0.753826	0.75156	0.499315	0.454965	0.535357	0.128563	0.185327	M6 red|0.7516
9119	SLC6A13|Q9NSD5	red	-0.00170731	0.115292	0.0991159	-0.354644	-0.532301	-0.0790113	-0.169189	-0.132393	-0.124966	-0.130399	-0.055937	-0.242829	-0.190546	-0.30228	-0.0232519	-0.0516182	-0.161665	0.138068	-0.181091	-0.334761	-0.350906	-0.251564	0.43866	0.107613	0.00300501	-0.164893	-0.0497113	-0.19587	0.231548	-0.110812	0.233733	0.394218	-0.277917	-0.111677	0.0969592	-0.378573	-0.379149	-0.519314	-0.319496	-0.294281	-0.209161	-0.427479	-0.411266	-0.295968	-0.262586	0.133599	-0.0889892	0.285737	0.437767	-0.192172	-0.0846681	-0.0981353	-0.0316455	-0.0609183	0.0648509	0.110322	-0.00974307	0.0310228	-0.0341341	-0.124133	-0.154738	0.308035	0.0506372	0.436602	0.138916	0.125252	0.056391	0.366062	0.271353	0.747408	0.749783	0.544264	0.445596	0.503106	0.224314	0.174301	M6 red|0.7498
9603	STXBP4|Q6ZWJ1	red	-0.399126	0.141672	-0.123854	-0.0549588	-0.293428	0.0271885	-0.0184236	0.289048	0.156878	-0.0621758	0.0844863	-0.20787	-0.141879	0.036228	0.163685	0.101708	0.0760283	0.276394	-0.026352	-0.110406	-0.237461	-0.0435879	0.577556	0.257025	0.181389	-0.117324	0.0588474	-0.110068	0.475088	0.124619	0.309278	0.488612	-0.277678	-0.037246	0.130136	-0.473542	-0.397201	-0.452329	-0.415103	-0.485201	-0.487853	-0.399828	-0.349658	-0.367927	-0.303321	-0.193615	-0.118325	0.0930247	0.256884	-0.272959	-0.13471	-0.0135005	-0.172307	-0.37185	0.0106671	-0.0803092	-0.268288	-0.0459495	-0.133555	-0.263981	-0.141778	0.208393	-0.0529673	0.489638	0.070511	0.0509389	0.0828006	0.556439	0.355484	0.606877	0.749672	0.399324	0.385599	0.304607	0.160037	0.238053	M6 red|0.7497
11250	ZNF185|O15231	red	-0.207846	0.182468	0.0548428	-0.168227	-0.386591	0.107299	-0.100793	0.0409511	-0.110492	-0.276811	0.0041165	-0.336419	-0.0909114	-0.130586	0.0568107	-0.102115	0.0127219	0.404297	0.00950557	-0.206023	-0.196617	-0.0175824	0.655123	0.483797	0.304102	-0.188729	0.267253	0.0594258	0.364716	-0.0197757	0.363653	0.399672	-0.168158	0.100285	0.170013	-0.644875	-0.510227	-0.560264	-0.325937	-0.371822	-0.416578	-0.438623	-0.441661	-0.23504	-0.254532	-0.161931	-0.389752	0.190257	0.183821	-0.295009	-0.338968	-0.027053	-0.145388	-0.264604	0.204257	0.118848	-0.0924308	-0.0119972	-0.0357213	-0.187757	0.106013	0.322081	0.0798424	0.664316	0.269625	0.225391	0.0305964	0.630995	0.261595	0.536334	0.747768	0.362197	0.297652	0.339983	-0.0702037	0.101444	M6 red|0.7478
4520	IGSF10|Q6WRI0	red	-0.123491	0.299884	0.087813	-0.0564605	-0.396401	-0.0573997	-0.0692551	0.0917977	0.0158484	-0.114074	-0.0667289	-0.244017	-0.127552	-0.0432137	0.218538	0.0937606	0.0687151	0.387705	-0.0748358	-0.0353938	-0.219616	-0.003618	0.697358	0.373091	0.309731	0.015752	0.0976519	-0.0753819	0.390649	0.20532	0.25689	0.259044	-0.42053	-0.150639	-0.152729	-0.58419	-0.563921	-0.571517	-0.39155	-0.428953	-0.380931	-0.357689	-0.435446	-0.366099	-0.423609	-0.229149	-0.328983	-0.0532423	0.0674128	-0.43652	-0.384631	-0.150194	-0.252051	-0.289743	-0.101598	-0.197632	-0.346564	-0.0277786	-0.346776	-0.375765	-0.128843	0.150712	-0.14789	0.495963	0.123761	0.196349	-0.173835	0.353195	0.245518	0.476256	0.745592	0.412763	0.401155	0.30239	0.0333322	0.142189	M6 red|0.7456
10474	TTC21B|Q7Z4L5	red	-0.24161	0.275052	0.0551575	-0.0390767	-0.33981	0.0624923	0.0307028	0.158745	0.0447287	-0.195326	0.0544434	-0.306252	-0.0680948	0.0254385	0.121499	0.0230672	0.0887699	0.466823	-0.014269	-0.134288	-0.267087	-0.01719	0.724751	0.457621	0.420748	-0.0682794	0.284043	0.0469081	0.428877	0.0997891	0.269762	0.375231	-0.30544	-0.0209579	0.0738457	-0.643116	-0.5779	-0.602527	-0.370921	-0.49269	-0.47604	-0.493427	-0.518685	-0.400864	-0.402974	-0.241491	-0.339742	0.130505	0.0868237	-0.296257	-0.395684	-0.00344392	-0.116431	-0.281787	0.170928	0.111902	-0.138682	-0.0327624	-0.14483	-0.31829	0.0370029	0.274358	0.0556696	0.619141	0.261064	0.228558	-0.0199751	0.64058	0.306002	0.497159	0.744054	0.243277	0.256684	0.249541	-0.0603073	0.1591	M6 red|0.7441
476	ANKRD28|O15084	red	-0.223317	0.359583	0.141803	0.0141863	-0.289214	0.0578932	-0.0457969	0.080525	0.141348	-0.219214	-0.0521194	-0.386996	-0.273498	-0.152181	0.00345226	0.132615	0.0748984	0.278737	-0.0289499	-0.127756	-0.376165	-0.111896	0.599243	0.291291	0.133376	-0.266235	0.236689	-0.107337	0.610651	0.145075	0.220578	0.486349	-0.243842	-0.084516	0.106124	-0.484779	-0.458291	-0.557622	-0.478496	-0.593061	-0.525349	-0.529239	-0.495061	-0.487422	-0.430367	-0.156808	-0.1361	0.126842	0.244304	-0.287852	-0.222422	0.162186	-0.0709856	-0.336995	0.150482	0.0194254	-0.236175	-0.0842192	-0.0923578	-0.251695	-0.0858246	0.308336	0.0443727	0.608594	0.230135	0.256791	0.1524	0.654041	0.424292	0.56548	0.742858	0.294804	0.461794	0.347179	0.120924	0.340437	M6 red|0.7429
1986	COCH|O43405	red	0.0670553	0.342333	0.34867	-0.120296	-0.459128	0.00508428	-0.0655568	-0.0650384	-0.118434	-0.196491	-0.0413109	-0.224427	-0.0140173	-0.0907207	0.257178	0.0740677	-0.0451347	0.367386	-0.0404952	-0.0745269	-0.352574	-0.124461	0.734368	0.367515	0.272297	-0.104871	0.112104	-0.153007	0.391416	0.219425	0.109587	0.199338	-0.419676	-0.277894	-0.195181	-0.631245	-0.639928	-0.650653	-0.349118	-0.394398	-0.319593	-0.365375	-0.526753	-0.348071	-0.491458	-0.122996	-0.26412	-0.0166515	0.0942405	-0.471152	-0.425424	0.0912237	-0.00606081	-0.15431	0.111078	-0.125915	-0.181102	-0.00200019	-0.306691	-0.350643	-0.225232	0.0676302	-0.211875	0.505139	0.129598	0.173101	-0.149747	0.315589	0.34325	0.448159	0.741951	0.377404	0.340491	0.2146	-0.0791771	0.0813753	M6 red|0.742
5159	LIN7C|Q9NUP9	red	-0.285238	0.365682	0.0340717	0.0129053	-0.187954	0.026329	-0.0862043	0.19116	-0.137566	-0.106858	0.142717	-0.212435	-0.0630466	0.124281	0.265079	0.235113	0.313171	0.559674	0.0816637	0.150775	-0.0228709	0.247907	0.680496	0.463831	0.403863	0.0246621	0.332156	0.150853	0.412155	0.201507	0.382695	0.378353	-0.195367	0.00606501	-0.0136455	-0.604609	-0.486634	-0.529781	-0.355749	-0.443238	-0.476616	-0.253756	-0.313943	-0.242101	-0.321573	-0.435718	-0.4339	-0.152515	-0.084186	-0.460766	-0.403811	-0.225639	-0.410623	-0.464375	-0.128812	-0.0920645	-0.38257	0.00752257	-0.301631	-0.418646	0.0709894	0.123919	-0.0937086	0.54931	0.211368	0.227976	-0.0618354	0.502167	0.162555	0.417376	0.742043	0.255325	0.323273	0.220993	0.0234723	0.0517615	M6 red|0.742
4461	IFT74|Q96LB3	red	-0.278115	0.32162	0.086603	-0.0376206	-0.364505	0.175281	0.0185646	0.204005	0.058847	-0.307306	-0.0187603	-0.378062	-0.216606	-0.12303	0.0440732	0.0327373	-0.024333	0.272894	-0.121151	-0.192559	-0.365627	-0.175637	0.65374	0.401468	0.247538	-0.170985	0.302302	-0.031098	0.580908	0.13757	0.189961	0.552648	-0.217997	-0.0211953	0.138396	-0.53876	-0.436365	-0.491388	-0.398714	-0.475426	-0.449796	-0.491391	-0.411951	-0.436924	-0.388923	-0.333942	-0.306833	0.0398716	0.105033	-0.357404	-0.40021	0.198357	-0.0197546	-0.293439	0.181577	0.0552791	-0.215958	-0.115831	-0.180547	-0.288455	-0.0746651	0.222052	0.0189612	0.584885	0.175003	0.20766	0.131992	0.741986	0.280366	0.49111	0.740623	0.228091	0.297234	0.219453	0.0123185	0.163109	M6 red|0.7406
10938	WDR35|Q9P2L0	red	-0.15603	0.302449	0.162897	-0.10846	-0.392215	0.149017	-0.0517442	0.0488601	-0.0873388	-0.252639	0.0430737	-0.463413	-0.271418	-0.182612	0.0164488	-0.0322759	-0.00130372	0.405834	-0.0233167	-0.382166	-0.465349	-0.213278	0.63687	0.371736	0.20297	-0.318201	0.305205	-0.0107423	0.428779	-0.0802931	0.214595	0.401033	-0.193262	-0.0704841	0.179824	-0.586265	-0.528892	-0.603492	-0.527729	-0.524423	-0.480345	-0.673906	-0.599348	-0.455471	-0.424732	-0.130829	-0.376303	0.247133	0.233995	-0.210179	-0.327212	0.107355	-0.0480846	-0.210156	0.351471	0.13761	-0.0351926	-0.0229202	-0.0201934	-0.193363	0.000153267	0.406499	0.113407	0.702482	0.38338	0.301859	0.140599	0.77169	0.511249	0.581817	0.737262	0.341826	0.36876	0.38714	-0.0512821	0.29061	M6 red|0.7373
6826	PCBD2|Q9H0N5	red	-0.13822	0.259837	0.113293	-0.198425	-0.409801	0.0694024	-0.0453228	0.0535587	-0.0969393	0.0745069	0.0767851	-0.311538	-0.17042	0.0121481	0.189726	0.160638	0.0348872	0.404223	-0.155395	-0.176488	-0.38455	-0.149254	0.681878	0.31835	0.291618	0.0681296	0.0545676	-0.103934	0.402378	0.14093	0.187601	0.288782	-0.425146	-0.255053	-0.108957	-0.516579	-0.602219	-0.659626	-0.504831	-0.553257	-0.456859	-0.51186	-0.526306	-0.477906	-0.504451	-0.188067	-0.262592	0.0277842	0.181755	-0.398393	-0.291551	-0.116758	-0.148674	-0.237082	0.00439585	-0.112856	-0.217077	-0.0595841	-0.333805	-0.435243	-0.222406	0.153448	-0.155969	0.529757	0.190508	0.115579	-0.0455356	0.387824	0.44345	0.534541	0.735646	0.377313	0.41028	0.287407	0.15268	0.226094	M6 red|0.7356
4953	KLHDC7A|Q5VTJ3	red	-0.020339	0.248581	0.171958	-0.224487	-0.423185	-0.063499	-0.138616	-0.0239718	-0.0907235	-0.10151	-0.0430753	-0.177713	-0.142938	-0.103334	0.165648	0.0978657	-0.0806318	0.189572	-0.171537	-0.0518055	-0.23148	-0.109936	0.567019	0.213908	0.168595	-0.048553	0.00658125	-0.215086	0.396119	0.260767	0.208278	0.358229	-0.352962	-0.188157	-0.106671	-0.498864	-0.485199	-0.524873	-0.257919	-0.327868	-0.276372	-0.235359	-0.333465	-0.271345	-0.32766	-0.127994	-0.109555	-0.0713436	0.150951	-0.477493	-0.248456	-0.0211539	-0.0486283	-0.186393	-0.0540683	-0.15812	-0.254783	0.0124318	-0.289741	-0.266514	-0.285272	0.0301396	-0.23264	0.370629	-0.00463291	0.0503232	-0.128178	0.291664	0.19886	0.506754	0.735149	0.401334	0.35574	0.219646	0.102927	0.085474	M6 red|0.7351
3949	GREB1|Q4ZG55	red	0.0835127	0.179214	0.22489	-0.38807	-0.508547	-0.0560576	-0.183296	-0.0400216	-0.191451	-0.0844926	0.0295218	-0.270278	-0.10852	-0.0795868	0.145408	-0.0245136	-0.10866	0.291438	-0.0269467	-0.0765907	-0.20048	-0.0596029	0.650353	0.286152	0.211393	-0.0659677	-0.120757	-0.289317	0.257841	0.143239	0.323621	0.31394	-0.331527	-0.0861625	-0.0499815	-0.650453	-0.570469	-0.540871	-0.169948	-0.247563	-0.197297	-0.223459	-0.387303	-0.17108	-0.256177	-0.0432992	-0.178738	-0.00772897	0.196778	-0.496087	-0.296426	-0.0958781	-0.0716896	-0.116136	0.0490836	-0.104702	-0.157379	0.139675	-0.158642	-0.134552	-0.211379	0.101639	-0.215965	0.45359	0.0579315	0.0354148	-0.257097	0.285681	0.29481	0.476207	0.734944	0.480359	0.337618	0.254314	-0.0482482	0.0725216	M6 red|0.7349
4775	KAZN|Q674X7	red	-0.0565952	0.603479	0.379199	0.0405102	-0.321219	0.129618	0.0976339	0.000571372	0.0532572	-0.244883	-0.0747828	-0.262116	-0.107055	-0.0722585	0.0956886	0.20576	0.032187	0.311914	-0.248134	-0.0989423	-0.436808	-0.194257	0.627773	0.379509	0.190661	-0.196768	0.420389	0.0479708	0.633392	0.248639	0.0428577	0.323145	-0.262642	-0.21771	-0.0977454	-0.458217	-0.532843	-0.578703	-0.540412	-0.652151	-0.573235	-0.523799	-0.518452	-0.527334	-0.561675	-0.259321	-0.267702	0.0351264	0.0819054	-0.329576	-0.336912	0.142922	-0.0737372	-0.359922	0.0780455	-0.135352	-0.314315	-0.282393	-0.319442	-0.473789	-0.145252	0.212707	-0.0341022	0.62828	0.246431	0.393835	0.143738	0.544099	0.29052	0.472623	0.733574	0.32766	0.507065	0.337078	0.126224	0.230564	M6 red|0.7336
2982	EMILIN3|Q9NT22	red	-0.0588266	0.175165	0.0611198	-0.30589	-0.543436	-0.125324	-0.0128936	0.0725432	-0.0390772	0.0834183	0.0294506	-0.180633	-0.0424614	0.0237065	0.153247	0.00944507	-0.0726791	0.338205	-0.128441	-0.172615	-0.265749	-0.110506	0.656568	0.22138	0.295243	0.108846	0.000221487	-0.0573904	0.199375	0.0911088	0.250505	0.282241	-0.441985	-0.150141	-0.065914	-0.523072	-0.550334	-0.560491	-0.324327	-0.351502	-0.283308	-0.373293	-0.445749	-0.323865	-0.35646	-0.0290014	-0.18645	0.106514	0.23802	-0.330745	-0.256155	-0.222006	-0.182877	-0.162789	-0.0734256	-0.0313334	-0.138131	0.0141843	-0.220145	-0.3075	-0.172527	0.145763	-0.103623	0.413846	0.0733238	0.0956929	-0.137599	0.278673	0.221913	0.559024	0.729273	0.470413	0.281407	0.25973	0.0352021	0.00143165	M6 red|0.7293
9226	SMTNL2|Q2TAL5	red	-0.115377	0.185548	0.111488	-0.205577	-0.399715	-0.0223013	-0.183174	0.0724167	-0.0841811	-0.119999	-0.0236562	-0.284107	-0.150298	-0.0952541	0.0757533	0.0370219	-0.029489	0.209663	0.0280277	0.0100691	-0.122178	0.00238225	0.617653	0.320906	0.197911	-0.117872	-0.0935512	-0.342133	0.357362	0.213142	0.42189	0.475923	-0.251777	0.0257182	0.0479687	-0.589463	-0.431475	-0.467827	-0.193914	-0.274759	-0.28555	-0.191506	-0.25419	-0.168165	-0.219648	-0.226628	-0.180723	-0.147025	0.0406357	-0.500516	-0.324251	-0.0409717	-0.11842	-0.268297	-0.0380048	-0.138526	-0.279704	0.104669	-0.179939	-0.172831	-0.190856	0.0677409	-0.191123	0.42363	-0.0107858	0.0197568	-0.175501	0.38418	0.265582	0.426948	0.727732	0.293215	0.31489	0.208204	0.0413788	0.0524387	M6 red|0.7277
7221	PLD1|Q13393	red	-0.29795	0.38183	0.0331487	-0.0418685	-0.233312	0.108771	0.160118	0.145667	0.132166	-0.19051	0.0336504	-0.24685	-0.0419112	0.0500584	0.0796516	0.0653164	0.0469867	0.294701	-0.072137	-0.0658406	-0.206518	-0.00793115	0.621352	0.458062	0.29697	-0.0799394	0.211685	0.021544	0.463902	0.173584	0.267493	0.349677	-0.250308	-0.0183609	0.0260405	-0.5039	-0.458146	-0.428898	-0.454183	-0.529923	-0.552625	-0.383123	-0.396609	-0.364755	-0.35154	-0.204455	-0.222786	0.0698249	0.160288	-0.26796	-0.182667	-0.0128647	-0.255959	-0.45796	-0.0381564	-0.156329	-0.335834	-0.146759	-0.138389	-0.354962	0.0193093	0.270532	-0.00331119	0.600314	0.180535	0.319746	0.0426336	0.473296	0.187246	0.513712	0.721955	0.455414	0.482139	0.397829	0.208782	0.14499	M6 red|0.722
818	ATL2|Q8NHH9	red	-0.196515	0.308343	0.0656856	-0.203482	-0.252923	0.175136	-0.0549885	-0.121858	-0.0778107	-0.0871611	-0.0707158	-0.306092	-0.0984267	-0.0968947	0.13197	0.0641886	-0.0177346	0.269202	-0.107695	-0.143894	-0.259015	-0.0773377	0.609966	0.360594	0.254181	-0.0231742	0.10697	-0.0227518	0.392702	0.109629	0.242775	0.321398	-0.220553	-0.0831003	0.0153006	-0.368921	-0.419201	-0.542324	-0.476411	-0.503892	-0.505864	-0.390454	-0.384177	-0.354994	-0.356224	-0.0927468	-0.163864	0.137423	0.265026	-0.286668	-0.157745	-0.0585699	-0.230657	-0.396989	-0.0868215	-0.163004	-0.311118	-0.088573	-0.178763	-0.352612	-0.0428774	0.24637	-0.032352	0.530254	0.179863	0.227398	0.099318	0.364803	0.284718	0.626768	0.718996	0.561309	0.479715	0.425855	0.19657	0.201502	M6 red|0.719
1034	BICC1|Q9H694	red	-0.140784	0.233926	0.0879944	-0.144493	-0.37801	-0.100125	-0.154924	0.221433	0.0744451	-0.152132	0.0791262	-0.141013	-0.156293	-0.0127129	0.189375	0.0569689	-0.0185248	0.288956	-0.0332107	-0.158011	-0.294038	-0.117613	0.568245	0.209362	0.176371	-0.180704	0.111924	-0.124793	0.342986	0.0734446	0.235895	0.375145	-0.311399	-0.143015	0.0155667	-0.541505	-0.482918	-0.480964	-0.38976	-0.389541	-0.375399	-0.388823	-0.420833	-0.319387	-0.332603	-0.104836	-0.154956	0.0350137	0.212194	-0.330541	-0.225294	0.00102558	-0.0996009	-0.231488	0.055147	-0.10474	-0.175173	0.0336861	-0.14515	-0.198091	-0.215796	0.13048	-0.13885	0.44705	0.0441607	0.133026	0.00276409	0.495095	0.327845	0.535397	0.71872	0.404671	0.380188	0.262666	0.0112308	0.149824	M6 red|0.7187
5102	LDHD|Q86WU2	red	-0.113867	0.331412	0.10702	-0.103393	-0.25451	0.055038	-0.060524	-0.00342933	-0.139744	0.0131594	-0.0185671	-0.310603	-0.1609	0.0204679	0.175789	0.232563	0.146777	0.344741	-0.109694	0.0291655	-0.170571	0.0973496	0.590122	0.322592	0.216832	0.00129035	0.238832	0.0633626	0.463125	0.259599	0.242641	0.348285	-0.265982	-0.137619	-0.0745626	-0.459978	-0.462843	-0.545126	-0.374259	-0.485887	-0.454704	-0.341757	-0.346931	-0.33289	-0.372489	-0.252789	-0.238782	-0.0891851	0.0363468	-0.411487	-0.310288	-0.208384	-0.283139	-0.385382	-0.147329	-0.184928	-0.387872	-0.092834	-0.318025	-0.363265	-0.119834	0.126556	-0.131136	0.445761	0.0964098	0.145401	-0.0276677	0.442657	0.216431	0.452437	0.715509	0.406601	0.452058	0.277469	0.164511	0.30608	M6 red|0.7155
2152	CRABP2|P29373	red	-0.0992543	0.121035	-0.00736839	-0.221295	-0.449984	-0.144793	-0.131458	0.159851	-0.160124	-0.00896157	0.163733	-0.139517	0.131837	0.149301	0.363063	0.126667	0.053204	0.415416	0.0312206	0.156732	0.0132993	0.157005	0.650757	0.32139	0.342374	0.137541	-0.0168262	-0.0980502	0.232485	0.266582	0.387281	0.304568	-0.386373	-0.0538204	-0.0874256	-0.645932	-0.539933	-0.449885	-0.128233	-0.198762	-0.202409	-0.0457058	-0.270944	-0.104002	-0.233786	-0.203835	-0.228148	-0.146688	-0.0671719	-0.51397	-0.331698	-0.287031	-0.246567	-0.219677	-0.168063	-0.176091	-0.257989	0.133576	-0.296227	-0.292503	-0.153312	-0.0256626	-0.281729	0.351524	-0.0530143	-0.0229324	-0.263696	0.229275	0.10729	0.375622	0.715352	0.31373	0.199998	0.117508	0.0155356	-0.116618	M6 red|0.7154
10168	TMOD1|P28289	red	-0.194312	0.338767	0.135495	-0.0767631	-0.266096	0.309228	0.0780185	-0.0845739	-0.23987	-0.0368054	0.229937	-0.408585	-0.0259251	0.0350827	0.155562	0.0569542	0.0492968	0.457841	-0.00330246	-0.16474	-0.31906	-0.0886314	0.72502	0.584465	0.339725	-0.0638253	0.106242	-0.110019	0.375237	0.0947736	0.208037	0.264272	-0.282504	-0.114994	-0.0243906	-0.591844	-0.548604	-0.615589	-0.49146	-0.501911	-0.480162	-0.458996	-0.491852	-0.386867	-0.452467	-0.302364	-0.459317	0.0104631	-0.00894947	-0.405315	-0.355394	-0.00534916	-0.207358	-0.322414	0.130497	-0.0405966	-0.179314	-0.0281124	-0.214936	-0.41919	0.0349667	0.277095	-0.0263774	0.695297	0.373895	0.26613	-0.0352244	0.420735	0.43221	0.402948	0.714691	0.316363	0.326347	0.320059	0.113513	0.0891522	M6 red|0.7147
2544	DHRS3|O75911	red	-0.207092	0.0690191	-0.0916536	-0.175734	-0.403563	-0.0836253	-0.213478	0.260462	0.22648	-0.201118	-0.00760652	-0.35877	-0.283092	-0.0993928	0.123277	-0.0696449	-0.15444	0.168395	-0.135704	-0.193358	-0.285019	-0.174847	0.508726	0.131798	0.177056	-0.0765494	0.0709763	-0.0863758	0.399091	0.126732	0.235651	0.433574	-0.355142	-0.072382	0.101509	-0.490743	-0.421209	-0.421086	-0.239377	-0.320805	-0.273765	-0.35067	-0.367916	-0.336868	-0.248153	0.0120421	0.0397021	0.146223	0.314033	-0.240401	-0.0760029	0.0330719	0.0104696	-0.139741	0.0655514	-0.109761	-0.141765	0.0447284	-0.0666245	-0.116139	-0.273886	0.12715	-0.169164	0.348454	-0.0784913	-0.0794843	0.00578256	0.548613	0.319209	0.603147	0.713848	0.370313	0.34513	0.240285	0.16386	0.21992	M6 red|0.7138
4459	IFT52|Q9Y366	red	-0.209625	0.388833	0.162819	0.0179986	-0.303065	0.16156	-0.00248071	0.127736	0.034695	-0.272428	-0.0573105	-0.397377	-0.157742	-0.10845	0.0657245	0.140868	0.0694023	0.290494	-0.156679	-0.0609959	-0.339886	-0.0854594	0.655224	0.379319	0.226728	-0.2214	0.385737	0.0740032	0.684697	0.287791	0.154689	0.450812	-0.27753	-0.109129	0.013375	-0.515717	-0.534534	-0.584705	-0.423169	-0.560084	-0.50522	-0.462926	-0.466345	-0.456665	-0.488881	-0.304725	-0.239863	-0.0566384	0.0851832	-0.428175	-0.345415	0.177117	-0.0743293	-0.350973	0.108644	-0.14684	-0.364076	-0.171006	-0.287141	-0.364251	-0.172248	0.125957	-0.11846	0.537153	0.116168	0.172019	0.132944	0.679227	0.281802	0.465694	0.711376	0.303116	0.436817	0.225234	0.0548757	0.37526	M6 red|0.7114
2867	EGFR|P00533	red	-0.280674	0.242118	-0.0141265	-0.0543894	-0.259862	0.116732	-0.077833	-0.059513	-0.0297486	-0.264948	-0.014884	-0.155255	-0.102346	-0.166354	-0.0383147	-0.108125	-0.0363439	0.279034	-0.131845	-0.387499	-0.379101	-0.217771	0.510187	0.268038	0.12219	-0.204832	0.4003	0.21087	0.427592	-0.113488	0.18116	0.344181	-0.157642	-0.060833	0.148352	-0.293672	-0.373248	-0.605098	-0.623727	-0.577763	-0.560778	-0.644701	-0.515026	-0.50467	-0.415601	-0.0510491	-0.308884	0.403091	0.395766	-0.0430307	-0.0603518	0.0426402	-0.119591	-0.292358	0.177637	0.0994577	-0.10264	-0.168961	-0.0614838	-0.366614	0.101866	0.473347	0.266603	0.658972	0.316968	0.332682	0.38514	0.612795	0.291193	0.761832	0.711236	0.545451	0.482784	0.576209	0.231174	0.225293	M6 red|0.7112
5735	MLYCD|O95822	red	-0.040175	0.356888	0.183513	-0.167434	-0.241813	-0.00354705	-0.0899959	0.0105397	0.135763	-0.235503	-0.0690251	-0.218096	-0.111869	-0.132814	-0.0514092	0.0327564	-0.12801	0.0764862	-0.215214	-0.0683298	-0.339031	-0.172288	0.550296	0.271576	0.0767348	-0.163282	0.108554	-0.124444	0.529852	0.254359	0.132922	0.246644	-0.395881	-0.244228	-0.142753	-0.439064	-0.511614	-0.558319	-0.429956	-0.513625	-0.421383	-0.349082	-0.473108	-0.452785	-0.440151	0.0280452	0.0323454	0.0946976	0.394111	-0.335027	-0.0488462	0.114188	-0.026384	-0.275865	-0.046386	-0.225477	-0.345273	-0.10358	-0.208952	-0.308008	-0.226694	0.21043	-0.133448	0.485774	0.0408305	0.205305	0.0018792	0.329274	0.270889	0.637713	0.708718	0.636229	0.69833	0.515671	0.405302	0.319454	M6 red|0.7087
9138	SLC9A2|Q9UBY0	red	0.0263651	0.0695806	0.00716134	-0.268367	-0.426811	-0.191952	-0.318123	-0.0279448	-0.000910702	-0.110316	-0.00578863	-0.146228	-0.151173	-0.172292	0.176327	0.0997871	-0.109868	0.140249	-0.18593	-0.149014	-0.255046	-0.151484	0.359307	-0.00696696	0.0196248	-0.0407782	0.0278354	-0.0712404	0.272664	0.067096	0.142965	0.307035	-0.330384	-0.212739	-0.0586111	-0.290892	-0.334302	-0.44295	-0.264688	-0.253307	-0.170449	-0.266383	-0.32059	-0.291596	-0.256394	0.122775	0.0767612	0.131208	0.338996	-0.223027	-0.00164352	-0.172311	-0.0639868	-0.0803706	-0.123896	-0.113248	-0.120165	-0.00932337	-0.149882	-0.16392	-0.289167	0.110023	-0.139799	0.263939	-0.0755111	-0.0309318	0.0634817	0.263701	0.191731	0.661492	0.707733	0.498249	0.441646	0.353053	0.295977	0.205195	M6 red|0.7077
7603	PRODH|O43272	red	-0.255178	0.193114	-0.0216114	-0.139369	-0.303714	0.0245658	-0.125188	0.000766676	0.0499289	-0.262178	-0.0591623	-0.237553	-0.26038	-0.217757	-0.0819665	-0.12756	-0.090886	0.174877	-0.208767	-0.306763	-0.279644	-0.181689	0.435628	0.213159	0.0642949	-0.214347	0.352542	0.147874	0.417497	-0.073269	0.258187	0.439181	-0.17976	0.0175437	0.186371	-0.318703	-0.332923	-0.506784	-0.421852	-0.47271	-0.458084	-0.507958	-0.390107	-0.387058	-0.299124	-0.0728565	-0.213623	0.2949	0.354537	-0.0906724	-0.0535139	-0.00227544	-0.0907315	-0.258901	0.107277	0.0489441	-0.145094	-0.143471	-0.0567602	-0.242508	-0.0286237	0.353917	0.134118	0.526288	0.167528	0.22001	0.277665	0.60443	0.223326	0.722305	0.704284	0.450173	0.491925	0.506273	0.281742	0.294959	M6 red|0.7043
213	ADCY3|O60266	red	-0.299373	0.241164	0.0186802	-0.0225476	-0.362643	0.0679381	0.0475259	0.0261319	0.248814	-0.315477	-0.127058	-0.420348	-0.305303	-0.25147	-0.137557	-0.107998	-0.0819257	0.138052	-0.0567432	-0.412145	-0.478711	-0.285622	0.5115	0.183522	0.0176016	-0.39861	0.228057	-0.0788417	0.504574	-0.106522	0.167253	0.448561	-0.232291	-0.0499801	0.20261	-0.374422	-0.408786	-0.538488	-0.537959	-0.569145	-0.533616	-0.673271	-0.547538	-0.519475	-0.403231	0.0374119	-0.112401	0.436451	0.454663	-0.0355807	-0.0724884	0.260229	0.0188469	-0.270479	0.294287	0.12771	-0.0915495	-0.0938498	0.0841855	-0.169558	-0.0415046	0.472589	0.215331	0.593301	0.242622	0.288692	0.29036	0.699296	0.490998	0.731502	0.703238	0.462085	0.504944	0.520379	0.12956	0.464339	M6 red|0.7032
3484	FMO1|Q01740	red	-0.0504039	0.162269	0.137245	-0.196349	-0.405368	-0.177003	-0.284024	0.0366459	-0.0543246	-0.116462	-0.0342202	-0.192029	-0.0697192	-0.00876831	0.254912	0.0258194	-0.0242512	0.30629	0.0878006	0.0132139	-0.11267	0.027543	0.591281	0.222802	0.232241	-0.022403	-0.043465	-0.203876	0.283854	0.110522	0.305268	0.313763	-0.306557	-0.0929594	-0.0313635	-0.574155	-0.457485	-0.489068	-0.198473	-0.25062	-0.256953	-0.174689	-0.303376	-0.174781	-0.201558	-0.068692	-0.145019	0.00374422	0.131851	-0.398136	-0.206498	-0.0843201	-0.131827	-0.202192	-0.00958029	-0.0723435	-0.194772	0.146801	-0.164756	-0.170357	-0.156265	0.085147	-0.16516	0.383543	0.0318023	0.0500701	-0.160988	0.29919	0.252921	0.456981	0.702967	0.320581	0.283077	0.208226	-0.0102059	0.0191611	M6 red|0.703
1018	BDH1|Q02338	red	0.118533	0.472495	0.434939	-0.122702	-0.276313	-0.13147	-0.0987218	-0.0909051	-0.0752712	-0.188805	0.0302366	-0.302502	-0.161816	-0.16769	-0.00268239	0.0410422	0.0199375	0.262577	-0.0116225	-0.218291	-0.335781	-0.133433	0.47228	0.224815	0.0509553	-0.316553	0.0402621	-0.290941	0.252867	-0.156096	0.249079	0.248168	-0.145812	-0.106235	0.0579094	-0.562419	-0.47336	-0.514167	-0.495928	-0.46493	-0.438553	-0.474635	-0.510591	-0.314091	-0.304082	0.0675367	-0.215424	0.27208	0.288739	-0.166206	-0.08915	-0.0580306	-0.167554	-0.269504	0.142518	0.130092	-0.0565938	0.106674	0.0481896	-0.0809665	0.0392667	0.503611	0.145078	0.662874	0.406551	0.515498	-0.0322084	0.376959	0.448486	0.567777	0.702172	0.493334	0.685395	0.702669	0.233208	0.29655	M6 red|0.7022
4463	IFT81|Q8WYA0	red	-0.246512	0.334827	0.125882	-0.0249908	-0.305202	0.169853	-0.0214326	0.07128	-0.0616407	-0.231631	-0.00384226	-0.423714	-0.239147	-0.171532	0.00998266	0.000147986	0.0297148	0.325638	-0.0409715	-0.246946	-0.383619	-0.141621	0.613131	0.324118	0.182347	-0.243696	0.320815	0.00685854	0.548872	0.0467425	0.198237	0.4771	-0.172694	-0.0349617	0.144695	-0.480991	-0.460138	-0.570126	-0.512254	-0.537957	-0.515669	-0.576061	-0.496241	-0.461622	-0.427632	-0.212168	-0.307086	0.161212	0.141676	-0.243624	-0.284093	0.130408	-0.0771968	-0.293508	0.25201	0.100739	-0.138365	-0.0894469	-0.0927473	-0.270762	0.00224906	0.36411	0.131791	0.640954	0.306738	0.291932	0.221399	0.740299	0.396418	0.522411	0.698356	0.292949	0.41129	0.362011	0.0883627	0.341119	M6 red|0.6984
1286	CACHD1|Q5VU97	red	-0.327652	0.333513	0.0209505	-0.00608406	-0.215794	0.0335812	-0.130938	0.195518	0.00967021	-0.233598	0.14628	-0.153871	0.0107895	0.0508638	0.0726843	0.0303446	0.12242	0.38343	0.0118801	-0.0669685	-0.160468	0.044623	0.644568	0.393619	0.324047	-0.119942	0.382831	0.152911	0.457273	0.11009	0.349656	0.438967	-0.165235	0.0412505	0.140185	-0.517158	-0.398433	-0.517223	-0.459517	-0.51453	-0.556251	-0.405909	-0.364203	-0.345224	-0.316336	-0.272949	-0.333628	0.0920939	0.165616	-0.267982	-0.236774	-0.0436111	-0.270254	-0.452277	0.0346009	0.0134446	-0.273419	-0.0496999	-0.147238	-0.318672	0.067754	0.287811	0.0926597	0.628976	0.210876	0.272806	0.141992	0.618683	0.238029	0.499952	0.69792	0.347548	0.358834	0.331846	0.0304365	0.0445148	M6 red|0.6979
4451	IFT122|Q9HBG6	red	-0.236566	0.285638	0.102918	0.0272826	-0.334357	0.149295	0.0772817	0.113273	0.0212674	-0.234963	0.019357	-0.333141	-0.178339	-0.0780494	-0.00156634	-0.023449	0.0546436	0.401974	-0.0587365	-0.322028	-0.42993	-0.172412	0.641264	0.456926	0.283781	-0.239113	0.364848	0.045029	0.470241	-0.0292941	0.161416	0.382543	-0.21501	-0.0629954	0.136525	-0.535114	-0.509536	-0.594093	-0.492247	-0.548097	-0.517253	-0.672454	-0.573375	-0.490552	-0.453677	-0.206299	-0.402328	0.250037	0.156324	-0.171316	-0.383759	0.141004	-0.0252054	-0.235452	0.35959	0.202495	-0.0474358	-0.126844	-0.0820347	-0.285574	0.064147	0.388315	0.189904	0.677782	0.367212	0.317012	0.143485	0.751958	0.366634	0.540455	0.697911	0.239781	0.288146	0.325066	-0.0660965	0.244284	M6 red|0.6979
2151	CRABP1|P29762	red	-0.0705724	0.0645851	-0.0164297	-0.298975	-0.442761	-0.22708	-0.200991	0.154609	-0.103694	0.00834967	0.151557	-0.113783	0.0740494	0.148664	0.324018	0.0552496	0.0248709	0.392291	0.102969	0.138218	0.070552	0.197746	0.622098	0.305046	0.338844	0.111769	-0.155781	-0.212128	0.101544	0.178376	0.484103	0.310031	-0.35636	0.0234994	-0.0492494	-0.670432	-0.52078	-0.405482	-0.0679176	-0.134395	-0.174106	-0.00540163	-0.2346	-0.0230631	-0.132311	-0.128947	-0.166902	-0.116746	0.0203921	-0.483381	-0.300955	-0.351504	-0.264268	-0.206672	-0.18668	-0.146919	-0.211232	0.247219	-0.193396	-0.166794	-0.124201	0.00610732	-0.276063	0.336147	-0.0560668	-0.00668632	-0.361456	0.163302	0.0877186	0.402801	0.695625	0.371866	0.213683	0.154966	-0.0466146	-0.117214	M6 red|0.6956
149	ACSS3|Q9H6R3	red	-0.271802	0.0239227	-0.206168	-0.202253	-0.242654	-0.131451	-0.14287	0.109664	-0.0298693	0.0135668	0.160972	-0.157501	-0.117135	-0.0123382	0.0574567	-0.0432701	0.128586	0.387657	0.106928	-0.16904	-0.0680822	0.099564	0.41246	0.164746	0.192711	-0.0424113	0.00597781	-0.0233878	0.101242	-0.199922	0.419693	0.324834	-0.15596	0.0421329	0.147802	-0.44458	-0.345865	-0.41747	-0.345834	-0.290279	-0.325049	-0.329746	-0.332517	-0.208819	-0.125748	-0.0263897	-0.224748	0.238813	0.26349	-0.0876147	-0.0214404	-0.354338	-0.304617	-0.225752	-0.00865439	0.116241	-0.0400365	0.131535	0.0431566	-0.133722	0.122115	0.356136	0.134936	0.438411	0.230128	0.168646	0.0035165	0.407784	0.263925	0.674825	0.695506	0.437958	0.349013	0.476416	0.2089	0.104873	M6 red|0.6955
3008	ENPP6|Q6UWR7	red	-0.196519	0.0702636	-0.0136682	-0.152793	-0.410251	0.0250921	0.0853193	-0.100219	-0.0903962	-0.132557	0.112319	-0.320483	-0.0709039	-0.0944379	0.0314587	-0.140509	-0.0681192	0.301125	0.0522589	-0.450504	-0.403397	-0.247528	0.496247	0.221346	0.104402	-0.265987	-0.0539646	-0.22885	0.16383	-0.277947	0.244987	0.325198	-0.220128	-0.0377627	0.220486	-0.482052	-0.381013	-0.508003	-0.433175	-0.338848	-0.305334	-0.560937	-0.51465	-0.341399	-0.276822	0.0499214	-0.273485	0.40753	0.349173	-0.0626424	-0.0878376	0.00322891	-0.0795149	-0.104112	0.298091	0.288307	0.158274	0.14627	0.175981	-0.0924401	0.0849591	0.505379	0.245998	0.620358	0.382388	0.253826	0.113824	0.479317	0.528697	0.655676	0.694509	0.384623	0.271444	0.488742	0.0960783	0.0751227	M6 red|0.6945
6385	NLRX1|Q86UT6	red	-0.16528	0.283937	0.0657541	-0.00689745	-0.304195	-0.132782	-0.0968519	0.167115	0.222552	-0.18882	-0.0528752	-0.200912	-0.112515	-0.0841962	0.0203046	0.189589	0.0312171	0.0882032	-0.252882	-0.0751597	-0.353705	-0.150209	0.485804	0.137833	0.0356727	-0.164949	0.285069	0.0140709	0.628355	0.208898	0.0760172	0.337826	-0.347544	-0.226094	-0.0482637	-0.309655	-0.390751	-0.540285	-0.463457	-0.583522	-0.488703	-0.415929	-0.407271	-0.511926	-0.450918	-0.0200685	0.0719777	0.134358	0.392332	-0.22497	-0.0731435	0.0616821	-0.114983	-0.350788	-0.0907539	-0.168832	-0.379243	-0.222819	-0.235024	-0.341174	-0.271941	0.175813	-0.08863	0.42657	-0.0249122	0.12534	0.191507	0.460678	0.234453	0.643496	0.694194	0.492027	0.613118	0.425151	0.3425	0.380906	M6 red|0.6942
8683	SDK2|Q58EX2	red	0.0196891	0.508432	0.289927	-0.091589	-0.371638	0.0493104	-0.00775635	-0.0291392	-0.134399	-0.090916	0.0346705	-0.261942	0.0132043	0.048843	0.300489	0.306088	0.126435	0.392305	-0.209707	0.167993	-0.243971	0.028863	0.694424	0.40879	0.288972	0.00131393	0.321625	0.0922451	0.555757	0.47673	0.0609077	0.108993	-0.456275	-0.320033	-0.334988	-0.558575	-0.679438	-0.619243	-0.379627	-0.535093	-0.457708	-0.274775	-0.473553	-0.393168	-0.536169	-0.226477	-0.210841	-0.164204	0.0380464	-0.563656	-0.370394	-0.0497524	-0.187929	-0.344756	-0.110842	-0.374721	-0.44806	-0.211929	-0.518359	-0.551291	-0.282248	-0.0469982	-0.319702	0.48273	0.0534091	0.156366	-0.131606	0.286621	0.138069	0.361219	0.693865	0.428081	0.437328	0.153285	0.0273214	0.164686	M6 red|0.6939
10769	USP53|Q70EK8	red	-0.268402	0.0427497	-0.154804	-0.226132	-0.453339	-0.0955804	-0.185891	0.200002	0.11899	-0.0867332	-0.00882505	-0.151652	-0.135765	-0.00237277	0.180195	0.058084	-0.0578878	0.238678	-0.13419	-0.0881125	-0.18995	-0.0741056	0.569599	0.193283	0.271995	0.152455	0.0618246	-0.00317495	0.375525	0.187887	0.289748	0.455442	-0.395214	-0.062133	0.034039	-0.42475	-0.366989	-0.429962	-0.22052	-0.312301	-0.260671	-0.283735	-0.248681	-0.305477	-0.244691	-0.159468	-0.0855931	-0.0277409	0.146569	-0.345918	-0.189456	-0.122346	-0.142963	-0.214686	-0.141286	-0.14469	-0.274157	-0.070081	-0.241829	-0.293083	-0.251171	0.0126171	-0.187267	0.307522	-0.111932	-0.108471	-0.018145	0.374911	0.084369	0.496835	0.693332	0.274346	0.198617	0.0979675	0.102902	-0.0105777	M6 red|0.6933
1886	CLMP|Q9H6B4	red	-0.0256506	0.325766	0.188926	-0.0706327	-0.328725	-0.0318923	-0.0848849	0.0831675	0.108603	-0.186294	0.00202732	-0.307848	-0.168213	-0.0799906	0.175455	0.106815	-0.130721	0.0988345	-0.263035	-0.0513406	-0.343175	-0.197185	0.540718	0.158921	0.121425	-0.0935758	0.102267	-0.0975258	0.508673	0.307917	0.0600986	0.337555	-0.433276	-0.262404	-0.116214	-0.442836	-0.463626	-0.468299	-0.290962	-0.394779	-0.302701	-0.277461	-0.384996	-0.391022	-0.40712	-0.0798014	0.0293911	-0.0476318	0.162753	-0.38895	-0.121365	0.127506	0.0228208	-0.207018	-0.040757	-0.260834	-0.285947	-0.0316067	-0.254967	-0.261512	-0.357831	0.0230654	-0.264444	0.349437	-0.0742641	0.0407798	-0.00691759	0.347913	0.273515	0.444866	0.690131	0.35736	0.455382	0.2085	0.223066	0.219114	M6 red|0.6901
8624	SCCPDH|Q8NBX0	red	-0.0580113	0.188745	0.0446843	-0.160467	-0.297108	-0.0588725	-0.0478223	-0.0542007	-0.0590441	-0.123795	0.127594	-0.200991	-0.0473011	-0.0956779	-0.00427369	-0.135422	-0.0380695	0.333879	0.0576256	-0.293747	-0.261484	-0.0920126	0.447196	0.279383	0.0779549	-0.31264	0.0508826	-0.102112	0.0876221	-0.197888	0.260349	0.146265	-0.209813	-0.106706	0.0257358	-0.541528	-0.513782	-0.502544	-0.403259	-0.303519	-0.306713	-0.420153	-0.555215	-0.272013	-0.275891	0.11547	-0.255089	0.387075	0.371617	-0.0701755	-0.080084	-0.121884	-0.0645826	-0.0895116	0.263462	0.185057	0.117447	0.14369	0.096915	-0.117462	0.101417	0.481117	0.195654	0.609645	0.350616	0.35591	-0.0209207	0.389621	0.40277	0.69426	0.688819	0.575261	0.450637	0.606839	0.139994	0.134953	M6 red|0.6888
2147	CPXM1|Q96SM3	red	-0.00328806	0.424918	0.363393	0.0222574	-0.334886	0.0537999	0.0019871	-0.0409658	0.0212075	-0.2918	-0.0820103	-0.398242	-0.148919	-0.134409	0.0690879	0.0559153	0.00837735	0.329046	-0.022011	-0.188577	-0.436731	-0.191427	0.674235	0.399228	0.272262	-0.232287	0.177766	-0.168536	0.407117	0.0537613	0.0693658	0.20984	-0.294158	-0.215567	-0.0856832	-0.58601	-0.593324	-0.613326	-0.446468	-0.476082	-0.433201	-0.500329	-0.582231	-0.410512	-0.476225	-0.0995903	-0.269173	0.116213	0.150744	-0.287586	-0.374408	0.223034	0.0327379	-0.209967	0.261449	0.0199876	-0.132646	-0.0549752	-0.15179	-0.256421	-0.104293	0.230611	-0.0353787	0.56948	0.255327	0.322599	-0.0662927	0.471301	0.455396	0.458048	0.687145	0.303052	0.40976	0.322685	-0.0705793	0.235697	M6 red|0.6871
7586	PRKG2|Q13237	red	-0.144379	0.249748	0.0661565	-0.181545	-0.345501	-0.0903664	-0.0728141	0.066894	-0.017401	-0.190212	0.0749587	-0.298587	-0.118768	-0.0610405	0.0959651	-0.032731	-0.0425787	0.267833	0.0335151	-0.0630476	-0.10811	0.0158409	0.583252	0.345536	0.224439	-0.130965	-0.0169886	-0.231308	0.246934	0.0951328	0.447463	0.430916	-0.264877	0.0610667	0.0798034	-0.612814	-0.452693	-0.461009	-0.185493	-0.255274	-0.259603	-0.221686	-0.30867	-0.171692	-0.199417	-0.176488	-0.25064	-0.0159114	-0.0020711	-0.364169	-0.295229	-0.117073	-0.164512	-0.244484	-0.0236058	-0.0252292	-0.201837	0.176098	-0.0791995	-0.132784	-0.0557731	0.205918	-0.068163	0.464963	0.0792486	0.195493	-0.169573	0.381899	0.243222	0.420939	0.686668	0.281848	0.338608	0.326222	0.0478674	0.0844257	M6 red|0.6867
7089	PHLDB2|Q86SQ0	red	-0.324141	0.15191	-0.0875359	-0.202089	-0.254176	0.395843	-0.0438594	-0.0141964	-0.064496	-0.163673	-0.0590361	-0.382941	-0.237039	-0.217191	0.018863	-0.0555683	-0.172682	0.130412	-0.110492	-0.213427	-0.248693	-0.175594	0.531659	0.438106	0.175592	-0.0823193	0.00965907	-0.150935	0.398943	0.0965517	0.278552	0.519877	-0.152882	0.0237543	0.159106	-0.36761	-0.257372	-0.371392	-0.330663	-0.330223	-0.323327	-0.32411	-0.233509	-0.29948	-0.250643	-0.288579	-0.214202	-0.0572977	0.115303	-0.364918	-0.206031	0.0919912	-0.0818625	-0.266097	-0.00188891	-0.108975	-0.235388	-0.0430167	-0.118004	-0.218131	-0.0879998	0.164976	-0.0990563	0.472342	0.105663	0.0673964	0.117167	0.463485	0.336303	0.507897	0.686527	0.323138	0.336343	0.283062	0.268837	0.107135	M6 red|0.6865
7211	PLCD4|Q9BRC7	red	-0.0340885	0.209436	0.189369	-0.27267	-0.353851	0.0689392	-0.193477	-0.0615336	-0.261888	-0.0450534	0.0610133	-0.347769	-0.131651	-0.072061	0.217793	0.0336978	0.00781848	0.345684	-0.00307569	-0.0396573	-0.131929	0.0349116	0.597092	0.371844	0.266909	-0.0321747	0.028853	-0.131561	0.294128	0.1201	0.353124	0.376125	-0.172448	0.0438491	0.101045	-0.533729	-0.420723	-0.510885	-0.22967	-0.313083	-0.320271	-0.278017	-0.291649	-0.135758	-0.19149	-0.145226	-0.24262	-0.0115563	0.111912	-0.442325	-0.270456	-0.130273	-0.238824	-0.291075	-0.0500436	-0.122696	-0.238528	0.116035	-0.136907	-0.161921	-0.0894337	0.127152	-0.163396	0.460105	0.106313	0.0803141	-0.0880547	0.39287	0.261329	0.466788	0.685236	0.36717	0.359879	0.272046	0.0676951	0.152248	M6 red|0.6852
5389	MAN1C1|Q9NR34	red	0.011808	0.157018	0.0925334	-0.163762	-0.344905	-0.302516	-0.256324	0.211829	0.0599197	-0.0314606	0.155802	-0.122462	-0.00897096	0.156058	0.311289	0.145115	0.119402	0.42891	0.0356892	0.072006	-0.0999061	0.123294	0.551846	0.176999	0.411089	0.156086	-0.0751919	-0.149585	0.191421	0.108587	0.227445	0.0997706	-0.391612	-0.233042	-0.179551	-0.61779	-0.54779	-0.421143	-0.245709	-0.299068	-0.282901	-0.185357	-0.389345	-0.22415	-0.261718	0.0413321	-0.0726066	0.0453075	0.203927	-0.282827	-0.133693	-0.291138	-0.23013	-0.19762	-0.08771	-0.109201	-0.160046	0.12941	-0.162378	-0.18024	-0.123964	0.116463	-0.172564	0.35121	0.0550264	0.0731304	-0.296235	0.199488	0.19005	0.461863	0.683496	0.466891	0.39996	0.303994	0.0971321	0.0879648	M6 red|0.6835
5966	MTFR1L|Q9H019	red	0.059113	0.486652	0.382945	-0.202399	-0.202687	0.226792	-0.15914	-0.152945	-0.19789	-0.0976432	-0.0377196	-0.365681	-0.162123	-0.258632	-0.0220758	0.101303	-0.0608963	0.195973	-0.18834	-0.032073	-0.256762	-0.0977623	0.537741	0.384473	0.161873	-0.133297	0.0969305	-0.172014	0.44123	0.218833	0.197745	0.348443	-0.193222	-0.149672	-0.102155	-0.418598	-0.454057	-0.532888	-0.425613	-0.47549	-0.423094	-0.309661	-0.345722	-0.312223	-0.400068	-0.196502	-0.233162	-0.122387	0.0465337	-0.4508	-0.217151	0.00509558	-0.132375	-0.313354	-0.073855	-0.261415	-0.358139	-0.133382	-0.306394	-0.337599	-0.159972	0.139864	-0.180095	0.504624	0.172388	0.250798	-0.0286356	0.305962	0.221744	0.452016	0.679451	0.462952	0.616242	0.428857	0.303156	0.287855	M6 red|0.6795
9616	SUGCT|Q9HAC7	red	-0.178021	0.209755	-0.0132216	-0.146143	-0.273048	-0.0597487	-0.176525	0.104381	-0.0637366	-0.163306	0.0176632	-0.236546	-0.155544	-0.0651235	0.0552917	0.0119537	0.0491718	0.3466	-0.0230377	-0.0835608	-0.0770185	0.0564964	0.521594	0.276547	0.237188	-0.0573569	0.160974	0.0271521	0.290954	0.053059	0.400603	0.380959	-0.149882	0.0361139	0.0965873	-0.526333	-0.438366	-0.445688	-0.297434	-0.339388	-0.36339	-0.286548	-0.305044	-0.187568	-0.205472	-0.166192	-0.281355	0.0767913	0.15097	-0.284062	-0.195147	-0.170282	-0.206638	-0.270269	-0.0199661	-0.0566712	-0.220782	0.0953186	-0.135463	-0.189953	0.0153598	0.212229	-0.00853833	0.456433	0.142908	0.144164	-0.0280135	0.458122	0.247895	0.499319	0.67777	0.449352	0.384587	0.344244	0.0977799	0.136943	M6 red|0.6778
9490	SSTR2|P30874	red	-0.0630696	0.290018	0.137183	-0.0939261	-0.380337	0.0193055	0.0683286	0.040029	0.0958308	-0.0671234	-0.0787144	-0.180792	0.0271758	-0.0428652	-0.0191649	0.0832803	-0.100679	0.102081	-0.272647	-0.141772	-0.350779	-0.214587	0.518704	0.168738	0.0726135	-0.114862	0.0709678	-0.127039	0.503517	0.313026	0.175014	0.341704	-0.371627	-0.217952	-0.0736399	-0.393918	-0.418865	-0.417977	-0.362994	-0.443336	-0.343294	-0.361145	-0.38905	-0.403436	-0.447999	-0.0992418	-0.0827767	-0.0131088	0.232464	-0.319487	-0.147099	0.0135216	-0.102291	-0.245939	-0.0514183	-0.260418	-0.338025	-0.106589	-0.258219	-0.318802	-0.327317	0.124738	-0.171066	0.400246	0.0189653	0.110656	0.0161507	0.298803	0.26206	0.517031	0.677441	0.518307	0.472777	0.314617	0.26919	0.183349	M6 red|0.6774
3471	FLRT2|O43155	red	-0.142374	0.468325	0.231107	-0.094423	-0.26987	0.218867	0.0934251	0.0929143	-0.0187134	-0.126732	-0.0113743	-0.246237	-0.0120056	-0.0366978	0.012527	0.0253348	-0.0379098	0.243089	-0.0982604	-0.0463313	-0.240255	-0.071724	0.670912	0.466543	0.233463	-0.173117	0.222098	-0.00673381	0.460583	0.24901	0.250997	0.376182	-0.206319	-0.0326122	0.0198493	-0.514976	-0.462438	-0.453725	-0.427165	-0.495539	-0.502862	-0.330569	-0.387165	-0.335351	-0.409979	-0.252035	-0.286164	-0.0536186	0.0937058	-0.416464	-0.296533	0.0652503	-0.204882	-0.442302	-0.027715	-0.211207	-0.375536	-0.0932237	-0.229885	-0.329885	-0.0759554	0.185228	-0.0864345	0.59058	0.16843	0.316681	0.0308849	0.434155	0.237141	0.439329	0.677041	0.427183	0.472219	0.335018	0.0912241	0.113915	M6 red|0.677
10543	TUT7|Q5VYS8	red	-0.129679	0.0190065	-0.0382508	-0.239973	-0.377674	-0.176529	-0.212247	0.186491	0.185291	-0.0579462	0.0203611	-0.280315	-0.292047	-0.143226	0.0339088	0.00935151	-0.0826164	0.12334	0.00197832	-0.179807	-0.245001	-0.109554	0.423881	0.0303799	0.0644594	-0.105674	-0.209102	-0.356258	0.256694	-0.000874696	0.285529	0.468435	-0.299229	-0.073203	0.129274	-0.454496	-0.32609	-0.320937	-0.149492	-0.212283	-0.149815	-0.280464	-0.284156	-0.241191	-0.15445	0.0501809	0.0626806	0.119992	0.294386	-0.193329	-0.096064	-0.0796687	-0.0116633	-0.0662072	0.022039	0.0643536	-0.0416219	0.16326	0.0323548	0.0271795	-0.200473	0.180406	-0.0761025	0.269279	-0.00454553	-0.0261863	-0.108596	0.405968	0.343592	0.570393	0.673901	0.3461	0.316651	0.269602	0.131709	0.22085	M6 red|0.6739
4076	HADHB|P55084	red	-0.412806	0.153512	-0.117538	-0.00390903	-0.177828	0.278541	-0.0116361	-0.00276324	-0.0550427	-0.166098	0.0353676	-0.399352	-0.362742	-0.23376	-0.0793003	-0.125601	0.0195487	0.309866	-0.00148938	-0.444517	-0.379765	-0.200672	0.454607	0.333443	0.0741935	-0.293479	0.240762	0.0170964	0.34857	-0.22314	0.251293	0.398357	-0.0668762	-0.00478993	0.28552	-0.332557	-0.303783	-0.501853	-0.593992	-0.529191	-0.533661	-0.679472	-0.478393	-0.448278	-0.328198	-0.150399	-0.375864	0.36282	0.313969	0.00135698	-0.0687668	0.0812337	-0.105712	-0.260275	0.296285	0.204335	0.000562079	-0.0291016	0.0783791	-0.21592	0.15228	0.519701	0.275934	0.649046	0.416753	0.280462	0.330628	0.711637	0.592049	0.700337	0.673312	0.380242	0.45034	0.558824	0.286243	0.377267	M6 red|0.6733
340	AKAP13|Q12802	red	-0.331551	0.055438	-0.16528	-0.0272112	-0.230359	-0.141535	-0.140435	0.27742	0.402389	-0.195181	-0.0440246	-0.21373	-0.204091	-0.135766	0.0672894	0.0278212	-0.011129	0.0952159	0.0440338	-0.0747248	-0.166829	-0.046821	0.389275	0.111581	0.0884328	-0.130062	-0.0620622	-0.269513	0.367816	0.000906267	0.282977	0.49401	-0.22736	0.0241591	0.173477	-0.358036	-0.234649	-0.259494	-0.246453	-0.317591	-0.332324	-0.268017	-0.227138	-0.292024	-0.134552	-0.0107456	0.113456	0.177273	0.346448	-0.108356	0.0345364	0.0441661	-0.0521955	-0.253315	-0.0255809	-0.0111	-0.161592	0.0557208	0.0490167	-0.0552283	-0.126061	0.226262	-0.0221368	0.340435	-0.0339096	0.0649249	0.0707677	0.458659	0.246786	0.634279	0.671137	0.373002	0.418709	0.367854	0.291478	0.242228	M6 red|0.6711
7198	PLA2R1|Q13018	red	-0.217919	0.218781	0.000860361	-0.143136	-0.270707	0.0106483	-0.131983	0.116292	-0.178494	-0.0203562	0.172421	-0.23463	-0.0700495	0.112725	0.275334	0.0901175	0.13538	0.442218	0.0590987	-0.0602369	-0.117465	0.0851476	0.599582	0.339806	0.369071	0.0173567	0.139869	-0.00247502	0.308095	0.100217	0.374659	0.365445	-0.161024	0.0135408	0.0951527	-0.561394	-0.397554	-0.446496	-0.313411	-0.351177	-0.396367	-0.295063	-0.311384	-0.191561	-0.211289	-0.211432	-0.290243	-0.017994	0.0760032	-0.351402	-0.281822	-0.205476	-0.338642	-0.373434	-0.0464551	-0.0331018	-0.236714	0.101407	-0.106483	-0.196349	0.0100224	0.197078	-0.0472514	0.485617	0.13888	0.141512	-0.0173748	0.468829	0.254264	0.408812	0.670348	0.383014	0.288837	0.251931	-0.0292258	0.0914968	M6 red|0.6703
707	ARMC5|Q96C12	red	-0.0743962	0.109141	0.0258219	-0.0762846	-0.389079	-0.113863	-0.0301659	0.0972588	0.185868	-0.184116	-0.00526931	-0.37623	-0.0980649	-0.0511963	-0.0256939	-0.0244548	-0.0460506	0.186497	-0.0819732	-0.292785	-0.415133	-0.207871	0.460545	0.155644	0.158434	-0.138336	-0.0607241	-0.246658	0.270624	-0.0825866	0.103224	0.256919	-0.370373	-0.164101	0.0570342	-0.472328	-0.418688	-0.434948	-0.290775	-0.335823	-0.257352	-0.484627	-0.502446	-0.406947	-0.327944	0.13693	-0.000468012	0.335881	0.320013	-0.0708461	-0.0574598	0.0303231	0.0453709	-0.0632319	0.204214	0.157274	0.0334108	0.080598	0.067735	-0.0652467	-0.120209	0.351787	0.106892	0.432482	0.14505	0.13421	-0.00557723	0.464981	0.439521	0.592707	0.667975	0.352388	0.36739	0.383285	0.190791	0.282514	M6 red|0.668
10831	VIM|P08670	red	-0.395239	0.137391	-0.0711518	0.0407308	-0.159946	0.324923	-0.0371812	0.0376986	-0.0679474	-0.402935	0.00090193	-0.335384	-0.158767	-0.174782	-0.061027	-0.118212	0.0434924	0.327879	0.0830348	-0.264869	-0.240253	-0.0583929	0.580191	0.464114	0.23543	-0.270339	0.277291	0.0270762	0.417645	-0.0699445	0.305071	0.498228	-0.0534843	0.12733	0.276485	-0.469402	-0.31391	-0.466936	-0.410375	-0.405059	-0.462201	-0.490854	-0.35703	-0.29511	-0.26863	-0.284756	-0.398703	0.136698	0.147617	-0.215862	-0.287492	0.186317	-0.107751	-0.335745	0.243032	0.0771357	-0.148983	-0.000121889	0.00176484	-0.177874	0.129318	0.319117	0.137208	0.602878	0.263222	0.193134	0.212648	0.723981	0.372247	0.532527	0.667466	0.273813	0.275451	0.31971	0.0110462	0.178791	M6 red|0.6675
5731	MLPH|Q9BV36	red	-0.257177	0.121022	-0.0566653	-0.0707875	-0.310688	-0.0990626	0.00938719	0.206548	0.11283	-0.0461711	0.000646352	-0.191858	-0.0411994	0.0742617	0.223963	0.190151	0.11963	0.313882	-0.0433523	0.0675718	-0.112869	0.0818564	0.612271	0.264238	0.347726	0.11817	-0.0026374	-0.143141	0.465521	0.266729	0.315391	0.40356	-0.330803	-0.0187364	-0.0196524	-0.539852	-0.478176	-0.472966	-0.204521	-0.372153	-0.37137	-0.238438	-0.303916	-0.270785	-0.260358	-0.205575	-0.0946709	-0.0716898	0.115393	-0.395384	-0.306597	-0.0976375	-0.167963	-0.309166	-0.0969695	-0.109214	-0.310185	0.0113278	-0.247721	-0.286085	-0.135169	0.0491469	-0.143785	0.367379	0.000290705	0.00444886	-0.119561	0.38042	0.1576	0.420505	0.666593	0.2432	0.215192	0.109127	0.0279204	0.101982	M6 red|0.6666
3414	FGFR1|P11362	red	-0.133035	0.328824	0.11357	0.0277207	-0.328953	0.0576217	0.0734798	0.0393501	-0.19145	-0.0695295	0.111726	-0.115731	0.173169	0.199899	0.243437	0.222409	0.260329	0.569988	-0.0638759	-0.0017036	-0.219923	0.0841777	0.669784	0.432753	0.392034	0.0271935	0.446162	0.276013	0.386227	0.137186	0.155872	0.204301	-0.24738	-0.123205	-0.0756668	-0.499021	-0.50836	-0.598787	-0.437816	-0.498401	-0.470046	-0.416148	-0.463146	-0.369609	-0.455912	-0.274871	-0.4429	0.0275121	0.0168271	-0.308573	-0.39739	-0.197493	-0.332493	-0.35475	0.00709988	-0.0175866	-0.229224	-0.167722	-0.288759	-0.465161	0.0419208	0.208857	0.0422454	0.589944	0.272219	0.27697	0.0380136	0.455844	0.0978979	0.413639	0.665679	0.319832	0.236747	0.23505	-0.0722206	-0.00706121	M6 red|0.6657
3487	FMO4|P31512	red	-0.107829	0.290176	0.108854	-0.108092	-0.304468	-0.0361417	-0.133796	0.0747269	-0.0458778	-0.269042	0.022794	-0.369051	-0.136673	-0.0820091	0.128775	0.079213	0.044647	0.332885	-0.0329858	-0.154761	-0.25175	-0.0611929	0.542648	0.248165	0.158756	-0.204172	0.20612	0.0274478	0.415446	0.0247478	0.259408	0.360627	-0.187785	-0.0741048	0.0697008	-0.524753	-0.477776	-0.481276	-0.436629	-0.463826	-0.459172	-0.427044	-0.429443	-0.34459	-0.324379	-0.103744	-0.257321	0.136738	0.178007	-0.268853	-0.200061	-0.0241897	-0.153457	-0.294393	0.0982932	-0.048883	-0.218996	-0.0352776	-0.125837	-0.21264	-0.0347782	0.284815	0.0226039	0.551465	0.195847	0.259596	0.0892838	0.529013	0.341468	0.472418	0.664875	0.420399	0.450569	0.374341	0.084317	0.259292	M6 red|0.6649
3538	FRMD6|Q96NE9	red	-0.238249	0.062683	-0.0906338	-0.192727	-0.367426	0.157974	0.0402885	0.024222	-0.138225	0.00815545	0.0997803	-0.372895	-0.194122	-0.10825	0.0212512	-0.0566051	-0.082674	0.248399	-0.149394	-0.421064	-0.389706	-0.250177	0.443781	0.20524	0.135578	-0.0854664	0.0947654	-0.0175459	0.254244	-0.145776	0.208581	0.439228	-0.192317	-0.0493236	0.21079	-0.3033	-0.311825	-0.437069	-0.443422	-0.367779	-0.327428	-0.548842	-0.42152	-0.393409	-0.301458	-0.0495615	-0.20723	0.276938	0.338735	-0.0843867	-0.115757	-0.046235	-0.0640617	-0.124844	0.175912	0.163543	0.0379039	0.0353232	0.0170421	-0.188188	-0.0429391	0.341753	0.133261	0.482363	0.232214	0.103178	0.22356	0.571695	0.414056	0.673256	0.663997	0.348567	0.299889	0.380025	0.209652	0.174202	M6 red|0.664
5682	MID1|O15344	red	-0.314883	0.146711	-0.0695119	-0.0456162	-0.327218	0.0283499	-0.0778854	0.132703	0.151033	-0.348447	-0.0695044	-0.242629	-0.250267	-0.174409	0.0310412	-0.0223462	-0.0294409	0.182932	-0.0307065	-0.220242	-0.241186	-0.12429	0.487828	0.251347	0.0959868	-0.210871	0.150284	-0.0917785	0.399402	0.0047049	0.332981	0.59576	-0.157803	0.109024	0.27551	-0.401973	-0.266623	-0.37299	-0.267336	-0.340863	-0.334727	-0.401448	-0.272994	-0.290647	-0.183632	-0.166726	-0.183073	0.178652	0.233664	-0.20079	-0.172332	0.114133	-0.0375666	-0.238845	0.0880119	0.0950322	-0.13247	0.0435257	0.00430365	-0.109678	-0.0439359	0.25292	0.0766677	0.463698	0.0912427	0.122912	0.157867	0.600653	0.248276	0.56829	0.663675	0.285416	0.290112	0.280059	0.0578405	0.118806	M6 red|0.6637
1504	CCND1|P24385	red	-0.304163	0.244035	0.00879449	-0.165493	-0.327035	0.150236	0.106402	0.0623385	-0.0172357	-0.192831	-0.0424849	-0.371008	-0.128894	0.00217844	0.0777453	-0.0392626	-0.0985877	0.250634	-0.0355781	-0.130298	-0.162658	-0.083395	0.628276	0.381586	0.28087	-0.108836	0.0363594	-0.13609	0.482052	0.259581	0.404792	0.476611	-0.197637	0.132373	0.182711	-0.527403	-0.410999	-0.428133	-0.255725	-0.385147	-0.404127	-0.308376	-0.266257	-0.223315	-0.223481	-0.305166	-0.292631	-0.063069	0.0779655	-0.431035	-0.268149	0.0758201	-0.128001	-0.337902	0.00303815	-0.216383	-0.400853	0.0591032	-0.178538	-0.225279	-0.103856	0.153391	-0.151835	0.469358	0.123178	0.116193	-0.0621495	0.491102	0.422958	0.430656	0.66361	0.314699	0.327527	0.230432	0.0731431	0.22832	M6 red|0.6636
4679	ITGA9|Q13797	red	-0.268661	0.328279	0.0839211	0.112698	-0.17032	0.175638	0.0643868	0.173977	0.103822	-0.212374	0.0639093	-0.205155	-0.0365838	0.03098	0.126363	0.104193	0.182706	0.471342	0.047882	-0.121502	-0.325544	-0.0252798	0.689887	0.540386	0.337373	-0.133851	0.269367	0.0148253	0.444932	0.124772	0.177715	0.222687	-0.259906	-0.0973064	-0.00731792	-0.542867	-0.542267	-0.560577	-0.536452	-0.609032	-0.59846	-0.557488	-0.55544	-0.474075	-0.467484	-0.235182	-0.354502	0.133508	0.133772	-0.199503	-0.266735	0.0994986	-0.15415	-0.366391	0.204108	0.00553988	-0.169825	-0.19152	-0.158622	-0.398234	0.0875115	0.356954	0.0928171	0.706343	0.33967	0.323787	0.029617	0.507573	0.320265	0.46785	0.663102	0.358409	0.38837	0.368756	0.103883	0.200613	M6 red|0.6631
1602	CDH1|P12830	red	0.00855206	0.182745	0.0963891	-0.134821	-0.392542	-0.221466	-0.120554	0.144503	-0.0781581	0.0368071	0.211512	-0.175283	0.0631971	0.203764	0.45828	0.353529	0.185986	0.446306	-0.0311201	0.241215	-0.0452951	0.197953	0.612229	0.243236	0.404654	0.224361	0.0337811	-0.034147	0.315006	0.336498	0.197867	0.140457	-0.422954	-0.221923	-0.262937	-0.586566	-0.547563	-0.479861	-0.161101	-0.264973	-0.226502	-0.0656074	-0.296276	-0.181058	-0.289123	-0.130902	-0.0763104	-0.184814	0.0122317	-0.520699	-0.330492	-0.307196	-0.281157	-0.246466	-0.257137	-0.238638	-0.330728	0.0256274	-0.383211	-0.35594	-0.238962	-0.11348	-0.375187	0.274776	-0.070041	-0.0490464	-0.260559	0.159463	0.0785233	0.366449	0.661648	0.318774	0.235605	0.0507573	-0.0053848	-0.0485824	M6 red|0.6616
6655	OMA1|Q96E52	red	-0.0950052	0.233439	0.0311065	-0.237894	-0.315813	0.0161944	-0.0738005	0.0226429	-0.0322409	-0.142546	0.029366	-0.185396	-0.125855	-0.0729639	0.0713562	0.0915379	-0.0511071	0.187109	-0.235733	-0.111949	-0.21271	-0.0832165	0.525645	0.315688	0.230402	-0.0423797	0.137027	0.0689192	0.353293	0.175416	0.203216	0.266245	-0.265949	-0.127621	-0.0525757	-0.395357	-0.403264	-0.487282	-0.329598	-0.376901	-0.338	-0.291865	-0.327918	-0.293153	-0.308328	-0.0811487	-0.138155	0.05276	0.264915	-0.372614	-0.188819	-0.0991074	-0.151887	-0.288639	-0.147046	-0.171947	-0.329347	-0.124127	-0.25043	-0.291266	-0.142624	0.125187	-0.131354	0.408553	-0.00782451	0.116967	0.00801351	0.294004	0.092972	0.570661	0.660714	0.607319	0.466866	0.376669	0.19637	0.0696918	M6 red|0.6607
123	ACOT11|Q8WXI4	red	-0.142811	0.300451	0.130204	-0.0578498	-0.232921	-0.0876604	-0.167475	0.118067	-0.0947371	-0.238513	0.155785	-0.149248	-0.0108484	0.0736683	0.219995	0.0933676	0.165816	0.440524	0.153107	0.0897363	-0.0422705	0.179063	0.670431	0.444669	0.39657	0.00110289	0.106672	-0.126311	0.304454	0.124082	0.407598	0.295578	-0.202874	0.0396221	0.0108289	-0.680335	-0.503804	-0.510251	-0.280388	-0.345931	-0.381097	-0.228348	-0.353208	-0.183584	-0.25471	-0.26654	-0.348731	-0.0728758	-0.06653	-0.412868	-0.356342	-0.146712	-0.285521	-0.352122	-0.00869746	0.0049045	-0.225644	0.0812737	-0.155499	-0.231321	0.106814	0.230092	-0.0122021	0.571413	0.221205	0.265823	-0.166045	0.386702	0.204669	0.294685	0.6587	0.230917	0.282531	0.268014	-0.0408313	-0.0127561	M6 red|0.6587
3686	GCDH|Q92947	red	-0.188295	0.199081	0.068237	-0.0425575	-0.186545	0.235929	0.0984775	-0.0237529	-0.0907368	-0.134269	0.076971	-0.400784	-0.125546	-0.0694628	-0.000821312	0.0440811	0.0855276	0.371213	-0.0952397	-0.3139	-0.417174	-0.190781	0.541569	0.380866	0.233758	-0.0844981	0.074224	-0.121643	0.339144	-0.0931043	0.121915	0.278006	-0.246996	-0.126724	0.0905253	-0.452052	-0.43996	-0.535992	-0.504237	-0.51568	-0.448195	-0.594114	-0.529651	-0.475933	-0.419033	-0.143066	-0.328911	0.24282	0.207381	-0.124006	-0.151782	0.0156352	-0.0939125	-0.205653	0.243487	0.211531	0.00431609	-0.0814372	-0.0498903	-0.289728	0.0787159	0.450644	0.190155	0.66181	0.432479	0.272037	0.0576367	0.499857	0.447121	0.550726	0.658549	0.293804	0.380143	0.476515	0.347995	0.261018	M6 red|0.6585
5279	LRRN4CL|Q8ND94	red	-0.0323955	0.321359	0.15908	-0.0893464	-0.44403	-0.0854207	0.0449271	-0.0113375	0.0873483	-0.109078	-0.0217525	-0.304639	-0.17973	-0.102189	0.153259	0.301433	0.0233724	0.156879	-0.33636	0.0238468	-0.325357	-0.127621	0.530411	0.120663	0.177728	0.112862	0.241994	0.0314928	0.609754	0.36515	0.0456248	0.321444	-0.394307	-0.226521	-0.172122	-0.337988	-0.472587	-0.576268	-0.32281	-0.455062	-0.350282	-0.308151	-0.351216	-0.407514	-0.423702	-0.0625947	0.0738191	-0.0448755	0.253929	-0.435428	-0.185709	0.0261568	-0.0781085	-0.26546	-0.190595	-0.277114	-0.421197	-0.208806	-0.403983	-0.390723	-0.377453	-0.0363492	-0.269044	0.316597	-0.0540049	0.0662231	0.084676	0.320311	0.0920481	0.511559	0.65708	0.3734	0.40483	0.157903	0.190691	0.278219	M6 red|0.6571
8131	RETREG1|Q9H6L5	red	0.163321	0.296202	0.362451	-0.315719	-0.4679	-0.153623	-0.0550422	-0.0233654	0.0354284	-0.181668	-0.0207818	-0.239942	-0.0710616	-0.106742	-0.00265031	-0.0617269	-0.158832	0.169565	-0.137248	-0.172743	-0.321491	-0.190471	0.488811	0.154081	0.120661	-0.167957	-0.0166336	-0.198257	0.28277	0.0184917	0.193134	0.222226	-0.318191	-0.118757	-0.00386277	-0.523998	-0.483859	-0.446166	-0.348496	-0.374069	-0.290477	-0.358238	-0.455617	-0.285361	-0.275534	0.181181	-0.00257014	0.229721	0.377864	-0.234237	-0.0770307	-0.044981	-0.0887306	-0.149823	0.0390034	-0.0220659	-0.0905148	0.0168754	-0.00212421	-0.0838618	-0.154149	0.289898	-0.0570469	0.503284	0.164043	0.251868	-0.0936408	0.279396	0.306347	0.548304	0.653162	0.527221	0.550533	0.496269	0.159094	0.145109	M6 red|0.6532
6574	NUDT4B|A0A024RBG1	red	-0.270062	0.0391452	-0.0952746	-0.183165	-0.369052	-0.0185044	-0.204741	0.137157	0.0878866	-0.336925	-0.158197	-0.401809	-0.376411	-0.337057	-0.0604412	-0.192633	-0.150653	0.093951	0.0581405	-0.27639	-0.167725	-0.108455	0.422468	0.209137	0.0235994	-0.285235	-0.00864217	-0.249053	0.28799	-0.0997744	0.484227	0.626485	-0.0983897	0.212511	0.385607	-0.513562	-0.290189	-0.286892	-0.134266	-0.189169	-0.236366	-0.355078	-0.232546	-0.115028	-0.0243262	-0.0660031	-0.144647	0.175311	0.24396	-0.188841	-0.124852	0.0782206	0.0407166	-0.132343	0.204182	0.0844363	-0.0456852	0.253947	0.133479	0.144773	-0.0657044	0.282275	0.0314847	0.41048	0.061148	0.0531664	0.0474496	0.628017	0.427209	0.500645	0.651835	0.311636	0.330183	0.316769	0.0404711	0.32399	M6 red|0.6518
3234	FAM167A|Q96KS9	red	-0.25637	0.190419	-0.0374262	-0.0473682	-0.337673	0.0118794	-0.269972	0.0183039	-0.0931682	-0.380728	-0.166997	-0.258317	-0.403336	-0.337854	0.0374146	0.0458949	0.101676	0.327302	0.0159598	-0.121876	-0.183273	-0.0196	0.449459	0.201672	0.0157028	-0.241935	0.342403	0.117025	0.396211	-0.0587648	0.281898	0.432396	-0.104309	0.018392	0.135213	-0.361947	-0.339714	-0.529217	-0.416483	-0.324736	-0.347948	-0.355957	-0.36069	-0.275655	-0.291097	-0.181843	-0.264136	0.117923	0.17979	-0.22715	-0.145515	-0.055147	-0.189284	-0.254621	0.0140531	-0.0866432	-0.18216	0.00507182	-0.135548	-0.20542	-0.0649879	0.234495	-0.00285806	0.458743	0.136242	0.169186	0.255049	0.617852	0.292582	0.633443	0.651611	0.381546	0.348275	0.330911	0.119436	0.172667	M6 red|0.6516
8874	SH3PXD2A|Q5TCZ1	red	-0.252465	0.535044	0.131035	0.116026	-0.0792714	-0.0708843	0.0534559	0.269306	0.0899851	-0.0965381	0.0573892	-0.113785	0.0350916	0.127508	0.219289	0.336001	0.284789	0.356741	-0.0263256	0.323039	-0.0131405	0.241177	0.669602	0.357001	0.329666	0.0435135	0.362459	0.123073	0.628882	0.456342	0.292364	0.332869	-0.202797	-0.0508428	-0.120238	-0.510274	-0.476196	-0.476703	-0.352267	-0.547798	-0.582237	-0.157082	-0.260276	-0.312355	-0.372157	-0.371988	-0.20154	-0.1956	-0.0232352	-0.474289	-0.323341	-0.106446	-0.367044	-0.60583	-0.254009	-0.283552	-0.612057	-0.106018	-0.426766	-0.475762	-0.0496462	0.0559956	-0.147563	0.470347	0.0680694	0.287509	-0.018556	0.3958	0.0952146	0.325769	0.645409	0.33964	0.446331	0.214027	0.0818246	0.15664	M6 red|0.6454
7480	PPP1R3E|Q9H7J1	red	-0.180508	0.27816	0.0790594	-0.149123	-0.317657	-0.0471899	-0.0867407	0.225138	-0.0828892	0.00487676	0.117473	-0.149403	0.078578	0.075314	0.174081	0.124485	0.0805747	0.33315	-0.126258	0.0728609	-0.0675312	0.0879169	0.612903	0.295327	0.31579	0.0713411	0.25583	0.118166	0.464883	0.326991	0.294641	0.364071	-0.250644	-0.0284591	-0.0353967	-0.503438	-0.444069	-0.480501	-0.24949	-0.378001	-0.3647	-0.203945	-0.270456	-0.239694	-0.301532	-0.3084	-0.275423	-0.105821	0.00517083	-0.44351	-0.381161	-0.180656	-0.253328	-0.32719	-0.146435	-0.115575	-0.351665	-0.0584953	-0.348009	-0.398362	-0.0864855	0.0318974	-0.150739	0.418016	0.0216839	0.0969408	-0.0208998	0.427414	0.0821553	0.377927	0.639244	0.287974	0.251543	0.13362	0.0142233	-0.0151372	M6 red|0.6392
10677	UHRF1BP1|Q6BDS2	red	-0.269941	0.330899	0.0520927	0.041406	-0.167882	0.0957587	0.0287134	0.053855	0.172914	-0.273056	-0.0844381	-0.25922	-0.226753	-0.18976	-0.0529856	0.0433454	-0.0433539	0.0977995	-0.0852684	-0.312038	-0.434424	-0.277462	0.370411	0.122961	-0.0431522	-0.31739	0.191481	-0.114429	0.466528	-0.0624735	0.14797	0.447391	-0.102555	-0.126594	0.19371	-0.275281	-0.233384	-0.329065	-0.54535	-0.5405	-0.502211	-0.561219	-0.394892	-0.489296	-0.359293	-0.108063	-0.121519	0.24208	0.316917	-0.0346309	0.0312465	0.171871	-0.0452785	-0.301704	0.173083	-0.0172999	-0.148364	-0.0720609	0.0272403	-0.150333	-0.0459351	0.419553	0.17923	0.524968	0.278723	0.325554	0.293162	0.592959	0.483701	0.597792	0.637895	0.415316	0.546107	0.522457	0.34021	0.404887	M6 red|0.6379
3771	GLDC|P23378	red	0.0141157	0.262858	0.11169	-0.11925	-0.232412	-0.291008	-0.275644	0.23346	0.0670975	0.0148174	0.0199202	-0.028481	-0.0626082	0.117114	0.351184	0.400656	0.309386	0.389775	-0.0174682	0.327582	0.0392711	0.325796	0.507258	0.171225	0.299612	0.129466	0.108048	-0.0224793	0.345331	0.331932	0.279851	0.171729	-0.258854	-0.140841	-0.184535	-0.501919	-0.461623	-0.403239	-0.231835	-0.371628	-0.389427	-0.0734109	-0.22666	-0.146322	-0.205368	-0.0755611	0.0308458	-0.14682	0.13549	-0.400348	-0.140991	-0.395134	-0.397593	-0.434193	-0.372144	-0.365442	-0.469805	-0.0547766	-0.299879	-0.251491	-0.201179	-0.0493123	-0.321776	0.273697	-0.125086	0.0421001	-0.224074	0.170759	0.012742	0.389479	0.636359	0.501035	0.486401	0.223302	0.141873	0.196665	M6 red|0.6364
5679	MICU1|Q9BPX6	red	0.141267	0.367904	0.378363	-0.130914	-0.224355	-0.0289102	-0.153138	-0.188457	-0.17548	-0.279566	0.0667096	-0.355047	-0.0106396	-0.128867	0.0225826	0.0340911	0.0191896	0.28394	0.0131681	-0.144546	-0.319705	-0.0900621	0.515937	0.327961	0.172412	-0.250407	0.0309177	-0.191889	0.238593	-0.0677036	0.142969	0.0999239	-0.25926	-0.225589	-0.0967488	-0.55476	-0.558556	-0.593453	-0.501664	-0.449769	-0.416794	-0.404783	-0.566011	-0.330711	-0.389071	0.119263	-0.158655	0.246413	0.295525	-0.251822	-0.106218	0.00942623	-0.142309	-0.251916	0.129844	0.0403388	-0.0908983	0.063068	-0.0194329	-0.162425	0.0358526	0.400685	0.0488749	0.617168	0.312757	0.356893	-0.0429826	0.26924	0.403937	0.503215	0.634489	0.591075	0.641263	0.605907	0.168925	0.266633	M6 red|0.6345
208	ADCK1|Q86TW2	red	-0.0895657	0.534089	0.2463	0.0782069	-0.157147	-0.0485025	0.0354438	0.0983383	0.162607	-0.271158	-0.0718539	-0.297186	-0.115306	-0.0608846	0.0489325	0.160835	0.111435	0.267937	-0.161969	-0.0467674	-0.330835	-0.0674093	0.526423	0.219017	0.167421	-0.14703	0.422797	0.101838	0.585758	0.1755	0.107044	0.25857	-0.253642	-0.163203	-0.0494509	-0.410092	-0.469944	-0.506613	-0.540085	-0.653823	-0.587717	-0.475814	-0.504857	-0.519858	-0.468312	-0.0681787	-0.139608	0.184727	0.237387	-0.168541	-0.112369	0.0788505	-0.124248	-0.382152	0.0626237	-0.0197132	-0.301547	-0.17789	-0.180617	-0.343412	-0.0551091	0.339466	0.0968929	0.592236	0.261767	0.439443	0.130279	0.495707	0.25602	0.502111	0.634246	0.378387	0.597648	0.484876	0.20691	0.339253	M6 red|0.6342
3331	FBXL2|Q9UKC9	red	0.0959569	0.466375	0.380467	-0.118796	-0.299505	0.089988	-0.0923662	-0.0576154	-0.159407	-0.318698	-0.0259259	-0.327538	-0.047209	-0.060465	0.0508729	0.159103	-0.0349279	0.194146	-0.291234	0.0298828	-0.315512	-0.128563	0.612363	0.367517	0.201127	-0.10377	0.287652	0.0126934	0.578198	0.404247	0.0186682	0.212583	-0.358522	-0.256239	-0.21378	-0.496957	-0.525287	-0.59371	-0.292323	-0.457926	-0.365517	-0.285829	-0.403764	-0.376281	-0.4835	-0.176662	-0.145566	-0.124578	0.0708182	-0.509562	-0.339573	0.105258	-0.0563014	-0.285023	-0.0350852	-0.242308	-0.412505	-0.185712	-0.378331	-0.388118	-0.250339	0.0482245	-0.216751	0.459547	0.0522862	0.160552	-0.0548467	0.364308	0.15929	0.334717	0.633913	0.378879	0.48333	0.235325	0.156431	0.27361	M6 red|0.6339
7803	PVR|P15151	red	-0.219792	0.286689	0.0294377	-0.108056	-0.214774	0.0533991	-0.00225815	0.0246388	0.261589	-0.171349	-0.139826	-0.242268	-0.169694	-0.0785604	0.0109331	0.0142688	-0.0655994	0.14267	-0.133049	-0.197068	-0.336209	-0.163449	0.457747	0.184207	0.0948399	-0.136234	0.227993	0.0829486	0.450189	0.0840498	0.0737991	0.207417	-0.293954	-0.216445	-0.0604194	-0.290184	-0.391176	-0.475203	-0.51433	-0.563837	-0.497857	-0.472428	-0.448758	-0.487453	-0.42714	-0.0153798	-0.0741687	0.237967	0.327789	-0.121273	-0.0291772	0.0619349	-0.0837678	-0.285043	0.0146621	-0.135482	-0.241256	-0.196739	-0.141081	-0.339385	-0.0959566	0.278796	0.0179987	0.481623	0.155518	0.238891	0.164027	0.401401	0.316943	0.619491	0.629612	0.51695	0.531856	0.453384	0.258801	0.339693	M6 red|0.6296
6974	PDZK1|Q5T2W1	red	-0.0494503	0.234695	0.0729668	-0.152965	-0.368636	-0.0438959	-0.133675	0.0417123	-0.149826	-0.146506	0.0558425	-0.167022	0.118111	0.0718829	0.350695	0.102251	0.0531082	0.404431	0.0482728	0.0669353	-0.117988	0.0775933	0.579275	0.285763	0.171639	-0.12964	0.142638	0.0338844	0.229449	0.236118	0.236793	0.193251	-0.354694	-0.17361	-0.107888	-0.530939	-0.496615	-0.426503	-0.244626	-0.290211	-0.260388	-0.193864	-0.369763	-0.208144	-0.336405	-0.139362	-0.253105	-0.0755209	0.011999	-0.42438	-0.256405	-0.127646	-0.179455	-0.187014	-0.0460911	-0.239799	-0.221318	0.0779667	-0.248592	-0.26337	-0.149869	0.0266854	-0.225452	0.394597	0.0574693	0.0862093	-0.128206	0.290311	0.243536	0.368004	0.629391	0.367995	0.282234	0.155474	-0.0280222	0.0560593	M6 red|0.6294
1273	CA14|Q9ULX7	red	-0.195576	0.441407	0.160607	0.074288	-0.24071	0.0869412	0.294662	0.052583	0.135748	-0.0686404	0.023581	-0.15422	0.028796	0.111943	0.071628	0.237345	0.0356138	0.167961	-0.266381	0.00526951	-0.302008	-0.120156	0.555126	0.292354	0.216001	0.0186327	0.239441	0.0195164	0.630429	0.33271	0.0300531	0.306998	-0.308108	-0.195191	-0.122355	-0.284175	-0.358854	-0.441311	-0.457259	-0.606275	-0.542913	-0.364131	-0.33123	-0.479665	-0.475178	-0.244168	-0.138166	-0.0317885	0.125011	-0.286501	-0.206863	0.0522443	-0.153683	-0.418	-0.120145	-0.213614	-0.432809	-0.31394	-0.351039	-0.515822	-0.148426	0.129443	-0.0618647	0.474748	0.158238	0.273347	0.106796	0.344594	0.146354	0.425573	0.62573	0.269941	0.397755	0.251321	0.256014	0.159865	M6 red|0.6257
9858	TCTN1|Q2MV58	red	-0.108223	0.213032	0.0607281	-0.0968168	-0.384836	-0.0678911	-0.0153813	0.170291	0.0777891	-0.17564	0.072277	-0.34545	-0.13744	0.00602837	0.128932	0.0526927	-0.00560555	0.281065	-0.107511	-0.0971505	-0.346822	-0.140166	0.593473	0.230439	0.222623	-0.0290546	0.136793	-0.0268387	0.428	0.151396	0.0576548	0.184217	-0.445466	-0.217962	-0.14294	-0.518492	-0.58833	-0.568253	-0.377089	-0.446493	-0.373403	-0.394763	-0.51733	-0.455315	-0.462822	-0.0160955	-0.0504918	0.132729	0.292871	-0.312326	-0.22002	0.050633	-0.0580745	-0.196439	0.096033	-0.0937929	-0.201052	-0.0915639	-0.211554	-0.328418	-0.209839	0.146825	-0.0937052	0.440273	0.0559155	0.08058	-0.0202329	0.42131	0.273958	0.488712	0.624569	0.421157	0.364019	0.242238	0.0615742	0.182067	M6 red|0.6246
10885	VSTM4|Q8IW00	red	-0.278605	0.176779	-0.0680029	-0.183138	-0.353319	0.160404	0.0206038	0.0376787	0.0855268	-0.153459	-0.0391507	-0.346865	-0.10223	-0.132279	-0.0411353	-0.0107399	-0.144918	0.0791183	-0.21856	-0.25378	-0.356755	-0.242724	0.476463	0.157518	0.109682	-0.124393	0.232467	0.080783	0.508539	0.129839	0.137178	0.450167	-0.257131	-0.105701	0.0941963	-0.232986	-0.314237	-0.456599	-0.422378	-0.464347	-0.403032	-0.462536	-0.360393	-0.444701	-0.381304	-0.0769494	-0.0810401	0.180037	0.349148	-0.24002	-0.098771	0.144301	-0.0310578	-0.252906	0.0115261	-0.104681	-0.262306	-0.148107	-0.149564	-0.306952	-0.179156	0.172254	-0.0210941	0.397482	0.00457232	0.0554995	0.296155	0.537506	0.272491	0.63894	0.624431	0.475559	0.420962	0.329443	0.218037	0.306435	M6 red|0.6244
298	AGPAT5|Q9NUQ2	red	-0.179149	0.331367	0.0518249	-0.0464077	-0.252687	0.0259248	-0.147022	0.147941	0.110602	-0.335824	-0.0687261	-0.273417	-0.153559	-0.124687	0.00236497	-0.0679273	-0.0385763	0.238412	-0.139005	-0.157635	-0.248199	-0.093152	0.515049	0.274745	0.143741	-0.247205	0.52204	0.334426	0.490046	0.102683	0.186026	0.294109	-0.214102	-0.0505119	0.0728242	-0.428013	-0.436246	-0.465958	-0.446071	-0.502947	-0.491537	-0.45952	-0.43828	-0.39868	-0.35204	-0.0711509	-0.177418	0.211403	0.278408	-0.18268	-0.121849	0.0700345	-0.107315	-0.31226	0.0750692	-0.111801	-0.267386	-0.16152	-0.135447	-0.275267	-0.0624421	0.25425	0.00313932	0.526647	0.0990973	0.225427	0.210586	0.621878	0.246377	0.5362	0.623241	0.469025	0.500784	0.397531	0.105934	0.248911	M6 red|0.6232
7323	PNPLA7|Q6ZV29	red	0.101379	0.400926	0.294285	-0.1915	-0.352524	-0.00152944	-0.0350854	-0.13068	-0.125082	-0.0406683	0.0939208	-0.336948	-0.129806	-0.0484696	0.0900934	0.166697	0.0436955	0.342018	-0.231707	-0.158369	-0.391976	-0.141802	0.589972	0.285066	0.29306	0.0479153	0.160266	-0.00979142	0.371034	0.119044	0.0749603	0.145468	-0.355137	-0.233463	-0.170846	-0.471204	-0.578575	-0.633987	-0.442919	-0.518609	-0.399577	-0.481878	-0.538139	-0.440302	-0.470424	-0.000214222	-0.194718	0.125503	0.210933	-0.309545	-0.266048	-0.121847	-0.14992	-0.204196	0.0051391	-0.0420008	-0.19372	-0.141556	-0.24414	-0.367379	-0.115802	0.241979	-0.0321331	0.546935	0.274861	0.275498	-0.0764878	0.27732	0.191165	0.436077	0.621783	0.393379	0.419954	0.35031	0.0938042	0.206744	M6 red|0.6218
498	ANO2|Q9NQ90	red	0.0430449	0.102755	0.056368	-0.404803	-0.470655	-0.0396193	-0.226645	-0.157168	-0.269867	0.00934045	0.0685462	-0.297458	-0.051385	-0.0775401	0.249694	-0.103313	-0.140514	0.359657	-0.0122645	-0.249003	-0.238035	-0.122326	0.526471	0.212826	0.287947	0.0362829	-0.0678655	-0.0808091	0.0187554	-0.0572977	0.212386	0.150001	-0.328542	-0.178579	-0.0238397	-0.492679	-0.456265	-0.516534	-0.28542	-0.195667	-0.174823	-0.350098	-0.420999	-0.196993	-0.256991	0.0437378	-0.25362	0.112323	0.177667	-0.31714	-0.185087	-0.222784	-0.123091	-0.0498019	0.0193402	0.0191594	0.0193311	0.21182	-0.128404	-0.123267	-0.0936769	0.164892	-0.0690699	0.398495	0.143385	0.0778588	-0.145778	0.260329	0.386711	0.468016	0.620596	0.427976	0.281811	0.303793	0.00225953	0.0757204	M6 red|0.6206
8918	SIK3|Q9Y2K2	red	0.111383	0.279501	0.3467	-0.130417	-0.439026	0.192005	0.0480704	-0.121501	-0.00685922	-0.265847	-0.125808	-0.368149	-0.104064	-0.271623	-0.144449	-0.0121139	-0.22892	0.0271023	-0.341394	-0.280607	-0.589704	-0.402163	0.525983	0.256698	0.0374177	-0.256305	0.212893	-0.115265	0.576259	0.204291	-0.0602174	0.295255	-0.434674	-0.279575	-0.0829865	-0.386278	-0.514448	-0.583252	-0.382398	-0.478187	-0.290594	-0.538921	-0.563659	-0.52819	-0.552464	0.038984	-0.00855479	0.149855	0.337985	-0.287752	-0.242082	0.346446	0.259005	-0.0185712	0.260147	-0.0310869	-0.092527	-0.1722	-0.196397	-0.273541	-0.36172	0.160126	-0.100336	0.463468	0.0960028	0.0762401	0.0893905	0.459814	0.36608	0.53078	0.619904	0.34631	0.426786	0.286898	0.149617	0.286601	M6 red|0.6199
994	BCKDK|O14874	red	-0.0694434	0.2866	0.140328	-0.0717132	-0.0776238	0.259853	-0.0442898	0.0195859	-0.0283846	-0.0871019	0.0150727	-0.321811	-0.117009	-0.0562908	0.019003	0.0709237	-0.0113217	0.235801	-0.118367	-0.19797	-0.348986	-0.140919	0.484559	0.420169	0.176008	-0.169924	0.106107	-0.10632	0.353147	0.0714034	0.0867785	0.178992	-0.196153	-0.197335	-0.0378011	-0.405421	-0.416045	-0.430335	-0.453462	-0.485677	-0.433043	-0.423706	-0.45313	-0.411643	-0.411878	-0.0886859	-0.157861	0.101105	0.216617	-0.167075	-0.101388	0.0193525	-0.0695389	-0.23721	0.142294	-0.0889929	-0.13647	-0.0966689	-0.0787447	-0.23887	-0.0720207	0.306873	-0.0365176	0.561465	0.241307	0.195256	-0.00696796	0.399504	0.420721	0.490435	0.617891	0.477492	0.540244	0.470987	0.36464	0.330198	M6 red|0.6179
6805	PARS2|Q7L3T8	red	-0.0554446	0.457596	0.231237	-0.0624884	-0.103212	-0.0394075	-0.0521131	0.0591692	-0.0726804	0.0137373	0.108673	-0.26374	-0.0316753	0.0612036	0.134749	0.304535	0.276711	0.412595	-0.0146952	0.0720194	-0.160508	0.1356	0.527673	0.361057	0.291052	-0.0511525	0.243351	0.028088	0.397432	0.124205	0.212069	0.122905	-0.185599	-0.15078	-0.126899	-0.478421	-0.511796	-0.542757	-0.520319	-0.567523	-0.553058	-0.354226	-0.443561	-0.357989	-0.395229	-0.127153	-0.212295	0.0864805	0.128547	-0.263663	-0.202951	-0.260307	-0.352411	-0.429384	-0.121706	-0.0411923	-0.300041	-0.0925378	-0.199007	-0.38164	0.0799834	0.313809	0.0278415	0.584554	0.301584	0.373913	-0.0263202	0.330451	0.253255	0.452079	0.61436	0.469763	0.608222	0.512318	0.234221	0.260204	M6 red|0.6144
11202	ZFYVE1|Q9HBF4	red	-0.242542	0.300515	0.0988475	-0.160345	-0.218745	0.0860351	-0.101995	0.11623	-0.0279657	-0.183809	0.0224702	-0.258815	-0.181259	-0.166591	-0.0636025	-0.106496	-0.00527286	0.228532	0.0857863	-0.116347	-0.0608453	0.015942	0.444532	0.329143	0.0559199	-0.293832	0.0934214	-0.183021	0.289027	-0.0916106	0.517483	0.599382	0.124619	0.311606	0.411681	-0.486829	-0.222923	-0.25591	-0.275549	-0.330424	-0.428697	-0.269772	-0.179865	-0.108701	-0.0294525	-0.198583	-0.279082	0.133976	0.216342	-0.189684	-0.117847	-0.0474658	-0.239182	-0.390918	0.0770876	0.0695497	-0.155757	0.125679	0.123389	0.0399149	0.139252	0.398255	0.14626	0.603395	0.28894	0.347951	0.118794	0.578287	0.339597	0.47197	0.613673	0.350227	0.409128	0.455812	0.113745	0.102842	M6 red|0.6137
5466	MARCH5|Q9NX47	red	0.00494611	0.474075	0.274612	0.0294199	-0.223668	-0.169394	-0.101089	0.0659842	0.0436566	-0.158038	0.0308334	-0.120595	-0.0223791	-0.0704774	0.0311908	0.226772	0.127891	0.197266	-0.19339	0.0015294	-0.291655	-0.0441471	0.5382	0.22383	0.155125	-0.105162	0.341144	0.0116201	0.561047	0.25713	0.110422	0.205331	-0.280493	-0.233525	-0.184949	-0.417726	-0.507444	-0.610707	-0.462656	-0.55159	-0.498205	-0.380129	-0.469958	-0.423805	-0.47879	-0.0465122	-0.0779869	0.0961876	0.241981	-0.277694	-0.173117	-0.0376369	-0.146466	-0.35933	-0.0507384	-0.0711505	-0.332796	-0.180762	-0.274489	-0.391397	-0.118312	0.259247	0.0129984	0.521329	0.0951892	0.336508	0.106695	0.351801	0.128683	0.452125	0.613158	0.554489	0.596184	0.443005	0.220379	0.305008	M6 red|0.6132
7352	POLG2|Q9UHN1	red	-0.184352	0.187809	-0.0163554	-0.0879865	-0.31561	0.0351451	-0.0759988	0.0816369	0.191	-0.209512	-0.0561936	-0.415553	-0.292408	-0.172126	0.0596299	0.0352079	-0.116542	0.0522612	-0.164883	-0.126795	-0.311795	-0.164284	0.475122	0.160947	0.0211553	-0.138338	0.162512	-0.0670246	0.553771	0.26271	0.124133	0.331011	-0.373993	-0.156786	-0.0208382	-0.359427	-0.398697	-0.450812	-0.352528	-0.460802	-0.389027	-0.356083	-0.386075	-0.39864	-0.365524	-0.0334402	0.0441116	0.0596002	0.318825	-0.301816	-0.087445	0.198062	0.00765946	-0.24194	0.00715994	-0.213794	-0.318816	-0.101925	-0.183306	-0.241309	-0.275431	0.0996998	-0.180342	0.361747	-0.0395852	0.0269064	0.117049	0.456302	0.322315	0.518465	0.612469	0.396352	0.454597	0.251446	0.205667	0.414846	M6 red|0.6125
7475	PPP1R1B|Q9UD71	red	-0.141554	0.122174	-0.0518561	-0.204354	-0.446118	-0.135941	-0.168669	0.106068	-0.131377	0.0540085	0.127799	-0.161245	-0.0133258	0.140104	0.543115	0.160769	0.0768815	0.394481	0.0146348	0.11435	-0.0490532	0.125575	0.53513	0.157424	0.204152	0.0990307	0.197187	0.140975	0.287911	0.228179	0.209403	0.216161	-0.304526	-0.124498	-0.109988	-0.452117	-0.417929	-0.44869	-0.180741	-0.240777	-0.236516	-0.115638	-0.257463	-0.168566	-0.251291	-0.17469	-0.160239	-0.0846403	-0.00408579	-0.41321	-0.282023	-0.265144	-0.277986	-0.227973	-0.186605	-0.227224	-0.255192	-0.0174662	-0.289977	-0.338711	-0.201295	-0.064036	-0.268336	0.267942	-0.0706605	-0.0492495	-0.0306089	0.298312	0.0991138	0.369588	0.606487	0.29615	0.138535	0.0323112	-0.048891	-0.0457159	M6 red|0.6065
367	ALDH18A1|P54886	red	-0.272862	-0.014074	-0.214896	-0.110294	-0.135974	-0.203736	-0.249054	0.233739	0.250302	-0.0475781	0.0188834	-0.171052	-0.247461	0.00571615	0.109007	0.0245498	0.047418	0.168344	0.12302	-0.0188581	0.0361518	0.127677	0.323601	0.0857831	0.129268	-0.0696348	-0.127931	-0.180151	0.180464	0.00448804	0.44989	0.380557	-0.143328	0.0669053	0.132601	-0.40138	-0.23983	-0.206312	-0.131982	-0.198813	-0.268414	-0.115121	-0.134285	-0.0696775	0.0165113	0.0274176	0.0945277	0.089427	0.309478	-0.122823	0.105465	-0.228092	-0.247766	-0.288714	-0.136667	-0.148154	-0.207862	0.220391	0.0984572	0.0510206	-0.0753995	0.170969	-0.124281	0.231961	-0.0743422	-0.044965	-0.100375	0.325175	0.27647	0.546948	0.604024	0.467998	0.425975	0.352777	0.286671	0.283882	M6 red|0.604
2184	CROCC|Q5TZA2	red	-0.05893	-0.087473	-0.0237562	-0.390253	-0.590531	0.0440401	-0.246146	-0.0599427	-0.131256	-0.0560487	-0.0588243	-0.288645	-0.226525	-0.257799	0.0643211	-0.0630168	-0.295151	0.0101209	-0.266774	-0.26804	-0.339935	-0.319834	0.405906	0.0253646	0.0281007	0.0169548	-0.0354779	-0.130113	0.362061	0.155083	0.133414	0.416601	-0.429909	-0.173658	0.0159148	-0.304524	-0.346616	-0.485097	-0.160634	-0.181752	-0.0585226	-0.292575	-0.29233	-0.284492	-0.273417	0.0130942	0.0594618	0.0259286	0.292288	-0.409436	-0.136561	0.0760726	0.14493	0.0548118	0.00570021	-0.0601871	-0.0958368	0.0236204	-0.203948	-0.168952	-0.414883	-0.0513753	-0.255684	0.175557	-0.177654	-0.28026	0.0979253	0.344449	0.260281	0.536613	0.604025	0.317877	0.211226	0.0886731	0.151138	0.149011	M6 red|0.604
10163	TMEM94|Q12767	red	-0.184502	0.495884	0.166692	-0.00342625	-0.168888	-0.0364248	0.00522656	0.0170157	0.110156	-0.159885	-0.0256013	0.00890736	-0.00310132	0.00646858	0.0689585	0.236646	0.140304	0.323231	-0.0970547	-0.0697374	-0.286368	-0.0712942	0.506408	0.239569	0.159613	-0.0923943	0.312179	0.0458559	0.469133	0.101918	0.149511	0.243149	-0.171123	-0.156273	-0.0411452	-0.295622	-0.394338	-0.50666	-0.585835	-0.629094	-0.606603	-0.46798	-0.426159	-0.467215	-0.434138	-0.131634	-0.24133	0.190435	0.20089	-0.172018	-0.148527	-0.0491569	-0.212268	-0.424422	-0.0470126	-0.0485431	-0.308902	-0.21028	-0.227765	-0.472548	0.0491024	0.320831	0.162164	0.589609	0.278648	0.459824	0.212036	0.373464	0.192073	0.50636	0.603316	0.417075	0.500381	0.449198	0.152113	0.189531	M6 red|0.6033
2336	CYP26B1|Q9NR63	red	-0.0571348	0.26682	0.217737	-0.0378099	-0.240059	0.211055	0.0544385	-0.060469	-0.0181078	-0.148581	-0.0980948	-0.300178	-0.26287	-0.194989	0.0570149	-0.0253339	-0.058546	0.239207	-0.0349923	-0.207915	-0.365307	-0.181947	0.532575	0.309156	0.125409	-0.194013	0.0684144	-0.143648	0.369505	0.0796845	0.109027	0.273408	-0.199808	-0.161873	-0.0348911	-0.36469	-0.386131	-0.511234	-0.427916	-0.417765	-0.388929	-0.418258	-0.428592	-0.361734	-0.381432	-0.113895	-0.243824	0.0635178	0.184194	-0.237811	-0.243028	0.201798	0.0159855	-0.216408	0.206101	-0.0796374	-0.176388	-0.108675	-0.145936	-0.261725	-0.116212	0.158738	-0.068702	0.448014	0.265444	0.193176	0.0145426	0.355184	0.355838	0.479241	0.60321	0.300387	0.313563	0.255087	0.00321465	0.153595	M6 red|0.6032
804	ATG14|Q6ZNE5	red	-0.0547201	0.388888	0.21156	-0.09548	-0.329936	0.0334959	-0.0841584	0.107462	0.0444737	-0.121189	-0.0875281	-0.269449	-0.205018	-0.0798525	0.109027	0.224038	0.00852452	0.157688	-0.314421	0.0473555	-0.289403	-0.118727	0.528126	0.176926	0.148193	-0.00550639	0.28823	0.0552865	0.649729	0.405874	0.0598917	0.358072	-0.293489	-0.18608	-0.122916	-0.36385	-0.435379	-0.502662	-0.321161	-0.477141	-0.372334	-0.292946	-0.322893	-0.410406	-0.413332	-0.193043	-0.0276331	-0.163034	0.171235	-0.45272	-0.209402	0.0809569	-0.0814154	-0.283218	-0.139591	-0.295875	-0.435391	-0.221657	-0.384051	-0.364564	-0.370792	-0.0196884	-0.264759	0.352455	-0.0330889	0.0791325	0.0881773	0.433404	0.147837	0.413311	0.602842	0.327496	0.422779	0.149255	0.23412	0.243917	M6 red|0.6028
1723	CES1|P23141	red	-0.0438047	0.094764	0.042893	-0.118471	-0.29591	-0.15752	-0.103641	0.0874099	0.184902	-0.0938799	0.12638	-0.153544	-0.0719814	-0.0515683	0.0147904	-0.000977281	-0.0630879	0.115472	-0.0376649	-0.194424	-0.319646	-0.173116	0.374879	0.104641	0.0421371	-0.195303	-0.128808	-0.307431	0.264593	-0.0376215	0.125051	0.192689	-0.340108	-0.171882	0.027744	-0.396918	-0.365194	-0.381835	-0.296552	-0.336318	-0.277375	-0.337354	-0.441606	-0.342253	-0.265012	0.217459	0.104829	0.310917	0.438001	-0.0476655	0.113371	0.0079834	0.00826471	-0.116735	0.129444	0.117862	0.0208592	0.0667161	0.0936377	-0.0585734	-0.115237	0.359192	0.0691939	0.428875	0.160811	0.139048	-0.0201803	0.30592	0.378736	0.578266	0.602369	0.396881	0.433132	0.456349	0.350084	0.243955	M6 red|0.6024
4758	KANK4|Q5T7N3	red	-0.17947	0.129125	-0.0190355	-0.190949	-0.418151	0.0237724	0.049009	0.118768	-0.0297037	-0.0712699	0.0107679	-0.126408	0.0128844	-0.0443993	0.0666632	0.0189934	-0.11572	0.139031	-0.188998	-0.052902	-0.144769	-0.0889517	0.557674	0.282626	0.198032	0.0417313	-0.000162027	-0.122722	0.371143	0.242766	0.309706	0.394744	-0.330545	-0.0353386	0.0168927	-0.444465	-0.400858	-0.415123	-0.207329	-0.292566	-0.251838	-0.186915	-0.245755	-0.217317	-0.269535	-0.199274	-0.181055	-0.0999198	0.096337	-0.465794	-0.233217	-0.0269861	-0.119704	-0.223727	-0.123801	-0.154581	-0.319977	-0.0280644	-0.288977	-0.293445	-0.201337	0.0121862	-0.215206	0.351289	-0.0423031	0.0311924	-0.0481265	0.267005	0.122889	0.421363	0.601725	0.3168	0.245318	0.156977	0.122209	0.00274426	M6 red|0.6017
10025	TM2D3|Q9BRN9	red	0.0939907	0.194751	0.187429	-0.27308	-0.438901	-0.130539	-0.143169	-0.0366307	-0.0250444	-0.0604074	0.0461314	-0.165395	-0.0331151	0.00210103	-0.00575935	0.084642	-0.0781831	0.164875	-0.158976	-0.0675077	-0.276754	-0.102723	0.48371	0.142379	0.150902	-0.0422573	-0.0371561	-0.177052	0.337888	0.238675	0.145193	0.168386	-0.387202	-0.227808	-0.157173	-0.471337	-0.492475	-0.526661	-0.28655	-0.314075	-0.229005	-0.259238	-0.415466	-0.269841	-0.332518	0.116631	0.0655485	0.0389775	0.305257	-0.345859	-0.146216	-0.101447	-0.0929322	-0.16162	-0.0498273	-0.201218	-0.263064	-0.00888315	-0.155228	-0.178993	-0.341304	0.0864053	-0.20915	0.31546	-0.029695	0.00940382	-0.115871	0.219242	0.266987	0.470102	0.59924	0.537835	0.425274	0.267272	0.130619	0.199859	M6 red|0.5992
6937	PDGFRA|P16234	red	-0.164616	0.101649	-0.0524531	-0.237578	-0.430648	0.0453381	-0.00368108	0.232185	-0.0223012	0.0362931	0.132763	-0.303844	-0.106277	0.0453648	0.0529035	-0.0384882	-0.0907245	0.250096	-0.11237	-0.234089	-0.263665	-0.128841	0.49827	0.206106	0.21025	-0.0528743	0.0947139	0.0293359	0.249807	0.0578514	0.283443	0.399843	-0.293512	-0.0139209	0.139136	-0.443682	-0.385894	-0.339296	-0.301969	-0.305165	-0.259538	-0.377218	-0.350519	-0.275343	-0.245899	-0.0780347	-0.141735	0.073479	0.21494	-0.232751	-0.198858	-0.0566345	-0.128418	-0.160814	0.0581855	-0.0421179	-0.118526	0.0474619	-0.0495411	-0.150456	-0.165352	0.125941	-0.0977028	0.35645	0.0357891	0.00237447	-0.00991923	0.470085	0.254398	0.457246	0.596363	0.282779	0.219821	0.173143	-0.00782345	0.063106	M6 red|0.5964
3942	GRAMD2B|Q96HH9	red	-0.333354	0.0647781	-0.189616	-0.171406	-0.397426	0.0565882	-0.114145	0.0351117	0.0346569	-0.215496	0.0124959	-0.249306	-0.166587	-0.102926	-0.018879	-0.173416	-0.122513	0.202217	-0.149829	-0.326398	-0.310102	-0.19398	0.442154	0.144623	0.100814	-0.128831	0.464188	0.389529	0.406661	-0.0419826	0.164883	0.335359	-0.273672	-0.0610207	0.136326	-0.278835	-0.359089	-0.514319	-0.479035	-0.44185	-0.408331	-0.514516	-0.427735	-0.430115	-0.332046	-0.00696073	-0.139914	0.328888	0.393873	-0.116064	-0.0677927	0.0612949	-0.0838281	-0.194671	0.101878	-0.0190289	-0.124184	-0.142155	-0.0894254	-0.300065	-0.0806179	0.226853	0.0604004	0.417652	0.0715325	0.0513734	0.377379	0.627902	0.258435	0.66229	0.594584	0.417847	0.2939	0.287742	0.0625637	0.121298	M6 red|0.5946
10937	WDR34|Q96EX3	red	-0.183011	0.248893	0.104795	-0.12045	-0.342284	0.122206	-0.113178	0.0640991	-0.0462485	-0.259178	-0.026883	-0.335478	-0.341724	-0.259573	-0.0513993	-0.132658	-0.146278	0.123004	-0.115497	-0.295551	-0.325882	-0.229181	0.416485	0.172974	0.017579	-0.260132	0.22593	-0.0760768	0.43536	0.0160361	0.221487	0.51934	-0.069988	0.0233608	0.250686	-0.355935	-0.260613	-0.362946	-0.367092	-0.386001	-0.376271	-0.460179	-0.316781	-0.323152	-0.251599	-0.155865	-0.190637	0.129812	0.192338	-0.190584	-0.107015	0.17265	-0.00578476	-0.198497	0.206207	0.0340411	-0.0892057	-0.0132096	-0.0128705	-0.100061	-0.0921435	0.304396	0.0669762	0.48745	0.203988	0.203064	0.269953	0.651672	0.40182	0.490587	0.594233	0.273593	0.371037	0.318419	0.165084	0.310208	M6 red|0.5942
131	ACOX2|Q99424	red	-0.175298	0.249955	0.0297582	-0.0303346	-0.235675	0.00801855	-0.0277652	0.135391	0.104526	-0.0854707	-0.00828693	-0.168222	-0.106427	-0.0394784	0.021881	0.0940099	0.0972584	0.259053	-0.185265	-0.104634	-0.283314	-0.0790637	0.450788	0.134728	0.140483	-0.0850384	0.270791	0.125302	0.538208	0.174269	0.0863179	0.240069	-0.245578	-0.138703	-0.00283082	-0.305593	-0.423141	-0.455998	-0.508112	-0.590187	-0.531402	-0.463847	-0.424553	-0.486864	-0.404328	-0.0661171	-0.0923509	0.165612	0.347575	-0.162567	-0.0587201	-0.021385	-0.145308	-0.317176	0.000857223	-0.12441	-0.289109	-0.236747	-0.226853	-0.342762	-0.0892381	0.249982	0.0210462	0.474147	0.180254	0.194924	0.167757	0.495842	0.254805	0.575125	0.593525	0.462584	0.493044	0.399061	0.244055	0.345843	M6 red|0.5935
7333	POF1B|Q8WVV4	red	-0.0119438	0.210994	0.0955133	-0.0836683	-0.265474	-0.17354	-0.0669024	0.0629239	0.0275079	-0.0328129	0.130098	-0.220611	-0.0822312	-0.00885286	0.195062	0.272838	0.122214	0.259619	-0.0995929	0.039184	-0.202068	0.00679433	0.386361	0.0943894	0.181027	0.0249878	0.000800675	-0.128097	0.311662	0.126143	0.105258	0.208874	-0.316626	-0.232351	-0.119606	-0.364382	-0.386041	-0.394891	-0.335384	-0.370229	-0.314026	-0.252729	-0.30365	-0.30824	-0.280266	0.0056807	0.0345964	0.022088	0.191224	-0.2882	-0.0519979	-0.155869	-0.20559	-0.248965	-0.161664	-0.184411	-0.256336	-0.0224348	-0.201576	-0.219754	-0.177579	0.0898599	-0.159933	0.290137	0.038373	0.0776822	-0.0463429	0.2024	0.212031	0.443005	0.593189	0.423023	0.438742	0.285826	0.230139	0.228399	M6 red|0.5932
8792	SESN1|Q9Y6P5	red	-0.213488	0.0994914	0.0386916	-0.188723	-0.3339	-0.0953051	-0.121792	0.101627	0.00997262	-0.0863814	-0.0141622	-0.262828	-0.195155	-0.057953	0.0337965	-0.0806663	-0.00341013	0.239785	0.0860625	-0.173199	-0.0919302	-0.00186108	0.496895	0.263045	0.248893	-0.0508582	-0.0466967	-0.23243	0.210168	-0.100498	0.496611	0.531042	-0.12162	0.236738	0.289966	-0.513677	-0.28649	-0.371228	-0.122101	-0.223127	-0.250333	-0.290698	-0.219805	-0.10407	-0.041753	-0.140186	-0.222016	0.1247	0.136499	-0.209214	-0.230503	-0.102729	-0.166935	-0.207913	0.101012	0.28914	-0.014335	0.206478	0.121978	0.0215018	0.0975111	0.319744	0.128686	0.465639	0.201546	0.170874	-0.0670815	0.461983	0.248482	0.402801	0.591347	0.138731	0.185364	0.272227	-0.0137684	0.0504749	M6 red|0.5913
514	ANXA2|P07355	red	-0.0415633	0.142529	0.105137	0.00824101	-0.269199	0.0892851	-0.0255094	-0.105788	-0.251925	-0.123902	0.238035	-0.300359	-0.0181156	0.0335461	0.222255	-0.0300153	0.0611852	0.494889	0.0780086	-0.324221	-0.391841	-0.166078	0.553403	0.308321	0.256947	-0.0899349	0.109179	-0.0245086	0.159665	-0.138364	0.0661335	0.112419	-0.247358	-0.177973	-0.00812227	-0.490154	-0.476735	-0.568304	-0.427879	-0.337849	-0.29979	-0.524345	-0.567921	-0.376101	-0.404916	-0.05201	-0.381172	0.241599	0.149501	-0.14252	-0.22292	0.010438	-0.0585747	-0.0696525	0.33419	0.211331	0.155981	0.102877	-0.0361485	-0.241647	0.0780373	0.370697	0.174492	0.597428	0.422928	0.229173	0.0320763	0.400818	0.421022	0.438589	0.588025	0.258156	0.153763	0.294075	-0.0124793	0.00130131	M6 red|0.588
8677	SDHAF3|Q9NRP4	red	-0.0635916	0.255587	0.128018	-0.0842992	-0.172642	-0.134399	-0.221782	0.0573145	-0.0288824	-0.130328	0.0721704	-0.34155	-0.125289	-0.0314651	0.041489	0.0895503	0.0945965	0.266768	0.0830065	-0.0307855	-0.0987691	0.087673	0.481122	0.246585	0.203369	-0.11324	0.0532183	-0.160357	0.397672	0.0670589	0.349352	0.339567	-0.136578	0.0168095	0.0943467	-0.443587	-0.351968	-0.397724	-0.363385	-0.406777	-0.455456	-0.297394	-0.289799	-0.233615	-0.197729	-0.0497129	-0.125114	0.145575	0.185724	-0.235983	-0.0881955	-0.0999675	-0.213579	-0.363358	-0.004228	0.029442	-0.253408	0.0729694	-0.0481728	-0.0965233	0.0978871	0.359943	0.116941	0.497572	0.230895	0.260353	-0.00997249	0.391678	0.295986	0.412841	0.586465	0.460948	0.547525	0.480324	0.213206	0.314119	M6 red|0.5865
3792	GLT8D2|Q9H1C3	red	-0.258837	0.186295	0.015573	0.0580344	-0.170364	0.0111612	0.0543762	0.16516	0.0485689	-0.180166	0.120543	-0.31488	-0.111537	0.0565111	0.0994944	-0.0485164	0.144432	0.441292	0.0835332	-0.214534	-0.234106	-0.0122801	0.558425	0.3507	0.32709	-0.162159	0.234617	0.0633515	0.284559	-0.113243	0.224084	0.215101	-0.145151	0.0205084	0.121611	-0.50103	-0.46789	-0.493805	-0.433236	-0.463641	-0.514321	-0.511637	-0.497169	-0.343644	-0.307954	-0.0527799	-0.307556	0.334969	0.241907	-0.0622554	-0.172238	-0.00138061	-0.178354	-0.300248	0.274782	0.164812	-0.0377694	-0.0146455	0.0552523	-0.196704	0.178958	0.417616	0.197382	0.616723	0.350584	0.293851	0.0627596	0.555664	0.332234	0.505072	0.586204	0.303108	0.315355	0.388152	-0.0114682	0.258679	M6 red|0.5862
10215	TNMD|Q9H2S6	red	0.0239233	0.241038	0.141737	-0.138133	-0.364337	0.0131192	-0.0717117	-0.187821	-0.139109	-0.0757121	-0.0970964	-0.307881	-0.0990677	-0.045444	0.183064	0.0476183	-0.0617576	0.229599	-0.089445	-0.0293326	-0.188078	-0.0478582	0.587379	0.28808	0.235973	0.0663451	0.0668117	-0.0529132	0.297766	0.307687	0.159705	0.247872	-0.420445	-0.236814	-0.229074	-0.429843	-0.472461	-0.46159	-0.280076	-0.285272	-0.23549	-0.208029	-0.32501	-0.241934	-0.39291	-0.192181	-0.246788	-0.17141	-0.0146549	-0.47456	-0.320431	-0.0416102	-0.0960429	-0.172102	-0.0623585	-0.245031	-0.2836	-0.00372187	-0.352706	-0.312128	-0.222831	-0.0393606	-0.253024	0.312225	0.0115059	0.0526498	-0.191727	0.215532	0.170957	0.278449	0.586156	0.340841	0.252985	0.072563	0.0296406	0.0858641	M6 red|0.5862
2713	DPP4|P27487	red	-0.0470741	0.145288	0.028766	-0.266252	-0.363936	0.0864246	0.00621716	0.156795	0.0449293	-0.0324517	0.0373764	-0.19847	-0.144633	0.0703963	0.104293	0.0445582	-0.114444	0.159929	-0.277661	-0.139006	-0.26824	-0.105445	0.437389	0.240619	0.209162	0.0674058	0.102529	-0.0508511	0.467514	0.286835	0.128929	0.199956	-0.353462	-0.155485	-0.0728997	-0.432539	-0.413094	-0.372794	-0.211629	-0.327039	-0.207569	-0.297915	-0.368716	-0.338371	-0.326204	-0.0649429	-0.0648801	0.0711295	0.194958	-0.307273	-0.148743	-0.0639508	-0.0314192	-0.115264	0.00539658	-0.144693	-0.204407	-0.151739	-0.180828	-0.263462	-0.219442	0.178269	-0.174965	0.359804	-0.00495673	-0.0200308	-0.0901254	0.356624	0.129723	0.46212	0.585915	0.482926	0.403174	0.332681	0.290142	0.22029	M6 red|0.5859
673	ARHGEF5|Q12774	red	-0.211864	0.152052	-0.0731331	-0.0689848	-0.218136	-0.152409	-0.11394	0.134696	-0.0180712	-0.00316931	0.032038	-0.166861	-0.096293	-0.0419358	0.213212	0.0460951	0.0717263	0.238051	0.0831893	0.0245506	-0.0170968	0.114598	0.473516	0.158986	0.166347	-0.0117074	-0.0554804	-0.19186	0.26683	0.0914879	0.377589	0.373441	-0.169752	0.01432	0.0550562	-0.443208	-0.317	-0.347416	-0.219989	-0.256626	-0.322517	-0.150615	-0.19969	-0.134022	-0.129077	-0.145941	-0.15903	-0.00346134	0.101354	-0.269892	-0.12629	-0.210552	-0.226389	-0.311411	-0.0986519	-0.0722395	-0.20796	0.221845	-0.111418	-0.134017	-0.0400922	0.173075	-0.0284068	0.362521	0.0587933	0.130245	-0.0505576	0.307465	0.284802	0.377287	0.584618	0.355008	0.301741	0.255798	0.0920122	0.110861	M6 red|0.5846
8986	SLC22A2|O15244	red	-0.148599	0.201273	0.135295	-0.23578	-0.214301	0.0814895	-0.0881607	-0.0380956	-0.280508	-0.0978528	0.0966905	-0.198185	0.0155751	-0.0661474	0.0363972	-0.0373904	-0.00497211	0.256928	0.0386132	-0.0894851	-0.0883903	0.0214767	0.597751	0.390932	0.285564	-0.0457955	-0.095206	-0.262076	0.264922	0.108393	0.40334	0.383899	-0.132654	0.0619481	0.0895179	-0.545715	-0.341144	-0.451071	-0.162716	-0.245893	-0.281513	-0.233386	-0.238539	-0.0985756	-0.17973	-0.274021	-0.359233	-0.06981	-0.0208541	-0.406265	-0.326809	-0.127014	-0.153834	-0.254045	0.0309357	0.073926	-0.163304	0.156936	-0.119328	-0.198536	0.0609393	0.233632	0.0113811	0.512776	0.207986	0.175119	-0.136263	0.313477	0.277506	0.307006	0.584211	0.280778	0.234415	0.285889	0.0776217	0.00526786	M6 red|0.5842
2290	CUL9|Q8IWT3	red	-0.221523	0.302806	0.0720192	0.0378792	-0.231909	0.232777	0.0364293	0.0855146	0.0666103	-0.225155	-0.136888	-0.387512	-0.193263	-0.0695386	-0.00497285	0.0375893	-0.012954	0.226168	-0.199844	-0.187614	-0.366647	-0.174471	0.540303	0.312551	0.213995	-0.132858	0.441633	0.224494	0.589557	0.200767	0.0614577	0.356336	-0.209291	-0.071884	0.0747268	-0.332661	-0.396929	-0.469456	-0.401796	-0.519255	-0.444984	-0.516349	-0.418671	-0.476894	-0.436747	-0.211838	-0.189973	0.079277	0.169999	-0.251521	-0.275923	0.210154	-0.0299068	-0.266034	0.151095	-0.105003	-0.262064	-0.167692	-0.208353	-0.299245	-0.122193	0.160748	-0.0144019	0.467035	0.165425	0.140265	0.207726	0.653935	0.328203	0.454028	0.581351	0.206487	0.329485	0.181431	0.0539068	0.379388	M6 red|0.5814
6288	NEMP1|O14524	red	-0.0666691	-0.0465739	-0.0681011	-0.439072	-0.51302	-0.0851222	-0.270372	0.00868569	-0.109163	-0.176336	0.0457361	-0.207038	-0.0407755	-0.138784	0.0439267	-0.250102	-0.274385	0.0866581	-0.149736	-0.268184	-0.175899	-0.173593	0.432068	0.144309	0.0787695	-0.08918	0.0593264	0.0502907	0.20034	0.00445599	0.278429	0.269394	-0.294876	-0.0255317	0.069616	-0.412136	-0.3762	-0.450374	-0.140103	-0.148623	-0.115834	-0.242891	-0.320353	-0.165915	-0.175554	0.142369	-0.0763195	0.23843	0.350054	-0.234766	-0.0787425	-0.0949489	-0.0448504	-0.0365977	0.0406069	0.0203299	-0.0560117	0.0291465	-0.0184992	-0.101556	-0.134048	0.176426	-0.0469521	0.327232	-0.0784601	-0.0619946	0.0393686	0.332391	0.129634	0.563318	0.581372	0.536579	0.280067	0.323888	0.0749443	0.00750321	M6 red|0.5814
7288	PLXNC1|O60486	red	-0.23318	0.337215	-0.0398592	0.0490181	-0.118034	-0.105607	-0.0647642	0.225574	0.0845599	0.0106465	0.0936203	-0.0860967	0.00985381	0.0892694	0.263714	0.28513	0.23627	0.339188	-0.0987381	0.0997426	-0.067317	0.137287	0.415636	0.177146	0.190429	-0.0388529	0.348229	0.231967	0.388178	0.205225	0.199202	0.219058	-0.112737	-0.0895793	-0.0161903	-0.297346	-0.297139	-0.343666	-0.4002	-0.466695	-0.50754	-0.252513	-0.244647	-0.271549	-0.259641	-0.140618	-0.0923069	0.0310767	0.182427	-0.178407	-0.025867	-0.263089	-0.403546	-0.48536	-0.256383	-0.30837	-0.419647	-0.152952	-0.218299	-0.363641	-0.0756336	0.124105	-0.103616	0.384724	0.0210981	0.196571	0.145144	0.346782	0.0881422	0.474297	0.580057	0.491415	0.453637	0.324513	0.238509	0.165122	M6 red|0.5801
10957	WDR60|Q8WVS4	red	-0.150801	0.290822	0.165678	-0.00865185	-0.188506	0.212199	0.0398939	0.0451762	-0.133388	-0.104302	0.0671646	-0.180721	-0.0646339	0.04563	0.0175439	0.128807	0.138135	0.403007	-0.016447	-0.142226	-0.307319	-0.0363177	0.584559	0.41838	0.30195	-0.12183	0.166126	-0.0179659	0.391337	0.132051	0.152027	0.263823	-0.221717	-0.155653	-0.0187325	-0.450358	-0.457619	-0.499108	-0.464198	-0.487432	-0.456867	-0.481969	-0.455514	-0.356647	-0.417563	-0.234944	-0.33515	0.00217648	0.0125629	-0.287879	-0.303494	0.0217975	-0.162986	-0.290492	0.151847	-0.000163199	-0.165851	-0.11481	-0.156075	-0.338608	0.0361542	0.230723	0.0417566	0.541724	0.27047	0.202691	0.0337614	0.444249	0.333235	0.338861	0.579933	0.278514	0.321969	0.236691	0.00260157	0.185785	M6 red|0.5799
7453	PPM1K|Q8N3J5	red	-0.031214	0.0824818	-0.0645486	-0.268132	-0.256274	-0.0921223	-0.237872	-0.0112844	-0.160105	-0.0131314	0.0771931	-0.237396	-0.149774	-0.0218148	0.135722	0.115295	0.00752069	0.196586	-0.223547	0.0212105	-0.0604145	0.0458384	0.379339	0.115971	0.195276	0.142181	0.00680674	0.0235947	0.223466	0.213462	0.242287	0.264147	-0.376915	-0.131992	-0.140763	-0.357721	-0.39514	-0.434384	-0.136727	-0.198534	-0.146575	-0.126343	-0.229729	-0.168485	-0.208641	-0.0480519	-0.0367411	-0.0664782	0.134359	-0.372905	-0.0856014	-0.286616	-0.174112	-0.140566	-0.236131	-0.206187	-0.247349	0.0761307	-0.256115	-0.250538	-0.238864	-0.00839813	-0.241089	0.186481	-0.124247	-0.116156	-0.144173	0.179653	0.0227003	0.443007	0.579402	0.394405	0.370924	0.223304	0.313795	0.202666	M6 red|0.5794
2865	EGFL7|Q9UHF1	red	-0.164855	0.212331	0.0534483	-0.222182	-0.422967	0.0663279	-0.0187805	-0.0239066	0.0291548	0.0428994	-0.109609	-0.157896	-0.233173	-0.178098	-0.00375493	-0.0586806	-0.143752	0.126065	-0.150894	-0.178205	-0.221274	-0.13756	0.514066	0.181838	0.182432	0.0651847	0.107703	0.0210378	0.307583	0.1172	0.193783	0.36294	-0.222481	-0.0628962	-0.00131701	-0.222956	-0.285024	-0.441718	-0.345465	-0.376489	-0.352901	-0.347714	-0.235572	-0.282605	-0.279386	-0.125377	-0.155452	0.0471078	0.235682	-0.270079	-0.227099	-0.0371492	-0.139617	-0.27162	-0.155137	-0.13405	-0.314173	-0.157106	-0.272896	-0.319018	-0.167273	0.0734993	-0.0868405	0.279187	0.0113678	0.120909	0.0693944	0.315053	0.118239	0.55105	0.578601	0.421443	0.303562	0.239367	0.024895	0.10508	M6 red|0.5786
9553	STK33|Q9BYT3	red	-0.219138	0.320427	0.0943788	0.024618	-0.296147	-0.0227817	-0.0119963	0.145688	0.0509686	-0.262968	-0.11388	-0.31212	-0.188382	-0.074072	0.0311167	0.10207	0.037376	0.198111	-0.154071	-0.0488914	-0.255715	-0.106617	0.513331	0.234755	0.199939	-0.0814465	0.378561	0.0838088	0.595408	0.236663	0.195309	0.433397	-0.259127	-0.0484385	0.0670737	-0.405083	-0.39087	-0.460522	-0.357717	-0.481514	-0.431152	-0.386038	-0.324375	-0.394078	-0.36956	-0.268133	-0.182898	-0.0321525	0.0407148	-0.345326	-0.279742	0.112386	-0.0788712	-0.313005	0.00800472	-0.0938765	-0.350391	-0.108419	-0.27687	-0.31516	-0.169589	0.104242	-0.0668237	0.420904	0.0448933	0.125827	0.147184	0.611964	0.205965	0.355401	0.578599	0.161684	0.335674	0.165542	0.0781959	0.249717	M6 red|0.5786
5522	MCEE|Q96PE7	red	-0.112429	0.305361	0.121691	0.0720275	-0.166284	0.256029	0.0170586	-0.0270124	0.0966257	-0.201243	0.00429736	-0.353466	-0.159221	-0.118028	-0.0375992	0.123771	-0.0912534	0.0638039	-0.324164	-0.159539	-0.43087	-0.281916	0.45143	0.274023	0.0777376	-0.128235	0.184322	-0.0446489	0.593108	0.302759	-0.0214713	0.316984	-0.315933	-0.24991	-0.0628283	-0.227756	-0.348349	-0.424452	-0.443841	-0.546056	-0.432982	-0.433763	-0.39804	-0.519947	-0.500883	-0.126795	-0.0518596	0.00843266	0.178635	-0.249019	-0.00328977	0.246525	0.0412871	-0.243986	0.0539269	-0.228503	-0.274401	-0.2421	-0.24908	-0.343825	-0.269351	0.166322	-0.131072	0.443241	0.0800009	0.102518	0.18432	0.383055	0.308158	0.436415	0.577589	0.335024	0.545192	0.336701	0.52768	0.421027	M6 red|0.5776
6070	MYO7A|Q13402	red	-0.0978745	0.207975	0.0502223	-0.123789	-0.414247	-0.0686791	-0.051531	0.191262	0.168497	-0.0235007	-0.0214675	-0.210743	-0.153803	-0.0462759	0.0639096	0.126117	-0.0810188	0.0963145	-0.257877	0.0166101	-0.220362	-0.106324	0.479086	0.162018	0.133685	0.060689	0.142492	-0.02579	0.517991	0.349673	0.128712	0.323851	-0.390617	-0.141267	-0.102078	-0.375365	-0.405401	-0.428748	-0.162785	-0.326983	-0.20235	-0.224747	-0.279835	-0.338292	-0.336509	-0.149021	-0.0225421	-0.086589	0.10668	-0.383273	-0.239599	0.0047727	0.0202582	-0.112814	-0.0780045	-0.149113	-0.297415	-0.129274	-0.333028	-0.342243	-0.314458	-0.0251315	-0.223879	0.292885	-0.0539975	0.0060586	-0.0337154	0.330696	0.0903903	0.400192	0.577564	0.142632	0.253767	0.106498	0.177517	0.123204	M6 red|0.5776
8939	SIX2|Q9NPC8	red	-0.00537615	0.170268	0.0575052	-0.190197	-0.403362	-0.104821	-0.148982	0.158761	-0.00146472	0.00367967	-0.0129508	-0.13769	-0.0972234	-0.00507746	0.176403	0.14761	0.0158002	0.274873	-0.116541	-0.0574316	-0.270095	-0.102327	0.458087	0.155684	0.0602453	-0.075047	0.00895	-0.118335	0.265863	0.150214	0.143929	0.144871	-0.386204	-0.236381	-0.109959	-0.461882	-0.45846	-0.411256	-0.295119	-0.308162	-0.205831	-0.272592	-0.400992	-0.325162	-0.346505	-0.0347455	-0.0701115	-0.0214828	0.132765	-0.311625	-0.158273	-0.158323	-0.182679	-0.139714	-0.0541465	-0.154514	-0.196921	-0.063035	-0.191064	-0.243017	-0.272315	0.0631056	-0.218545	0.331773	0.00733805	0.0345813	-0.125914	0.210904	0.24595	0.386238	0.57728	0.310527	0.305806	0.195806	0.100433	0.0744643	M6 red|0.5773
9885	TENT5A|Q96IP4	red	-0.0507727	0.263776	0.113656	-0.110575	-0.256046	-0.207645	-0.183794	0.0962875	-0.0257578	-0.321268	0.0428497	-0.315625	-0.186433	-0.0901606	0.0531419	0.0164827	0.000612816	0.174142	-0.0889955	-0.00516805	-0.163433	-0.0179602	0.542733	0.182636	0.226064	-0.0296572	-0.0096489	-0.161181	0.362663	0.166234	0.247475	0.28313	-0.328376	-0.120275	-0.0745833	-0.547893	-0.50649	-0.477964	-0.248112	-0.326348	-0.322868	-0.21422	-0.365064	-0.249224	-0.265426	-0.0651101	-0.0957859	-0.0419267	0.137966	-0.38632	-0.153924	-0.0405408	-0.132342	-0.261124	-0.0275365	-0.152985	-0.285838	0.0966009	-0.190558	-0.164165	-0.130219	0.135931	-0.133745	0.393361	0.0161795	0.167623	-0.112277	0.287615	0.20703	0.325075	0.575634	0.431016	0.439882	0.297664	0.126022	0.173721	M6 red|0.5756
2341	CYP3A5|P20815	red	-0.106703	0.294482	0.109192	-0.119461	-0.281968	-0.0436862	0.0738124	0.224105	0.0604255	0.00331987	0.0535753	-0.10036	-0.0865773	0.148114	0.150347	0.219061	0.110897	0.222546	-0.233048	0.0245772	-0.176421	0.0274367	0.534374	0.307772	0.318341	0.090931	0.217037	0.112225	0.394523	0.243262	0.160965	0.29619	-0.248156	-0.10794	-0.0759321	-0.363681	-0.377659	-0.394746	-0.260286	-0.381623	-0.33425	-0.275172	-0.296671	-0.278453	-0.315225	-0.218974	-0.102255	-0.0700849	0.146618	-0.314453	-0.359997	-0.143151	-0.176486	-0.297407	-0.186028	-0.191736	-0.338817	-0.177175	-0.308571	-0.323538	-0.156132	-0.0313676	-0.176303	0.298068	-0.0262204	0.100228	-0.0148341	0.356691	0.0192661	0.39299	0.574417	0.272805	0.307435	0.129611	-0.00150366	0.0387821	M6 red|0.5744
6548	NTRK3|Q16288	red	-0.151568	0.412479	0.0894265	-0.188464	-0.209677	0.0479084	-0.0172363	0.00155257	-0.0759175	0.000946073	0.0576827	-0.138317	0.0375992	0.137222	0.178856	0.153915	0.0667114	0.315011	-0.206104	0.0316521	-0.130464	0.0430245	0.603719	0.337481	0.372089	0.195809	0.253606	0.22489	0.40559	0.288384	0.169157	0.156844	-0.275969	-0.11553	-0.159102	-0.352828	-0.450102	-0.530374	-0.41451	-0.522896	-0.517496	-0.279036	-0.336414	-0.332736	-0.380386	-0.184093	-0.225122	0.00650812	0.112259	-0.319946	-0.195669	-0.231557	-0.335142	-0.440803	-0.23377	-0.252486	-0.400451	-0.22749	-0.359324	-0.529803	-0.0304393	0.145523	-0.0655945	0.47959	0.127738	0.237581	-0.00144172	0.201958	0.00389467	0.368515	0.573803	0.478272	0.385453	0.295812	0.16619	0.0334696	M6 red|0.5738
8014	RASSF2|P50749	red	-0.312479	-0.0687431	-0.21274	-0.240364	-0.372237	-0.0605438	-0.0710856	0.334363	0.0910862	0.0143598	0.162461	-0.180753	-0.0406301	0.112704	0.10417	-0.0415867	-0.012135	0.283057	0.115985	-0.180614	-0.0746353	0.00290632	0.451306	0.204959	0.264497	-0.0151974	-0.119508	-0.178877	0.106379	-0.0720058	0.497787	0.507852	-0.161402	0.193345	0.341407	-0.516438	-0.256843	-0.172248	-0.121035	-0.153022	-0.182074	-0.24514	-0.175309	-0.0889112	-0.011476	-0.120916	-0.171524	0.104715	0.146666	-0.174649	-0.15095	-0.19868	-0.176605	-0.165651	0.0420179	0.10327	-0.0246385	0.230979	0.112664	0.0382181	-0.0286618	0.187525	-0.0137106	0.354723	0.0324024	-0.0579612	-0.108186	0.468228	0.269064	0.406776	0.570906	0.217024	0.0856896	0.160127	-0.0480292	-0.0482525	M6 red|0.5709
6277	NEK4|P51957	red	0.000197687	0.30817	0.198316	-0.0764696	-0.30198	0.0239281	-0.0646088	-0.0891828	0.022417	-0.289319	-0.0225831	-0.287493	-0.1051	-0.185339	0.0139702	0.0546879	-0.0544878	0.184503	-0.177692	-0.120066	-0.401562	-0.193475	0.47533	0.123616	0.032801	-0.202068	0.25737	0.0876406	0.511081	0.172085	-0.0511843	0.183812	-0.38749	-0.323195	-0.166171	-0.326121	-0.497273	-0.557005	-0.475732	-0.515564	-0.398806	-0.450401	-0.506602	-0.519587	-0.505201	0.0109916	-0.0674123	0.129764	0.266306	-0.280535	-0.140341	0.149257	0.0106943	-0.172259	0.0661283	-0.140859	-0.234932	-0.200524	-0.283149	-0.349444	-0.199105	0.164088	-0.0506705	0.425837	0.149686	0.197836	0.149949	0.382641	0.290617	0.493274	0.569542	0.406564	0.467759	0.310911	0.158123	0.322476	M6 red|0.5695
6527	NSUN4|Q96CB9	red	-0.163234	0.161668	-0.010499	-0.00708642	-0.200991	-0.0591189	-0.14623	0.103342	0.120962	-0.10554	0.0066346	-0.27436	-0.289965	-0.128536	0.0423113	0.0850266	-0.00162589	0.131384	-0.156805	-0.151454	-0.334121	-0.137932	0.412354	0.0625067	0.103231	-0.0439664	0.102243	-0.0972594	0.498438	0.175715	0.0893326	0.318543	-0.360911	-0.209788	-0.00124834	-0.316269	-0.365399	-0.411261	-0.348108	-0.447306	-0.375604	-0.431057	-0.389676	-0.422347	-0.345301	0.00543009	0.0793122	0.142753	0.311765	-0.156601	-0.0146244	0.0717042	-0.00147874	-0.189705	0.0842899	-0.0406508	-0.181818	-0.00411552	-0.121837	-0.231371	-0.184199	0.205903	-0.0240704	0.324401	0.0788428	0.0229081	0.0841161	0.492577	0.333401	0.49691	0.569185	0.295769	0.433562	0.271721	0.267999	0.522003	M6 red|0.5692
379	ALDH6A1|Q02252	red	-0.141423	0.0897774	-0.0989034	-0.247106	-0.216732	-0.129485	-0.164847	0.112466	-0.0360023	0.053119	0.0559607	-0.143127	-0.0424389	-0.00217674	0.0526295	0.0412426	-0.0144281	0.142748	-0.14526	0.0846721	0.0634074	0.0798142	0.392902	0.20716	0.197174	0.10597	-0.0913657	-0.10261	0.20208	0.172559	0.376924	0.304101	-0.256107	0.0270548	-0.0257855	-0.371044	-0.320367	-0.345274	-0.144587	-0.215198	-0.244193	-0.0234507	-0.111122	-0.0904704	-0.117968	-0.120138	-0.0793786	-0.0825326	0.138963	-0.352853	-0.0257898	-0.322506	-0.270068	-0.285829	-0.312502	-0.242025	-0.351934	0.0424802	-0.233032	-0.226824	-0.146147	0.0370673	-0.225813	0.25176	-0.0991246	-0.00960296	-0.166127	0.12202	-0.0173149	0.452314	0.568627	0.452507	0.430108	0.34041	0.419896	0.0917718	M6 red|0.5686
7080	PHKA1|P46020	red	-0.282455	0.185731	-0.0487129	-0.0760805	-0.247643	-0.00784907	-0.119676	0.0278321	-0.0604795	-0.262102	-0.0316886	-0.110271	-0.120419	-0.0580561	-0.0109321	-0.139014	0.0448876	0.323562	0.0330803	-0.109095	-0.0374717	0.0710358	0.496145	0.326669	0.21861	-0.129395	0.434002	0.304222	0.314132	-0.0132481	0.369991	0.350748	-0.0772457	0.187127	0.207631	-0.404076	-0.315501	-0.433246	-0.288447	-0.332652	-0.385838	-0.321855	-0.279114	-0.190628	-0.16041	-0.178848	-0.344583	0.191775	0.14594	-0.166111	-0.190302	-0.100689	-0.226332	-0.297577	0.0495065	0.0905384	-0.163367	-0.0270359	-0.0335528	-0.215537	0.169955	0.297453	0.147783	0.521933	0.17559	0.243567	0.180437	0.574645	0.0986128	0.478776	0.568442	0.303776	0.294794	0.340187	0.0236908	0.0678657	M6 red|0.5684
1803	CHPT1|Q8WUD6	red	-0.233298	0.110516	-0.0888365	-0.105394	-0.345649	-0.11251	-0.185697	0.043668	0.160222	-0.0866989	-0.0370565	-0.221228	-0.281749	-0.121533	0.0316145	0.0308479	-0.0545104	0.0795817	-0.228803	-0.12815	-0.199038	-0.105561	0.370809	0.0422945	0.0830345	0.0151972	0.275222	0.163901	0.468361	0.133156	0.158642	0.290536	-0.288712	-0.116909	-0.0163851	-0.189632	-0.30076	-0.478168	-0.346101	-0.431556	-0.365248	-0.344932	-0.280104	-0.361447	-0.283242	-0.00796623	0.00619529	0.187499	0.363048	-0.166832	-0.00708211	-0.0420502	-0.105722	-0.220303	-0.0944937	-0.116284	-0.278508	-0.190919	-0.211501	-0.326578	-0.184062	0.113753	-0.0804098	0.271049	-0.035027	-0.0175946	0.194779	0.386062	0.125604	0.603406	0.568149	0.382841	0.408311	0.308416	0.250136	0.264019	M6 red|0.5681
7495	PPP2R3A|Q06190	red	-0.0573612	0.2851	0.102424	-0.0650307	-0.360459	-0.0287347	0.0440126	0.11518	0.127665	-0.146479	-0.00654636	-0.158071	-0.0499401	-0.00311382	0.117437	0.209083	-0.10141	0.0857427	-0.364809	-0.0220178	-0.351441	-0.21438	0.511953	0.141805	0.175754	0.0940143	0.275922	0.109475	0.578386	0.398796	-0.0550134	0.277211	-0.414976	-0.321039	-0.219319	-0.283636	-0.404885	-0.480087	-0.311715	-0.414596	-0.272124	-0.282143	-0.344071	-0.472687	-0.474386	-0.156411	0.00177853	-0.107827	0.175131	-0.429252	-0.232129	0.122766	0.0449656	-0.17063	-0.124404	-0.307521	-0.392432	-0.195342	-0.447457	-0.450547	-0.403058	-0.111831	-0.274757	0.268349	-0.119679	0.00813055	0.12327	0.302759	0.091409	0.406377	0.567704	0.2954	0.297926	0.0412979	0.172301	0.0869218	M6 red|0.5677
10129	TMEM256|Q8N2U0	red	-0.0748476	0.107995	-0.0120226	-0.270064	-0.282201	-0.0953281	-0.162001	0.0167311	-0.104273	-0.15822	0.173138	-0.167714	0.00610032	-0.00837972	0.189984	-0.105136	-0.0822018	0.205125	-0.0470713	-0.142851	-0.0748323	-0.0210261	0.445562	0.227858	0.183976	-0.0334623	0.0459182	0.0260946	0.20464	0.0036514	0.265282	0.258701	-0.161649	0.0216432	0.0675618	-0.421587	-0.326171	-0.354555	-0.183581	-0.226806	-0.259704	-0.205558	-0.256666	-0.13213	-0.127122	-0.00749008	-0.170336	0.191444	0.190542	-0.179134	-0.0804975	-0.173744	-0.157482	-0.19605	-0.00786361	0.0362806	-0.0677639	0.0332035	-0.0221267	-0.126937	0.0843979	0.28739	0.0792129	0.418601	0.100342	0.141636	-0.00684544	0.285779	0.107337	0.398995	0.565953	0.560933	0.306746	0.370163	0.142836	0.00295029	M6 red|0.566
2981	EMILIN2|Q9BXX0	red	-0.13509	0.295224	0.15119	-0.0669624	-0.327554	-0.00565428	-0.0231096	0.218258	0.225176	-0.158577	-0.0709314	-0.23443	-0.185446	-0.052241	0.0352764	0.0539552	-0.0260607	0.197857	-0.135906	-0.0605485	-0.243584	-0.0994676	0.573876	0.255738	0.291947	0.0903033	0.10275	-0.0941919	0.395002	0.183822	0.149872	0.343066	-0.262437	-0.0964375	-0.0120655	-0.387268	-0.353572	-0.385832	-0.293935	-0.424923	-0.402309	-0.318737	-0.283252	-0.340817	-0.313229	-0.185774	-0.144875	-0.0104027	0.165513	-0.258061	-0.26705	0.0616864	-0.0994298	-0.318125	-0.0795802	-0.0922488	-0.334268	-0.155355	-0.264694	-0.284963	-0.145718	0.0842644	-0.091006	0.335672	0.0590413	0.181077	-0.036725	0.376099	0.119409	0.415537	0.565543	0.25229	0.304585	0.192521	0.0376716	0.120396	M6 red|0.5655
2433	DCXR|Q7Z4W1	red	0.00924277	0.248025	0.232923	-0.119771	-0.26583	-0.102615	-0.0524172	0.0906354	-0.0243295	-0.0108373	0.111184	-0.180786	-0.0170246	0.036048	0.0385963	0.160415	0.0997708	0.224665	-0.149858	-0.051237	-0.23946	-0.068085	0.453742	0.205609	0.172206	-0.00144721	-0.0334069	-0.18603	0.317754	0.0582906	0.165708	0.205436	-0.256231	-0.131009	-0.0457042	-0.408312	-0.393387	-0.442877	-0.370126	-0.449858	-0.371223	-0.335185	-0.360413	-0.335503	-0.310646	-0.0358828	-0.108618	0.107648	0.223608	-0.20229	-0.0658793	-0.178882	-0.243264	-0.281422	-0.0776898	0.00901917	-0.187766	-0.0994116	-0.132323	-0.240378	-0.0756004	0.285119	0.011024	0.470304	0.176587	0.19678	-0.0785969	0.226207	0.215796	0.427887	0.562021	0.359692	0.49054	0.464392	0.384427	0.133591	M6 red|0.562
928	B3GNT9|Q6UX72	red	-0.209539	0.0388278	-0.0933267	-0.0595193	-0.347242	-0.0747201	0.0111293	0.157187	0.117927	-0.130539	0.0348036	-0.300152	-0.239474	-0.112521	0.00490443	-0.0926206	-0.0407859	0.163202	-0.0421353	-0.329533	-0.343862	-0.19413	0.375161	0.092039	0.0356488	-0.27937	0.0795459	-0.0844891	0.3173	-0.0762831	0.131114	0.248989	-0.235118	-0.101139	0.133027	-0.388207	-0.365375	-0.399797	-0.338	-0.336826	-0.323197	-0.479036	-0.442204	-0.339602	-0.250246	0.105433	-0.0476559	0.324456	0.413312	-0.0381052	-0.00121142	0.0910623	0.000616261	-0.119118	0.25978	0.0580099	-0.000952499	0.0437769	0.0781854	-0.052939	-0.103018	0.326533	0.0582742	0.401393	0.151533	0.0889786	0.104421	0.525774	0.443504	0.582838	0.561336	0.390521	0.34128	0.360765	0.138618	0.384806	M6 red|0.5613
2987	EML5|Q05BV3	red	0.217234	0.3458	0.333556	-0.109778	-0.399022	-0.153356	-0.0946086	0.0349241	0.0273548	-0.0817687	0.000350093	-0.310558	-0.220141	-0.165747	0.158448	0.260607	0.0413819	0.144872	-0.214468	0.0483569	-0.366395	-0.116322	0.499186	0.182568	0.0457153	-0.13354	0.118794	-0.155946	0.396971	0.259953	-0.0152422	0.119412	-0.388493	-0.318065	-0.268592	-0.426199	-0.538347	-0.604263	-0.269333	-0.351555	-0.238903	-0.272385	-0.461208	-0.358288	-0.448151	0.0696675	0.108733	-0.0351057	0.219973	-0.402808	-0.232924	0.044503	0.00363624	-0.146104	-0.0798841	-0.160786	-0.238308	-0.0971218	-0.282968	-0.195078	-0.382416	0.01088	-0.285562	0.299722	-0.0646474	0.124215	-0.0998145	0.18451	0.23626	0.393847	0.557332	0.416178	0.467468	0.239095	0.112407	0.273387	M6 red|0.5573
10476	TTC26|A0AVF1	red	-0.328545	0.233627	-0.0454237	0.0997057	-0.145844	0.0806863	0.00676623	0.271494	0.0696176	-0.178683	-0.0152297	-0.249441	-0.0373109	0.0505608	0.168892	0.186324	0.248893	0.420892	0.0251889	0.0163624	-0.178942	0.0840688	0.545483	0.321545	0.373275	0.00727208	0.31345	0.0852508	0.498889	0.191304	0.21621	0.383692	-0.190487	0.0387297	0.113192	-0.443814	-0.389581	-0.410659	-0.315147	-0.445541	-0.425278	-0.396793	-0.334411	-0.369434	-0.323822	-0.326984	-0.271769	-0.0180809	-0.0130922	-0.25523	-0.349801	0.024546	-0.144072	-0.304622	0.0945936	0.0122621	-0.237814	-0.0539248	-0.201876	-0.319592	0.0129265	0.143058	0.0209941	0.459533	0.177989	0.133078	0.0528852	0.61194	0.162524	0.323906	0.55295	0.0367866	0.139935	0.0851065	-0.0354924	0.187109	M6 red|0.5529
2068	COPZ2|Q9P299	red	-0.390195	0.212923	-0.056336	0.0349111	-0.0423499	0.00366651	-0.0859625	0.257164	0.0245072	-0.275652	0.0290034	-0.275093	-0.0731332	-0.0280958	0.0289293	-0.0833892	0.104174	0.24435	0.188555	0.0753984	0.117192	0.204101	0.539812	0.408533	0.251827	-0.166803	0.116139	-0.119035	0.366542	0.0645209	0.54009	0.547878	0.0491248	0.334872	0.316949	-0.532895	-0.253396	-0.307795	-0.166384	-0.275078	-0.433733	-0.122435	-0.109592	-0.0564239	-0.0297209	-0.304482	-0.307166	0.0299986	-0.0199852	-0.255721	-0.182296	-0.0335198	-0.244702	-0.457222	0.0441317	0.0644565	-0.268559	0.160227	0.0173407	-0.0587093	0.195863	0.317357	0.115193	0.54238	0.157266	0.26086	0.00800119	0.53118	0.18257	0.305664	0.551904	0.206425	0.301215	0.334905	0.113036	0.116858	M6 red|0.5519
140	ACSL1|P33121	red	-0.32946	0.0654812	-0.167757	-0.00138372	-0.174476	-0.201041	-0.101405	0.413619	0.375759	-0.161387	0.0737411	-0.0700162	-0.157508	0.00225164	0.0519833	-0.120334	0.0568824	0.284276	0.211578	-0.198408	-0.164233	-0.00918238	0.367623	0.14322	0.0656408	-0.278724	0.0317115	-0.107758	0.12939	-0.219634	0.318742	0.22289	-0.181805	0.0237346	0.188138	-0.463543	-0.343532	-0.266667	-0.355811	-0.334894	-0.368895	-0.403173	-0.411154	-0.2923	-0.148237	0.0821581	-0.104541	0.412275	0.359192	0.111374	0.0747112	-0.0632951	-0.106999	-0.17844	0.214349	0.169453	0.0746569	0.122325	0.214321	-0.0287273	0.11841	0.460456	0.204725	0.484644	0.220831	0.246678	0.0174582	0.464204	0.387275	0.575129	0.551248	0.366582	0.366707	0.488933	0.122362	0.173554	M6 red|0.5512
6788	PARD3B|Q8TEW8	red	-0.0880355	0.238286	0.0920786	-0.12021	-0.277954	0.230194	-0.105677	-0.00212402	-0.204065	-0.219997	-0.0505315	-0.154541	-0.00415578	-0.098416	0.0501805	0.0244651	-0.111162	0.168072	-0.276182	-0.0816002	-0.238698	-0.153937	0.525522	0.31157	0.18102	-0.0123404	0.309424	0.165991	0.510911	0.332712	0.0984101	0.279855	-0.253308	-0.159795	-0.0758421	-0.357873	-0.377768	-0.465975	-0.307286	-0.358258	-0.28237	-0.265686	-0.29507	-0.330892	-0.407321	-0.251354	-0.266815	-0.127792	0.0352783	-0.471259	-0.265721	0.0809957	-0.0465486	-0.208174	-0.0388029	-0.270155	-0.371886	-0.134293	-0.367507	-0.391182	-0.192299	-0.00933274	-0.181459	0.396282	-0.0101214	0.0133093	0.137588	0.379512	0.128407	0.339326	0.548642	0.341658	0.289657	0.12628	0.103826	0.0388513	M6 red|0.5486
10210	TNK1|Q13470	red	-0.245755	0.263554	-0.00210728	0.0458236	-0.0782028	-0.0541162	-0.0949555	0.133974	0.0941841	-0.325986	0.304722	-0.184605	-0.0596038	0.0562476	0.0497188	-0.00428213	0.0458443	0.222008	-0.0372963	-0.0895489	-0.165646	-0.0421324	0.423459	0.227751	0.22394	-0.134942	0.262408	0.095701	0.393157	-0.0308381	0.196847	0.367516	-0.0335547	0.0415466	0.189674	-0.330732	-0.165101	-0.310318	-0.30754	-0.392149	-0.415785	-0.324149	-0.224127	-0.304912	-0.190413	-0.132795	-0.118275	0.178651	0.131762	-0.0943604	-0.00739922	-0.00287274	-0.202332	-0.355626	0.000280072	0.0523504	-0.188877	-0.105232	0.00589712	-0.194416	0.112519	0.338202	0.144303	0.489555	0.217927	0.289985	0.245733	0.48701	0.118282	0.422194	0.547857	0.190261	0.350167	0.384689	0.279688	0.0867543	M6 red|0.5479
4541	IL18|Q14116	red	-0.23419	0.142904	-0.0545333	-0.00156243	-0.248096	-0.206976	-0.152787	0.356936	0.0533415	-0.127513	0.157948	-0.16523	-0.0218463	0.145967	0.278019	0.195652	0.25077	0.399602	0.24101	0.28439	0.13215	0.335373	0.555663	0.287413	0.310804	0.0617937	0.0189708	-0.14649	0.258105	0.21117	0.472553	0.363877	-0.182792	0.127123	0.0574842	-0.5865	-0.377548	-0.279845	-0.0675414	-0.185953	-0.25901	0.0120778	-0.14331	-0.027667	-0.079418	-0.240015	-0.165862	-0.126792	-0.10609	-0.374773	-0.282642	-0.225107	-0.313784	-0.34495	-0.161866	-0.0344425	-0.282899	0.176385	-0.122469	-0.127714	0.00845317	0.0631587	-0.121983	0.322754	-0.0171893	0.0617605	-0.214997	0.300014	0.0977992	0.239014	0.54743	0.158108	0.171845	0.0942025	-0.10213	-0.071483	M6 red|0.5474
370	ALDH1A3|P47895	red	0.0452522	0.209921	0.174027	-0.165328	-0.273416	-0.0431014	-0.105676	0.0917769	-0.191211	0.033825	0.0549106	-0.328145	-0.0960498	0.0513272	0.235061	0.0904247	0.129673	0.395454	0.0775618	0.0715557	-0.0198265	0.177908	0.500505	0.328238	0.275236	-0.0356741	-0.0484568	-0.162449	0.14199	0.12783	0.347259	0.248164	-0.179597	0.051256	0.0632381	-0.599111	-0.433212	-0.324375	-0.130143	-0.207259	-0.252478	-0.141847	-0.271017	-0.032035	-0.0991627	-0.115347	-0.195473	-0.0834343	-0.00940991	-0.354925	-0.264646	-0.204506	-0.247149	-0.248702	-0.0435068	-0.0830371	-0.163397	0.239276	-0.0652419	-0.0475756	-0.0311993	0.116165	-0.158414	0.360433	0.104214	0.105156	-0.249884	0.312436	0.223536	0.274381	0.547341	0.292644	0.281281	0.172325	-0.0703368	0.115529	M6 red|0.5473
7283	PLXNA3|P51805	red	-0.165362	0.261749	-0.00342426	0.00134496	-0.146075	0.0542099	-0.0154119	0.108949	0.020259	-0.20337	-0.0138907	-0.15717	0.0482954	0.091772	0.152075	0.10199	0.0751303	0.313006	-0.100271	0.0449379	-0.134206	0.0532884	0.547162	0.291806	0.290253	0.0125433	0.334703	0.205965	0.469422	0.319833	0.123975	0.152155	-0.303759	-0.151335	-0.150563	-0.413355	-0.488702	-0.508557	-0.30998	-0.417611	-0.37877	-0.272458	-0.350659	-0.330064	-0.403394	-0.218059	-0.213708	-0.0457106	0.0532538	-0.340212	-0.23132	-0.0190278	-0.103927	-0.256936	-0.0255039	-0.313883	-0.38602	-0.0939153	-0.350763	-0.431706	-0.105465	0.01659	-0.177874	0.369371	0.0474228	0.094489	-0.00863735	0.384253	0.146217	0.361117	0.54674	0.35082	0.308937	0.162502	0.141478	0.241984	M6 red|0.5467
8966	SLC16A2|P36021	red	-0.141565	0.259463	0.00780459	-0.149375	-0.221901	0.176547	-0.0976354	-0.0573457	-0.0630799	-0.0853774	-0.108107	-0.199353	-0.128319	-0.0741952	0.13191	0.135718	-0.0625394	0.129574	-0.280524	0.0123575	-0.162174	-0.0578746	0.457028	0.305395	0.205693	0.0760244	0.302249	0.231311	0.47824	0.350127	0.128974	0.245755	-0.240383	-0.132216	-0.111277	-0.202322	-0.350542	-0.475217	-0.365936	-0.39735	-0.365577	-0.227677	-0.247058	-0.292191	-0.356984	-0.124257	-0.0615306	-0.0818365	0.198923	-0.407891	-0.131406	-0.0328377	-0.153418	-0.332395	-0.243133	-0.401714	-0.462474	-0.211422	-0.369949	-0.402104	-0.241035	-0.0471584	-0.257373	0.302012	-0.135538	-0.00819826	0.174088	0.30277	0.105815	0.456659	0.545545	0.534655	0.468128	0.225277	0.250744	0.253501	M6 red|0.5455
3097	ERRFI1|Q9UJM3	red	-0.165107	0.123222	-0.0359466	-0.14597	-0.287077	-0.0906492	-0.0833247	0.0855949	0.0133241	-0.207464	0.0755257	-0.180545	-0.144088	0.0211313	0.038173	-0.118303	-0.0149618	0.289741	-0.056545	-0.125694	-0.107504	0.0214698	0.516175	0.299158	0.377771	0.0358513	0.118456	0.0608555	0.241753	0.105314	0.312829	0.252919	-0.337877	-0.0119091	0.00672101	-0.53087	-0.441879	-0.451393	-0.182144	-0.257396	-0.260199	-0.277756	-0.330531	-0.200424	-0.212785	-0.139173	-0.241385	0.0165178	0.0774126	-0.297036	-0.216844	-0.0858085	-0.097912	-0.159225	0.0184743	-0.0267981	-0.173981	0.0704391	-0.145643	-0.185221	-0.0762988	0.127372	-0.115609	0.380714	0.0938812	0.0731848	-0.138298	0.362943	0.0952603	0.373701	0.544102	0.251015	0.216501	0.186888	0.0623316	0.0393091	M6 red|0.5441
10023	TM2D1|Q9BX74	red	-0.175602	0.156609	-0.0225731	-0.00301176	-0.243726	-0.214681	-0.0525293	0.200671	0.150986	-0.157889	0.14805	-0.0133643	0.0361402	0.0811056	0.0914827	0.0328359	0.0848229	0.235834	-0.0461746	-0.163122	-0.176575	-0.0297331	0.46201	0.114904	0.197347	-0.044667	0.264021	0.140101	0.387864	-0.00900557	0.270194	0.28061	-0.148795	0.0212577	0.0936462	-0.359583	-0.337923	-0.44791	-0.382468	-0.395818	-0.382232	-0.373794	-0.352939	-0.308916	-0.238564	0.0592823	-0.129282	0.358819	0.414456	-0.0526436	0.0318178	-0.0996143	-0.197793	-0.281486	0.0304326	0.135595	-0.147552	-0.0987571	0.00987477	-0.207005	0.0724216	0.454007	0.230152	0.491468	0.127833	0.220832	0.16091	0.396309	0.0917382	0.549974	0.543557	0.557153	0.388217	0.479424	0.202263	0.111852	M6 red|0.5436
2146	CPVL|Q9H3G5	red	-0.106413	0.130139	0.0814349	-0.0550058	-0.327309	-0.0354891	0.028406	0.0463027	0.135347	-0.174166	-0.0370275	-0.244722	-0.134154	-0.0348709	0.0290102	-0.115065	-0.158004	0.121777	-0.0346316	-0.315992	-0.369924	-0.259592	0.466077	0.204469	0.204188	-0.118995	-0.0717696	-0.264701	0.229805	-0.0646455	0.124033	0.253937	-0.253105	-0.129808	0.0541412	-0.403566	-0.341221	-0.387915	-0.270338	-0.272766	-0.224562	-0.404001	-0.411675	-0.319313	-0.271187	0.0204712	-0.11799	0.212018	0.218924	-0.0706795	-0.105209	0.164296	0.103664	-0.0539913	0.279489	0.158229	0.0463186	0.0684046	0.0674539	-0.0773577	-0.0883178	0.287095	0.079979	0.385997	0.147066	0.145294	-0.047386	0.369061	0.385556	0.442282	0.543182	0.242043	0.216302	0.298757	0.0586726	0.0864851	M6 red|0.5432
4597	INSIG2|Q9Y5U4	red	0.181052	0.0305283	0.207328	-0.317441	-0.46371	-0.18873	-0.0891759	-0.0679566	-0.254241	0.149215	0.281096	-0.2642	-0.0331038	0.0999604	0.19982	0.0465161	-0.0282199	0.359365	-0.106444	-0.189717	-0.232695	-0.0644092	0.506963	0.192252	0.344166	0.179003	-0.096791	-0.0645156	0.093696	-0.0988316	0.139124	0.0923723	-0.396466	-0.182919	-0.125277	-0.523971	-0.545268	-0.620951	-0.215882	-0.216284	-0.14152	-0.331368	-0.471588	-0.21219	-0.292834	0.0798	-0.170541	0.189153	0.201182	-0.286479	-0.279994	-0.253515	-0.133561	-0.0290011	0.00991843	0.177025	0.0139491	0.11198	-0.136642	-0.181249	0.00530473	0.21083	-0.0393256	0.360122	0.207011	0.0499731	-0.194575	0.198583	0.178316	0.39533	0.542108	0.359317	0.201789	0.252168	-0.10216	0.0453517	M6 red|0.5421
5484	MAST2|Q6P0Q8	red	-0.295939	0.147273	-0.0575565	-0.0621821	-0.202554	0.21224	0.0551894	0.0327481	0.0392119	-0.178229	0.0409909	-0.148858	-0.0616804	-0.0532168	0.0469086	0.00495432	-0.0311546	0.183707	-0.0675187	-0.162756	-0.265682	-0.116407	0.459291	0.234848	0.0977214	-0.175196	0.210413	0.0495394	0.424191	0.120098	0.171014	0.353491	-0.21894	-0.0331376	0.0992865	-0.266487	-0.331434	-0.401674	-0.423103	-0.441753	-0.438584	-0.396134	-0.332112	-0.345442	-0.322501	-0.119698	-0.126253	0.130104	0.220731	-0.197852	-0.122107	0.157827	-0.0538526	-0.276353	0.0579062	-0.119633	-0.182525	-0.089679	-0.117328	-0.254754	-0.0755021	0.151151	-0.00539693	0.391886	0.0880792	0.0775799	0.206717	0.44753	0.331734	0.474582	0.539977	0.355303	0.329538	0.236498	0.0698554	0.211853	M6 red|0.54
6387	NME1|P15531	red	-0.0515581	0.303987	0.149162	0.135146	-0.208176	-0.12897	-0.003393	-0.00763431	-0.00486263	-0.167329	0.0728843	-0.192936	-0.0573098	-0.0757601	0.155235	0.0715343	0.144391	0.342813	0.144232	-0.0827308	-0.246471	-0.0250075	0.347911	0.140908	-0.073624	-0.418588	0.146504	-0.112364	0.181647	-0.123184	0.140231	0.129987	-0.183988	-0.151639	0.00510161	-0.428535	-0.428461	-0.404773	-0.456092	-0.37299	-0.385046	-0.345439	-0.466751	-0.268578	-0.299787	0.0678825	-0.15492	0.233693	0.212044	-0.0774995	0.00855588	-0.00330394	-0.179597	-0.225848	0.182694	-0.0701627	-0.0227579	0.0814757	0.0394676	-0.13002	-0.00156968	0.333658	0.0494803	0.481941	0.265481	0.342459	0.0841993	0.352617	0.401488	0.460305	0.538908	0.423106	0.431221	0.429091	0.124249	0.237262	M6 red|0.5389
11191	ZFP36L2|P47974	red	-0.0840804	0.371699	0.189816	-0.0596548	-0.191991	0.0452371	0.00418964	0.0371708	0.0445206	-0.0959381	-0.0440749	-0.155769	-0.0879194	-0.0851268	0.102891	-0.00434068	0.0122368	0.284529	0.104591	-0.0100253	-0.152951	0.0245596	0.484468	0.349483	0.209853	-0.129181	0.117302	-0.0760745	0.200016	0.0376874	0.222652	0.18436	-0.185769	-0.105628	-0.0747124	-0.451533	-0.403895	-0.358709	-0.370761	-0.359633	-0.393112	-0.257108	-0.347239	-0.243463	-0.308418	-0.161427	-0.245513	0.0115545	0.0120881	-0.238603	-0.24543	-0.0217444	-0.158231	-0.294251	0.00994101	-0.0533024	-0.156469	-0.0125457	-0.139712	-0.229986	0.0220596	0.208257	-0.0158386	0.44892	0.211761	0.360622	-0.0639893	0.256754	0.211268	0.363016	0.537579	0.318542	0.40966	0.358286	0.0404596	0.0565887	M6 red|0.5376
7084	PHKG2|P15735	red	-0.209984	0.173185	0.00833536	-0.100308	-0.118371	0.0331708	-0.14891	0.101389	-0.0466423	-0.135913	-0.101903	-0.175011	-0.096645	-0.0353065	0.0705051	-0.06853	0.076674	0.317849	0.149978	0.0173016	0.113774	0.200335	0.435754	0.348702	0.212141	-0.125208	0.16002	0.0263519	0.251765	0.0123084	0.515768	0.478715	0.0723452	0.347636	0.323918	-0.460487	-0.204417	-0.223278	-0.0985438	-0.231385	-0.327233	-0.161651	-0.10751	0.00483153	0.0405683	-0.231238	-0.305368	0.0481487	0.0510352	-0.196347	-0.206123	-0.180216	-0.280089	-0.342104	0.000215915	0.0476614	-0.18128	0.147734	0.0759375	-0.0164796	0.216306	0.272316	0.104219	0.474769	0.194111	0.211281	-0.0155409	0.493282	0.141315	0.318493	0.531687	0.194676	0.233303	0.257415	-0.0231965	0.0954812	M6 red|0.5317
4455	IFT22|Q9H7X7	red	-0.0483827	0.373557	0.213953	-0.0597704	-0.216471	0.18643	-0.0253932	0.0617318	-0.209534	-0.145629	0.00794828	-0.420632	-0.132835	-0.0437421	0.0899157	0.0911841	0.0810917	0.366058	-0.0601337	-0.0762601	-0.289239	-0.0538465	0.56025	0.37154	0.215632	-0.163111	0.247953	0.0468857	0.422278	0.217299	0.109092	0.209228	-0.212347	-0.144199	-0.0322976	-0.500848	-0.49419	-0.460236	-0.415352	-0.441511	-0.387605	-0.384042	-0.44047	-0.333483	-0.418316	-0.239292	-0.329112	-0.0610488	-0.0193039	-0.382094	-0.345842	0.0651739	-0.117851	-0.247358	0.153724	-0.170142	-0.253747	-0.0697761	-0.248329	-0.297589	-0.0906538	0.135926	-0.123073	0.513033	0.239761	0.198236	-0.0208653	0.479845	0.304557	0.256357	0.530447	0.264169	0.341799	0.187396	-0.033046	0.25805	M6 red|0.5304
8328	ROR2|Q01974	red	-0.0894069	0.249991	0.0767244	-0.121616	-0.241287	-0.168706	-0.0706828	0.16021	0.138032	-0.0259233	0.0455675	-0.112388	-0.0588535	0.0105553	0.0861718	0.0556315	0.0233549	0.220069	-0.00448592	0.0214972	-0.0829914	0.0586362	0.47658	0.171739	0.244677	-0.0315804	0.0707911	-0.0560156	0.275056	0.173786	0.30242	0.307683	-0.221739	-0.0389192	-0.00887731	-0.398215	-0.397522	-0.355691	-0.295022	-0.356701	-0.394724	-0.224733	-0.269327	-0.196646	-0.190497	-0.00131887	-0.0143835	0.0430244	0.237258	-0.233247	-0.11507	-0.104594	-0.160289	-0.318305	-0.102783	-0.177701	-0.288994	0.0433379	-0.14088	-0.156983	-0.107206	0.102011	-0.092675	0.307604	0.00729423	0.137959	-0.105914	0.278288	0.119352	0.415794	0.528926	0.444319	0.375993	0.256093	0.0141848	0.15049	M6 red|0.5289
9679	SYNE3|Q6ZMZ3	red	-0.0057319	-0.029544	0.00561889	-0.314756	-0.581944	-0.0360268	0.055353	-0.0285809	0.0472154	-0.0133135	0.0215641	-0.306836	-0.140681	-0.209777	-0.0240091	-0.20255	-0.327052	0.0230687	-0.186344	-0.353827	-0.398053	-0.333872	0.424061	0.0526116	-0.00440767	-0.132156	-0.0496403	-0.122392	0.201739	0.047557	0.0638315	0.20763	-0.478789	-0.232206	-0.0751681	-0.357355	-0.487146	-0.483796	-0.209821	-0.205196	-0.0837149	-0.385014	-0.468965	-0.319845	-0.332242	0.170172	-0.0223708	0.247387	0.381737	-0.224048	-0.193934	0.139935	0.264321	0.164343	0.20388	0.0241648	0.0580704	0.0208713	-0.121047	-0.161862	-0.309686	0.0648677	-0.137445	0.233246	-0.0483549	-0.0653621	-0.0348345	0.253567	0.286651	0.545678	0.528181	0.397231	0.179923	0.172335	-0.0556496	0.116691	M6 red|0.5282
7176	PKD2|Q13563	red	-0.288857	0.199418	-0.0792319	0.0156054	-0.116801	0.181715	0.0779022	0.0252436	0.15705	-0.209307	-0.0404084	-0.307561	-0.09246	-0.0327595	0.00188559	0.0443021	-0.0273384	0.0555605	-0.116145	-0.099944	-0.225617	-0.0754942	0.419678	0.284205	0.14216	-0.075389	0.226397	0.0636931	0.506465	0.160451	0.098675	0.291583	-0.194089	-0.0564057	0.0281484	-0.245409	-0.280239	-0.356117	-0.33497	-0.413342	-0.419777	-0.317801	-0.284348	-0.352141	-0.3072	-0.0668599	0.0163904	0.167581	0.262677	-0.150002	-0.0606944	0.13049	-0.0502318	-0.327526	0.0128391	-0.061263	-0.26838	-0.130345	-0.0770801	-0.262082	-0.0222933	0.224288	0.0351328	0.378802	0.0670574	0.133716	0.186892	0.45354	0.20096	0.478017	0.525275	0.400283	0.399238	0.31658	0.261201	0.311658	M6 red|0.5253
5211	LPIN1|Q14693	red	-0.048335	0.24479	0.14513	-0.163671	-0.235654	0.0149297	-0.145961	-0.0602383	0.0869409	-0.138196	-0.0896591	-0.190007	-0.132346	-0.0684674	0.0412539	0.0073913	-0.128518	0.122126	-0.169364	-0.188145	-0.3556	-0.240692	0.384207	0.0624156	0.0452466	-0.119123	0.179956	0.0596214	0.359864	0.109579	0.0347001	0.198944	-0.311716	-0.245973	-0.0756956	-0.267193	-0.354923	-0.408305	-0.415318	-0.457618	-0.363264	-0.392897	-0.391033	-0.406955	-0.373204	0.060244	-0.000119546	0.147959	0.30356	-0.176318	0.0480249	0.0585456	-0.0497086	-0.185217	0.0101314	-0.226606	-0.199224	-0.139124	-0.121704	-0.256406	-0.231359	0.164471	-0.0907126	0.366274	0.0495611	0.08452	0.110448	0.298533	0.228347	0.469068	0.521765	0.4602	0.462815	0.31504	0.221084	0.279589	M6 red|0.5218
3722	GFPT2|O94808	red	-0.265835	0.125325	-0.0660094	0.0406905	-0.207318	-0.111221	-0.111477	0.239642	0.235948	-0.237119	-0.0267181	-0.317134	-0.219381	-0.062084	0.0677325	-0.0134152	0.00203739	0.135207	0.0825509	-0.102749	-0.155202	-0.0224921	0.377637	0.108801	0.0549298	-0.212937	0.0421077	-0.145396	0.321289	0.0340966	0.275434	0.425607	-0.18638	0.0287989	0.157363	-0.399096	-0.282308	-0.224891	-0.203662	-0.303191	-0.336135	-0.302662	-0.234258	-0.228414	-0.145804	-0.0677945	-0.0444641	0.131482	0.155775	-0.114222	-0.0685571	0.0760671	-0.0401306	-0.22232	0.124459	-0.0527496	-0.12317	0.102765	0.0193445	-0.0264984	-0.119354	0.197476	-0.0113133	0.3192	0.0309323	0.0584918	0.0245896	0.454733	0.353871	0.345242	0.516555	0.223929	0.314664	0.208797	0.0432446	0.294728	M6 red|0.5166
6202	NDRG1|Q92597	red	-0.363992	0.124555	-0.148288	0.192371	-0.0143331	0.0834579	0.216922	0.11776	0.290616	-0.158343	0.182287	-0.10428	-0.0909265	0.0167729	-0.0784761	0.0885233	0.0588703	0.0579009	-0.031967	-0.183563	-0.270796	-0.120343	0.268396	0.163019	0.0212557	-0.159833	0.107373	-0.0574269	0.403779	-0.0321028	0.0760566	0.346647	-0.0868192	-0.0647079	0.102368	-0.154411	-0.12659	-0.284624	-0.40583	-0.391741	-0.37596	-0.380135	-0.271667	-0.388176	-0.249682	-0.0807734	-0.00247171	0.201922	0.308739	0.0131558	0.0777395	0.133612	-0.0668481	-0.285571	0.0775215	0.0512045	-0.136517	-0.134592	0.0534961	-0.180737	0.0506258	0.34048	0.183886	0.410527	0.165246	0.204111	0.287524	0.423289	0.283069	0.538983	0.516192	0.318784	0.363788	0.399766	0.39811	0.22426	M6 red|0.5162
2369	DAD1|P61803	red	0.0129534	0.163375	0.108658	-0.235563	-0.348679	-0.149671	-0.163078	-0.0115429	0.0390988	-0.224515	0.00754662	-0.270954	-0.0211168	-0.0576963	0.0792622	-0.0722559	-0.118695	0.114556	-0.104102	-0.140735	-0.240022	-0.137462	0.431163	0.121435	0.142301	-0.11197	0.076142	-0.0511658	0.269283	0.0502648	0.112864	0.156275	-0.297628	-0.132138	-0.0505794	-0.415984	-0.420245	-0.455998	-0.254635	-0.280028	-0.263285	-0.270671	-0.39524	-0.26671	-0.256348	0.14524	-0.00707026	0.210102	0.286789	-0.193694	-0.0694267	0.0165178	-0.0565159	-0.151485	0.0357069	-0.033736	-0.0987417	-0.020793	-0.0470037	-0.101146	-0.136039	0.226988	-0.0359894	0.353552	-0.016707	0.126659	0.00293271	0.271352	0.158179	0.434403	0.514759	0.535383	0.398496	0.37533	0.122909	0.163477	M6 red|0.5148
8844	SGK3|Q96BR1	red	-0.104036	0.0609769	-0.051496	-0.313351	-0.468379	-0.0420978	0.0119053	0.118466	-0.0525007	-0.0681912	0.0493164	-0.217454	-0.0163924	-0.0321765	0.0967125	-0.0119566	-0.202274	0.0422204	-0.170344	0.0325026	-0.0130806	-0.0444748	0.419502	0.14894	0.0762441	0.0126004	-0.0382106	-0.104688	0.264158	0.306131	0.353021	0.444746	-0.314488	0.0481923	0.0256602	-0.411434	-0.344998	-0.26915	0.000567549	-0.0727566	-0.0359526	0.00344237	-0.0629237	-0.0222411	-0.0991187	-0.199429	-0.10878	-0.191713	0.0133516	-0.541474	-0.308299	-0.0517123	-0.0136048	-0.0910591	-0.208413	-0.291307	-0.333296	0.127458	-0.303317	-0.156242	-0.321006	-0.211294	-0.383485	0.117286	-0.247949	-0.16005	-0.165177	0.222251	0.0680931	0.304629	0.511946	0.267413	0.1677	-0.00170021	-0.0268276	-0.00870897	M6 red|0.5119
5977	MTIF3|Q9H2K0	red	0.0855277	0.106555	0.149139	-0.229354	-0.26574	-0.177254	-0.308432	0.0870357	-0.0672564	0.0500571	0.156437	-0.240457	-0.0905647	0.101745	0.260667	0.18932	0.0321941	0.292453	-0.041125	-0.017365	-0.262176	-0.0731496	0.467284	0.0583754	0.256269	0.148859	-0.13955	-0.192372	0.260395	0.156042	0.0824413	0.062129	-0.380539	-0.338741	-0.201219	-0.430986	-0.455803	-0.450859	-0.303568	-0.334177	-0.226045	-0.234667	-0.385668	-0.331578	-0.34359	0.0728958	0.0623106	0.00616958	0.234263	-0.337097	-0.0416424	-0.129538	-0.157868	-0.132778	-0.0666178	-0.129366	-0.17378	0.0833288	-0.185448	-0.195833	-0.250829	0.0901646	-0.223361	0.293775	0.0517099	-0.054513	-0.15723	0.148986	0.307179	0.372486	0.511632	0.382642	0.408186	0.237909	0.165965	0.236872	M6 red|0.5116
8538	S100A10|P60903	red	0.0197573	0.101384	0.054751	-0.066482	-0.294283	0.0805312	-0.0696624	-0.0491213	-0.171889	0.0184295	0.250863	-0.230306	-0.0219135	0.111559	0.359377	0.144352	-0.0110756	0.346551	-0.136388	-0.146416	-0.324685	-0.158682	0.452629	0.160017	0.218523	0.079545	0.12976	0.0856283	0.251071	0.175623	-0.036797	0.145291	-0.344788	-0.285586	-0.166033	-0.306186	-0.400274	-0.468979	-0.294312	-0.283138	-0.197903	-0.33078	-0.368824	-0.339233	-0.397709	-0.0922246	-0.13793	-0.0328455	0.0936708	-0.320488	-0.190235	-0.00715015	-0.0226256	-0.0594274	0.0308838	-0.177278	-0.0871213	-0.0121512	-0.289421	-0.312729	-0.279364	-0.0324876	-0.208737	0.278589	0.0420764	-0.07314	0.0168016	0.241794	0.232143	0.347313	0.508505	0.261951	0.133386	0.0256456	0.0577864	0.0410987	M6 red|0.5085
8583	SARDH|Q9UL12	red	-0.316228	0.216093	-0.064074	-0.0365828	-0.298452	-0.150538	0.111995	0.279212	0.109538	-0.0533901	0.0416484	-0.14833	-0.0556914	0.157897	0.169673	0.152793	0.138329	0.321795	-0.154477	0.00442243	-0.0598231	0.0471188	0.51691	0.194658	0.358306	0.164	0.25444	0.145276	0.45208	0.206511	0.322405	0.396514	-0.121011	0.144221	0.123917	-0.393738	-0.293827	-0.321265	-0.151626	-0.363041	-0.373446	-0.249269	-0.164924	-0.234181	-0.163531	-0.287741	-0.21284	0.0125414	0.00389219	-0.234241	-0.276944	-0.22803	-0.286001	-0.356651	-0.156762	0.012976	-0.316163	-0.10201	-0.19558	-0.315924	-0.00715183	0.129473	0.0127452	0.389254	0.0823728	0.143658	0.0400338	0.409264	0.0230019	0.301218	0.507992	0.0793208	0.119232	0.0987957	-0.0104561	-0.0208774	M6 red|0.508
2023	COL4A6|Q14031	red	-0.175142	0.104912	-0.050607	-0.264428	-0.419615	-0.0922925	0.0580483	0.0779975	-0.0153733	0.173378	0.102648	-0.135938	0.00930581	0.0760497	0.111816	-0.0486064	-0.00784263	0.328457	0.00443903	-0.181551	-0.0915074	-0.0110329	0.454698	0.220518	0.258988	0.134918	0.0481596	0.021349	0.0470903	-0.112913	0.337269	0.267202	-0.154564	0.104265	0.14298	-0.357625	-0.308755	-0.370366	-0.219488	-0.238552	-0.26186	-0.29292	-0.250771	-0.15653	-0.114707	-0.0575044	-0.251071	0.2406	0.140532	-0.0954305	-0.174185	-0.311867	-0.238971	-0.180732	-0.0449894	0.212824	-0.00658377	0.0362641	-0.0147842	-0.187676	0.100155	0.273215	0.112955	0.396305	0.189162	0.203824	-0.023778	0.273981	0.164404	0.436146	0.50587	0.265897	0.122488	0.273052	-0.00946512	-0.0626282	M6 red|0.5059
9145	SLC9B2|Q86UD5	red	0.0454965	0.158037	0.058139	-0.163234	-0.343927	-0.264572	-0.170147	0.141428	-0.018483	0.0756439	0.178373	-0.112547	0.0289997	0.126702	0.43212	0.267878	0.145217	0.353199	-0.0074772	0.137774	-0.0492307	0.132658	0.407783	0.0573562	0.211473	0.130408	0.069692	0.0424902	0.17049	0.135102	0.0904485	0.0212498	-0.244879	-0.208094	-0.193035	-0.385143	-0.389375	-0.336912	-0.168892	-0.194354	-0.179892	-0.0519329	-0.24706	-0.149279	-0.208481	0.0296821	-0.0258432	-0.0194542	0.138085	-0.290324	-0.147967	-0.290522	-0.269757	-0.188833	-0.213323	-0.205943	-0.21471	0.0296822	-0.230716	-0.219091	-0.164129	-0.0473156	-0.235372	0.195725	-0.0290603	0.0300556	-0.106526	0.107027	0.0625829	0.359315	0.505089	0.377263	0.225891	0.108888	-0.0389153	-0.0375941	M6 red|0.5051
7321	PNPLA4|P41247	red	-0.0764894	0.324672	0.177708	0.0290392	-0.0882116	0.134654	-0.0276657	-0.0735588	-0.094754	-0.294338	-0.101161	-0.385404	-0.303479	-0.262016	-0.0162392	-0.0107012	0.0712699	0.273074	-0.00789408	-0.203465	-0.284533	-0.070132	0.416123	0.239688	0.0866487	-0.286034	0.263549	0.00206752	0.382877	-0.0135886	0.111702	0.222747	-0.0723931	-0.071794	0.0817897	-0.3708	-0.365796	-0.403396	-0.425189	-0.428394	-0.440118	-0.485222	-0.425001	-0.319605	-0.317312	-0.0767042	-0.263433	0.198402	0.175616	-0.112321	-0.147753	0.0820289	-0.0452298	-0.244629	0.244993	0.0415289	-0.112609	-0.00254627	-0.0246083	-0.138114	0.0633853	0.366458	0.153574	0.539398	0.336906	0.345221	0.115757	0.553927	0.413634	0.391153	0.503943	0.332423	0.464144	0.403934	0.0990742	0.477779	M6 red|0.5039
974	BBS4|Q96RK4	red	-0.258812	0.314157	0.0386152	-0.188048	-0.21342	0.145744	-0.11233	0.0186069	-0.0709434	-0.206631	-0.0421023	-0.380115	-0.287522	-0.158045	0.0412488	-0.0359028	-0.0195015	0.229217	-0.0338671	-0.096871	-0.0908897	-0.00152207	0.467157	0.225729	0.179003	-0.0814781	0.334905	0.198921	0.388157	0.10279	0.316188	0.430334	0.0394574	0.128735	0.166396	-0.314473	-0.271898	-0.38872	-0.353614	-0.373123	-0.425424	-0.28066	-0.192659	-0.201351	-0.179799	-0.260688	-0.264864	0.00788384	0.0913486	-0.291123	-0.180345	-0.0195613	-0.205604	-0.361037	-0.0812869	-0.185059	-0.333133	-0.0437392	-0.147863	-0.20308	-0.010801	0.14487	-0.0552349	0.422176	0.1431	0.21803	0.211598	0.512672	0.211866	0.407439	0.503356	0.3317	0.345929	0.248472	0.0397615	0.179293	M6 red|0.5034
4898	KIAA1614|Q5VZ46	red	-0.0232538	0.169248	0.0831116	-0.21826	-0.374708	0.0516035	0.0478996	0.0791884	-0.0585799	-0.0549029	-0.038472	-0.248593	-0.102898	-0.126109	0.109652	0.0153277	-0.00467399	0.24183	-0.104483	-0.142428	-0.141377	-0.0239388	0.515167	0.32465	0.225066	0.0505512	0.101663	0.0154492	0.160745	0.00796549	0.304056	0.323851	-0.155378	0.0805901	0.0939752	-0.398313	-0.3454	-0.358978	-0.216767	-0.229731	-0.211299	-0.295034	-0.279219	-0.16389	-0.206921	-0.144272	-0.251943	0.0459188	0.120168	-0.23473	-0.338296	-0.129189	-0.122473	-0.147922	-0.0676162	0.0290693	-0.108414	0.048748	-0.125451	-0.0947999	0.00226611	0.128284	-0.0635704	0.339405	0.118062	0.175196	-0.0673009	0.277241	0.193779	0.341003	0.501541	0.300072	0.200744	0.201695	-0.0907332	-0.046446	M6 red|0.5015
2076	COQ8B|Q96D53	red	-0.24793	0.190642	-0.0240374	0.00156733	-0.141279	0.0718684	-0.108217	0.13216	0.254361	-0.222302	-0.120462	-0.346457	-0.349693	-0.144458	-0.0566927	-0.000153379	-0.0766827	-0.00254122	-0.217072	-0.180456	-0.309825	-0.167226	0.372143	0.0902888	0.0294854	-0.132189	0.229928	0.0492908	0.576118	0.190958	0.0831746	0.319928	-0.249995	-0.15217	0.0317772	-0.239914	-0.29188	-0.385404	-0.363243	-0.486322	-0.43404	-0.434091	-0.335894	-0.419341	-0.336838	-0.0274923	0.0639986	0.115716	0.312341	-0.164055	0.0354252	0.205994	-0.00436	-0.274907	0.0253673	-0.202653	-0.322255	-0.135484	-0.116121	-0.223818	-0.207612	0.159333	-0.0860564	0.319287	-0.0183005	0.0359949	0.226208	0.505203	0.32477	0.467153	0.501432	0.349813	0.500866	0.27731	0.303863	0.538613	M6 red|0.5014
2849	EFCAB7|A8K855	red	-0.0577111	0.190409	0.0960232	-0.0878134	-0.255358	-0.257409	-0.128386	0.31117	0.0754756	0.027687	0.185749	-0.101326	-0.0856546	0.127279	0.152852	0.172469	0.193371	0.265159	-0.0540164	0.149564	-0.0437222	0.165388	0.457696	0.0947516	0.188247	-0.00317167	0.13061	-0.0166564	0.353994	0.229053	0.273371	0.317162	-0.229589	-0.0254508	-0.0307694	-0.458275	-0.387406	-0.382859	-0.181604	-0.323534	-0.313195	-0.147917	-0.240354	-0.192607	-0.204159	-0.0829039	-0.0124083	-0.0535744	0.103976	-0.265453	-0.164956	-0.241646	-0.268727	-0.292714	-0.113953	-0.0681274	-0.254307	-0.0539125	-0.144797	-0.152288	-0.137247	0.097815	-0.114024	0.314209	-0.00940087	0.0698649	-0.113868	0.324413	-0.00744794	0.292563	0.501035	0.26455	0.282716	0.160578	0.0321432	0.125015	M6 red|0.501
7444	PPL|O60437	red	-0.168807	0.199918	0.0858978	-0.0439082	-0.213435	0.257806	-0.0440213	-0.0592591	-0.0127189	-0.229933	0.00521931	-0.334403	-0.067898	-0.0686803	-0.0141283	0.037932	-0.107242	0.105065	-0.132342	-0.0876303	-0.226786	-0.135561	0.430176	0.354939	0.212936	-0.102983	0.174861	-0.0332836	0.45207	0.226771	0.121229	0.357848	-0.181045	-0.051517	0.0568425	-0.320222	-0.28304	-0.329087	-0.239288	-0.347546	-0.333775	-0.280964	-0.216065	-0.257496	-0.271763	-0.201765	-0.102582	-0.0477216	0.0741247	-0.339219	-0.168629	0.207595	-0.00949083	-0.261212	-0.00456907	-0.211195	-0.284964	-0.0558042	-0.173273	-0.184788	-0.191688	0.034832	-0.171337	0.332601	0.000590467	-0.0198652	0.0978926	0.398976	0.295236	0.311269	0.500159	0.256208	0.31255	0.143279	0.143001	0.245243	M6 red|0.5002
2326	CYBRD1|Q53TN4	red	-0.100701	0.0626472	-0.0245513	-0.114874	-0.374324	-0.150362	-0.191462	0.0162057	0.0637715	-0.0950306	0.0876108	-0.0676666	-0.0412127	0.0556409	0.131756	0.0282349	-0.0526432	0.131428	-0.163117	-0.0776178	-0.121319	-0.0397118	0.409034	0.0694849	0.153958	0.0409216	0.227877	0.171225	0.358702	0.203005	0.143609	0.21941	-0.242586	-0.0801114	-0.0310212	-0.231347	-0.269997	-0.415728	-0.237546	-0.302413	-0.28423	-0.213169	-0.223767	-0.213698	-0.204262	0.0434094	0.0427227	0.11489	0.300489	-0.203232	-0.032876	-0.0822285	-0.17906	-0.243218	-0.149019	-0.160411	-0.268647	-0.142559	-0.141619	-0.216174	-0.162928	0.0545729	-0.126038	0.246147	-0.134423	-0.0478397	0.156013	0.264773	0.0448718	0.443881	0.499849	0.455318	0.31562	0.190405	0.159917	0.100245	M6 red|0.4998
6263	NECTIN3|Q9NQS3	red	-0.143978	0.374911	0.116617	-0.0382164	-0.117617	0.0862323	0.0823998	0.0486926	-0.0718754	-0.0212133	0.147949	-0.038323	0.196369	0.19489	0.200169	0.0864608	0.101089	0.314737	0.0126135	0.0287122	-0.0435846	0.114416	0.528022	0.379421	0.25949	-0.0271651	0.295876	0.20441	0.310995	0.163996	0.237595	0.103815	-0.0795433	-0.0375233	-0.0630071	-0.391607	-0.349116	-0.37481	-0.399817	-0.419241	-0.472796	-0.2018	-0.286704	-0.194362	-0.28306	-0.187407	-0.319309	0.00815354	0.118039	-0.255169	-0.151768	-0.128949	-0.334034	-0.432696	-0.0678025	-0.204469	-0.343634	-0.105726	-0.196015	-0.352545	0.0920489	0.200443	-0.0264639	0.530878	0.228691	0.343516	0.0562025	0.229241	0.170644	0.322765	0.497722	0.466277	0.352338	0.322413	0.0459539	-0.0177283	M6 red|0.4977
2513	DERL2|Q9GZP9	red	-0.176204	0.131588	-0.0498411	-0.139271	-0.197279	-0.0377682	-0.0751806	0.00831766	0.043338	-0.141828	0.0497959	-0.264667	-0.120015	-0.0177705	0.0642109	-0.109248	-0.0396692	0.178734	0.0686775	-0.183949	-0.188253	-0.0562804	0.368905	0.112607	0.0688076	-0.192689	0.0844762	0.0091759	0.205715	-0.0747863	0.151583	0.188429	-0.119655	-0.0627647	0.100802	-0.322895	-0.260891	-0.354523	-0.334449	-0.280718	-0.307677	-0.295241	-0.356846	-0.261723	-0.204387	0.0498344	-0.0853252	0.297216	0.19877	-0.00574847	0.01752	-0.0182787	-0.115553	-0.205206	0.122413	0.110113	0.00212309	0.0128158	0.132287	-0.0960316	0.0905795	0.386228	0.182196	0.408432	0.162194	0.211236	0.119856	0.388646	0.274461	0.439712	0.489896	0.406281	0.30366	0.403723	0.1297	0.0888244	M6 red|0.4899
5157	LIN7A|O14910	red	0.126277	0.411847	0.338897	-0.229942	-0.243832	-0.00706748	-0.268462	-0.104364	-0.434804	-0.0513833	0.0833115	-0.258683	-0.0893993	-0.091688	0.117302	0.00448334	0.0640724	0.417697	0.0507431	-0.0563734	-0.103858	0.0394469	0.456337	0.290513	0.15549	-0.163752	0.145322	-0.0416877	0.098784	-0.0277075	0.284878	0.121639	-0.115465	-0.0585663	-0.0367002	-0.562136	-0.486375	-0.48411	-0.316841	-0.250001	-0.267414	-0.225953	-0.36881	-0.0939299	-0.242973	-0.120291	-0.41836	-0.0183365	-0.0220639	-0.355278	-0.236706	-0.20245	-0.256038	-0.186102	0.0777018	-0.0236289	-0.0952334	0.185743	-0.122455	-0.159039	0.0374085	0.23102	-0.0365633	0.499326	0.322123	0.333971	-0.122834	0.253883	0.295717	0.244736	0.489142	0.361615	0.383152	0.356412	-0.0198528	0.106283	M6 red|0.4891
8985	SLC22A18|Q96BI1	red	-0.125461	0.395511	0.229453	0.0520448	-0.183038	0.0726891	-0.0291961	0.0936428	0.12132	-0.149862	-0.0264155	-0.374748	-0.089861	-0.0653803	0.0413625	0.210694	0.0961918	0.155033	-0.0548043	-0.0190501	-0.324189	-0.0859605	0.470926	0.222353	0.129041	-0.181079	0.216702	-0.0491584	0.519572	0.172759	0.0590372	0.292368	-0.175022	-0.178525	-0.0346354	-0.300825	-0.360258	-0.441233	-0.420342	-0.532618	-0.503947	-0.405827	-0.333514	-0.401832	-0.392931	-0.128111	-0.0620695	0.0374518	0.107607	-0.227062	-0.175919	0.141002	-0.112212	-0.385591	0.0133828	-0.189604	-0.358543	-0.17379	-0.208076	-0.266504	-0.170191	0.152409	-0.0850938	0.3857	0.0941932	0.220175	0.114234	0.407252	0.341027	0.336666	0.488045	0.293523	0.471457	0.298277	0.141735	0.453829	M6 red|0.488
6516	NSG1|P42857	red	0.326707	0.382709	0.469396	-0.238629	-0.306889	0.00761462	-0.0716737	-0.17286	-0.0897152	-0.0654831	0.00869653	-0.169467	0.159744	0.0355992	0.0127331	0.0954758	-0.160374	0.0551674	-0.26186	-0.0559351	-0.349709	-0.172196	0.431466	0.204441	0.0576967	-0.076209	0.138505	-0.0993592	0.373815	0.252909	-0.0226677	0.0564681	-0.380674	-0.331727	-0.265168	-0.393815	-0.507856	-0.537722	-0.358885	-0.410121	-0.264131	-0.287387	-0.456193	-0.351179	-0.46269	0.0841452	-0.00623543	0.0200731	0.182124	-0.352544	-0.140085	0.0484041	0.0309124	-0.098815	-0.00118806	-0.165419	-0.196341	-0.093183	-0.231792	-0.250167	-0.268308	0.124806	-0.17781	0.397489	0.078884	0.200127	-0.0916198	0.139991	0.216436	0.298749	0.487852	0.479865	0.516488	0.349209	0.176942	0.235794	M6 red|0.4879
2022	COL4A5|P29400	red	-0.0690541	0.139315	0.0212579	-0.410416	-0.420552	-0.0506366	-0.072217	0.0419882	-0.211485	0.228382	0.0486164	-0.171769	-0.0323009	0.0720585	0.249059	-0.00336888	-0.0298137	0.317932	-0.108233	0.011454	0.0154763	0.0672341	0.505997	0.224619	0.300281	0.300269	0.00583839	0.108914	0.0924962	0.140332	0.320189	0.209377	-0.244154	0.046172	-0.00712759	-0.357194	-0.358351	-0.391446	-0.132255	-0.207216	-0.210902	-0.112977	-0.159541	-0.0763646	-0.126909	-0.116542	-0.21392	-0.0203158	0.0837162	-0.368959	-0.222312	-0.370877	-0.332191	-0.224576	-0.284042	-0.100336	-0.235276	0.0316716	-0.253778	-0.287359	-0.0513926	0.0118078	-0.155745	0.262656	0.0251002	0.0267604	-0.126882	0.1249	0.0384966	0.342021	0.487018	0.354949	0.160367	0.118255	-0.0377439	-0.093599	M6 red|0.487
11214	ZIC1|Q15915	red	-0.131452	-0.0411633	-0.0202064	-0.257052	-0.322725	0.223214	-0.141481	-0.0096241	-0.0595943	-0.0665794	-0.000112493	-0.260678	-0.152655	-0.0854352	0.0774994	-0.167265	-0.286591	0.0537391	-0.00575181	-0.266978	-0.272268	-0.259567	0.365624	0.175655	0.0443871	-0.102042	-0.188475	-0.283005	0.20116	0.0155533	0.164636	0.358649	-0.204811	-0.0745034	0.118019	-0.304367	-0.21091	-0.232007	-0.176987	-0.143316	-0.103276	-0.230338	-0.228767	-0.201515	-0.170777	-0.0519693	-0.0473128	0.0600526	0.161953	-0.247685	-0.0837594	0.157341	0.104954	-0.0183254	0.190783	-0.0266707	0.00609599	0.131936	0.0415449	-0.0190038	-0.197476	0.0989024	-0.104386	0.282837	0.0192947	-0.10996	0.037336	0.321971	0.400493	0.380277	0.487041	0.207052	0.199976	0.152097	0.10903	0.115562	M6 red|0.487
7827	PYROXD2|Q8N2H3	red	-0.188642	0.37866	0.176616	0.101268	-0.169887	0.239956	0.0923412	-0.0337059	-0.0806001	-0.145484	0.043227	-0.258814	-0.0705203	-0.0317177	0.0195144	0.0584922	0.0912722	0.318953	-0.078028	-0.189318	-0.324266	-0.122309	0.433285	0.279065	0.192755	-0.0590346	0.257144	0.0111076	0.339768	-0.00571445	0.0825912	0.207344	-0.0895958	-0.102987	0.044751	-0.296359	-0.312639	-0.406565	-0.521032	-0.504462	-0.472704	-0.504423	-0.390829	-0.383992	-0.395096	-0.246678	-0.401289	0.0919101	0.0292254	-0.0969249	-0.207819	0.0787676	-0.138066	-0.276484	0.129032	-0.0149745	-0.146185	-0.130688	-0.157433	-0.364413	0.057107	0.27912	0.120703	0.498961	0.363203	0.344323	0.176073	0.430166	0.384198	0.357921	0.486662	0.142966	0.299999	0.319561	0.150434	0.147069	M6 red|0.4867
2501	DENND4A|Q7Z401	red	-0.387743	0.0942536	-0.182881	-0.0179713	-0.145247	0.0467339	-0.0412579	0.219308	0.328519	-0.208121	-0.0889934	-0.180919	-0.220635	-0.0731252	-0.0852133	-0.0893392	-0.06454	0.0938575	-0.119602	-0.241273	-0.200964	-0.124953	0.290195	0.126985	0.127486	-0.0912849	0.241438	0.104385	0.376368	-0.0131331	0.194763	0.461996	-0.0790751	0.118001	0.283947	-0.145513	-0.112118	-0.211836	-0.313432	-0.417596	-0.410541	-0.42274	-0.20348	-0.341807	-0.165639	-0.0939143	-0.0580237	0.231982	0.203848	0.0816088	0.0320545	0.0607157	-0.0680404	-0.237359	0.0552511	-0.0236485	-0.12035	-0.193968	0.0426916	-0.148494	-0.00645846	0.274287	0.136469	0.348886	0.0904975	0.105895	0.25835	0.547988	0.113456	0.487256	0.486482	0.199832	0.27968	0.293695	0.276765	0.242282	M6 red|0.4865
7231	PLEKHA6|Q9Y2H5	red	-0.0160527	0.349963	0.21818	-0.017762	-0.163182	-0.120017	-0.0763856	0.0178781	0.0221249	-0.166425	0.118748	-0.15114	-0.0207796	0.0435148	0.145044	0.226039	0.0978238	0.215752	-0.121973	0.0869585	-0.133138	0.0182793	0.392781	0.138821	0.166593	0.0420956	0.234036	0.0359259	0.438424	0.147403	0.0836562	0.189369	-0.115894	-0.0908506	-0.0551581	-0.315425	-0.28929	-0.388246	-0.303516	-0.37753	-0.379149	-0.176626	-0.237582	-0.267272	-0.245264	-0.0486725	-0.0272963	0.0738149	0.156737	-0.240854	-0.0545563	-0.0721256	-0.218396	-0.349683	-0.165813	-0.0506287	-0.282744	-0.0843898	-0.168856	-0.27193	-0.000408576	0.189803	0.00816479	0.394579	0.139915	0.261769	0.153097	0.253887	0.0865233	0.358771	0.485919	0.327592	0.402952	0.298979	0.213795	0.0623658	M6 red|0.4859
9664	SYBU|Q9NX95	red	0.198977	0.102047	0.198654	-0.407243	-0.416574	-0.153297	-0.271652	-0.141285	-0.268984	0.00431823	0.0506794	-0.127924	-0.0553331	-0.0383994	0.190388	0.0706646	-0.132518	0.140877	-0.208609	-0.0246346	-0.111554	-0.0786583	0.315393	0.0232282	0.0673762	0.0571593	-0.00946893	-0.0320098	0.138189	0.132398	0.117748	0.165058	-0.283147	-0.196571	-0.129635	-0.328583	-0.300419	-0.386889	-0.102589	-0.125875	-0.0435688	-0.0691322	-0.190923	-0.106337	-0.176035	0.0250937	-0.0144854	-0.0677406	0.151461	-0.401149	-0.107393	-0.248481	-0.129861	-0.0414696	-0.22857	-0.178742	-0.158074	0.0855845	-0.198016	-0.147299	-0.263692	-0.0516247	-0.282377	0.171321	-0.0636341	-0.0621259	-0.101229	0.0784281	0.0916025	0.351431	0.485714	0.342772	0.290394	0.170149	0.19635	-0.0160873	M6 red|0.4857
7851	RAB11FIP1|Q6WKZ4	red	-0.210231	0.104654	-0.0745484	-0.0608685	-0.231819	0.0727809	-0.0607708	0.207352	0.144895	-0.0462713	0.0248282	-0.114779	0.0398517	0.119611	0.136749	0.0751043	-0.136722	0.0341198	-0.292873	0.11719	-0.0427822	-0.0439911	0.479092	0.244399	0.258094	0.217797	0.134804	0.0592839	0.496771	0.489946	0.225212	0.377659	-0.297213	-0.0194117	-0.0443988	-0.298581	-0.232598	-0.241771	-0.0186214	-0.235124	-0.196152	-0.0207807	-0.0443846	-0.18346	-0.205162	-0.273558	-0.0251923	-0.239231	0.00554294	-0.442747	-0.189869	-0.00758355	-0.0842315	-0.263489	-0.247595	-0.309816	-0.440407	-0.0904128	-0.354856	-0.311051	-0.295858	-0.167089	-0.334369	0.193393	-0.249431	-0.164116	-0.0173253	0.226079	-0.0402536	0.248193	0.484796	0.15822	0.196827	-0.0324318	0.190125	0.00911266	M6 red|0.4848
1688	CEP128|Q6ZU80	red	-0.24049	0.0615977	-0.124193	-0.167304	-0.383584	0.214122	-0.052809	0.132077	-0.103219	-0.00014748	-0.0408898	-0.253372	-0.156841	-0.038151	0.119065	0.0589162	-0.149115	0.121642	-0.341471	-0.121674	-0.251658	-0.19717	0.475634	0.175537	0.243408	0.229954	0.214394	0.142349	0.518375	0.388045	0.0610253	0.408813	-0.334998	-0.136571	-0.0185529	-0.244737	-0.264927	-0.356228	-0.139588	-0.264006	-0.148043	-0.260418	-0.179456	-0.338979	-0.335876	-0.348248	-0.170923	-0.199296	-0.0459033	-0.452595	-0.313045	0.0384423	0.00462626	-0.093401	-0.0725164	-0.176071	-0.29685	-0.142076	-0.392496	-0.398745	-0.324276	-0.1542	-0.254393	0.185786	-0.143711	-0.235232	0.110367	0.431603	0.0605786	0.269605	0.48354	0.0460003	0.0520602	-0.138387	0.108118	0.0738805	M6 red|0.4835
1483	CCDC85C|A6NKD9	red	-0.109726	0.219395	0.0395757	-0.0490197	-0.292973	-0.0264214	-0.0327646	0.179776	0.157177	-0.166716	0.0415992	-0.167835	-0.226651	-0.109604	-0.00298878	0.0874825	-0.0784813	0.077511	-0.262171	-0.244626	-0.338926	-0.241036	0.306883	0.0815137	-0.0488368	-0.203072	0.39374	0.228688	0.432364	0.0918039	0.0327823	0.258981	-0.171195	-0.204184	0.0197089	-0.229574	-0.280206	-0.324542	-0.362511	-0.38136	-0.30914	-0.404375	-0.352271	-0.361596	-0.333467	-0.0357402	-0.0524887	0.176174	0.309847	-0.138699	-0.0759526	0.0818255	0.0159774	-0.144122	0.0500666	-0.0232727	-0.163288	-0.190338	-0.136461	-0.223567	-0.167836	0.152089	-0.0411866	0.342407	0.0431953	0.130368	0.314894	0.480538	0.273484	0.478386	0.481332	0.387584	0.400317	0.265875	0.178901	0.252924	M6 red|0.4813
6863	PCDHGB6|Q9Y5F9	red	-0.351564	0.251764	0.0125932	0.0281199	-0.155515	0.221584	0.145137	0.0713723	0.0785332	-0.15516	0.0933007	-0.174972	-0.0592933	0.122875	0.0939714	0.0299822	0.106239	0.365925	0.0141504	-0.131442	-0.210722	-0.024071	0.46977	0.428268	0.348046	-0.0486441	0.348578	0.184468	0.363531	0.0425502	0.133805	0.194669	-0.101859	0.0206779	0.0832152	-0.334331	-0.308744	-0.368235	-0.419299	-0.481013	-0.48569	-0.438164	-0.339378	-0.356178	-0.314047	-0.281884	-0.309918	0.120237	0.0428843	-0.116986	-0.252979	0.0496637	-0.180221	-0.329023	0.0991832	0.00103321	-0.175666	-0.219525	-0.0867692	-0.342668	0.110964	0.250693	0.0912559	0.520898	0.27286	0.240895	0.1396	0.521834	0.215027	0.396116	0.480714	0.190372	0.233038	0.253314	0.0506638	0.0648644	M6 red|0.4807
6785	PAQR7|Q86WK9	red	-0.0560969	0.222565	0.0949359	-0.166102	-0.285484	0.146725	-0.0622016	0.0167682	0.157306	-0.14006	-0.108248	-0.347563	-0.222053	-0.158261	-0.00824452	-0.00643483	-0.227502	0.0109399	-0.355397	-0.191563	-0.388043	-0.298277	0.415474	0.138915	0.151555	0.0151529	0.207103	0.101777	0.525452	0.219541	-0.116936	0.199787	-0.382969	-0.285317	-0.192734	-0.202169	-0.401883	-0.456904	-0.317395	-0.409784	-0.283654	-0.342553	-0.363332	-0.465549	-0.46224	-0.0305608	0.0506728	0.0449862	0.200059	-0.272021	-0.154152	0.191043	0.125021	-0.0953022	0.0155672	-0.213256	-0.271699	-0.281093	-0.306021	-0.372588	-0.317372	-0.00618187	-0.184743	0.237527	-0.0587502	0.0120479	0.131487	0.33552	0.139544	0.430374	0.480124	0.372638	0.348992	0.158024	0.184193	0.283647	M6 red|0.4801
10399	TRMU|O75648	red	-0.240497	0.177779	-0.0407994	-0.0445771	-0.0681634	-0.041971	-0.137182	0.341078	0.149957	0.0461107	0.0647218	-0.11197	-0.0187954	0.12141	0.171372	0.0336411	0.0560989	0.186428	0.0294443	0.0359708	-0.0171534	0.0679757	0.379181	0.226466	0.15809	-0.112778	0.0611484	-0.0947231	0.271689	0.126191	0.326899	0.313101	-0.0740874	0.102785	0.143965	-0.396012	-0.220752	-0.137636	-0.162441	-0.29538	-0.353651	-0.143792	-0.126612	-0.156274	-0.0866597	-0.197188	-0.0799221	-0.0201206	0.0881691	-0.136941	-0.0427251	-0.170423	-0.242679	-0.331506	-0.0705009	-0.140259	-0.214241	0.0599806	-0.00720096	-0.0765606	-0.0446452	0.174758	-0.0900724	0.351918	0.0358123	0.0762342	-0.0667755	0.347134	0.23578	0.298443	0.475457	0.278978	0.348595	0.272603	0.225134	0.168907	M6 red|0.4755
145	ACSM3|Q53FZ2	red	-0.301332	0.159955	-0.0513649	0.128352	-0.0496726	0.23797	0.0806467	0.0991971	0.184748	-0.20808	0.0319592	-0.273101	-0.143957	-0.0167693	0.0642749	-0.000287118	-0.00782128	0.118841	0.0396029	-0.230695	-0.308781	-0.171067	0.345771	0.216291	0.027829	-0.337467	0.122854	-0.120733	0.464428	0.0390338	0.153673	0.364497	-0.0767503	-0.0343511	0.211032	-0.238661	-0.112884	-0.216279	-0.394243	-0.433257	-0.408848	-0.433246	-0.237283	-0.404868	-0.301937	-0.19978	-0.189464	0.178566	0.110434	-0.0715505	-0.0531905	0.191294	-0.0346776	-0.264136	0.189962	-0.0115117	-0.211714	-0.126583	0.0112441	-0.168943	0.0189667	0.371271	0.147914	0.448585	0.256569	0.190316	0.220369	0.541486	0.395171	0.444277	0.475351	0.147731	0.319337	0.35767	0.257336	0.31142	M6 red|0.4754
9084	SLC39A11|Q8N1S5	red	-0.0543793	0.0440552	-0.0224566	-0.101451	-0.321767	-0.178417	-0.072305	0.10734	0.12654	-0.191183	-0.0868697	-0.0871969	0.0327419	-0.0101973	0.0766505	-0.0497723	-0.115546	0.0802447	-0.160304	-0.0522483	-0.248709	-0.132765	0.398496	0.046177	0.103514	0.00837065	0.11484	0.0623503	0.34881	0.136564	-0.00240316	0.110687	-0.472255	-0.234577	-0.160994	-0.349092	-0.410527	-0.44298	-0.153492	-0.245885	-0.142444	-0.243378	-0.373967	-0.353442	-0.321437	0.0870868	0.0508922	0.110683	0.290966	-0.236428	-0.0860669	0.0466046	0.0724416	-0.0201227	0.027516	-0.0794093	-0.136505	0.00417605	-0.200964	-0.229193	-0.256791	0.0564271	-0.111638	0.232445	-0.0688234	-0.0260452	-0.0169983	0.265701	0.134327	0.429741	0.474235	0.252082	0.2325	0.1453	0.0851019	0.11358	M6 red|0.4742
1801	CHPF|Q8IZ52	red	-0.0479897	0.153853	0.0621771	-0.0825298	-0.368911	-0.0710341	-0.0559369	0.0986939	0.140865	-0.143464	-0.0872876	-0.298938	-0.11458	0.0723726	0.233746	0.0991975	0.0313831	0.288269	-0.136141	-0.0658404	-0.272171	-0.0742418	0.451367	0.216897	0.321971	0.0749444	0.120318	0.0271713	0.275964	0.110584	-0.0442404	0.0386854	-0.358353	-0.191619	-0.131032	-0.373668	-0.428987	-0.332927	-0.208846	-0.314055	-0.242291	-0.291835	-0.402363	-0.322928	-0.32696	0.0372282	-0.0152101	0.15343	0.164629	-0.133638	-0.211507	-0.0191921	-0.0474651	-0.0953949	0.0798083	-0.0428288	-0.0607917	-0.152281	-0.110024	-0.222984	-0.169103	0.0912537	-0.102906	0.316185	0.0421972	0.0478758	-0.109347	0.282102	0.117407	0.347548	0.473175	0.186469	0.230448	0.137432	-0.0151503	0.146448	M6 red|0.4732
8619	SCARA5|Q6ZMJ2	red	0.087228	0.194877	0.183823	-0.150956	-0.333372	-0.230843	0.0437838	0.130706	-0.041483	0.0325121	0.206644	-0.0562677	0.0518021	0.189046	0.337671	0.223198	0.121328	0.318119	-0.147049	0.0742246	-0.141866	0.0209984	0.434311	0.15129	0.266279	0.137272	0.0685474	0.00941134	0.203163	0.11891	0.0197078	-0.0137009	-0.259257	-0.20877	-0.185812	-0.403488	-0.391784	-0.391178	-0.187278	-0.248254	-0.221218	-0.136267	-0.3037	-0.181699	-0.257651	0.0249028	-0.057608	0.0422942	0.157503	-0.273666	-0.16489	-0.2397	-0.26135	-0.206141	-0.162241	-0.0637412	-0.166493	-0.10646	-0.201247	-0.266147	-0.112732	0.0296593	-0.140258	0.275608	0.0548128	0.101182	-0.133558	0.0696614	0.042121	0.31352	0.473032	0.315559	0.238715	0.164305	0.0623772	-0.0981453	M6 red|0.473
8087	RCBTB2|O95199	red	-0.173949	-0.0638458	-0.127627	-0.179943	-0.233717	0.101888	-0.0917933	0.0846174	-0.259891	0.0138905	0.151703	-0.230061	-0.0473211	0.0158443	0.090221	-0.0829537	0.0734412	0.314477	0.0275113	-0.158795	-0.0981098	0.0284792	0.360681	0.212588	0.161186	-0.104815	0.0790619	0.0583802	0.139645	-0.0865796	0.265287	0.262782	-0.134282	0.0880838	0.18564	-0.377075	-0.283832	-0.328147	-0.233092	-0.174008	-0.196835	-0.268857	-0.263394	-0.124038	-0.133654	-0.0847063	-0.221834	0.0980301	0.181744	-0.223195	-0.171842	-0.152356	-0.23586	-0.163711	0.0627435	0.0405845	-0.0419965	0.175687	0.0185056	-0.0778878	0.0349436	0.167198	0.0165188	0.344228	0.127743	-0.0282071	0.0755542	0.460059	0.290376	0.425325	0.472374	0.266004	0.174505	0.193596	-0.0237044	0.109669	M6 red|0.4724
10398	TRMT61B|Q9BVS5	red	0.0501499	0.179427	0.106525	-0.112286	-0.282642	-0.155593	-0.157914	0.102275	0.243305	0.00686794	-0.0169536	-0.194633	-0.198305	-0.0688456	0.0718981	0.240432	-0.10313	-0.0905506	-0.23594	0.0526135	-0.23148	-0.156835	0.237059	-0.0493487	-0.0621976	0.0166127	-0.105145	-0.280325	0.40356	0.299211	0.0617508	0.295688	-0.29287	-0.232695	-0.125009	-0.190623	-0.2327	-0.182273	-0.123717	-0.255306	-0.150445	-0.128269	-0.150311	-0.281041	-0.212148	0.0857483	0.288746	-0.061496	0.303862	-0.253045	0.0559075	0.0021827	0.0418903	-0.117183	-0.168723	-0.249683	-0.283426	-0.060247	-0.200959	-0.100013	-0.432414	-0.0193432	-0.2267	0.113962	-0.180064	-0.0696781	-0.0563747	0.145192	0.121147	0.385577	0.469952	0.346343	0.476264	0.223595	0.379802	0.321668	M6 red|0.47
7801	PUSL1|Q8N0Z8	red	-0.173802	0.35626	0.052746	-0.0290495	-0.123539	0.0459309	0.091683	0.115907	0.0364788	0.0494246	0.082624	-0.249747	-0.0638346	0.0835095	0.0819125	0.147012	0.103638	0.256448	-0.121535	0.0070338	-0.0917527	0.0793827	0.406885	0.243437	0.239628	0.0213145	0.416823	0.275956	0.475366	0.242981	0.211884	0.225045	-0.13368	-0.0685375	-0.00531639	-0.311263	-0.290237	-0.306841	-0.306866	-0.439411	-0.440633	-0.300417	-0.234731	-0.273986	-0.319712	-0.225922	-0.241079	0.00489535	0.0374711	-0.207502	-0.189902	-0.179382	-0.231979	-0.36617	-0.095114	-0.133272	-0.397823	-0.114713	-0.270643	-0.319545	0.00934102	0.150512	-0.0162454	0.352373	0.200027	0.249267	0.0388795	0.411974	0.183506	0.323051	0.469726	0.239987	0.350659	0.24113	0.102129	0.275364	M6 red|0.4697
9387	SPINT2|O43291	red	0.0397275	0.0800811	0.126483	-0.264609	-0.299866	-0.0403874	-0.110212	-0.201853	-0.0952351	-0.110052	-0.0546905	-0.235226	0.0756528	-0.0906563	-0.028675	-0.167697	-0.118325	0.129753	-0.103461	-0.162548	-0.204127	-0.119838	0.391172	0.110199	0.0761768	-0.0661362	-0.00775237	-0.155287	0.208154	-0.0614503	0.218037	0.218092	-0.262561	0.0159854	0.0646472	-0.364447	-0.34154	-0.499862	-0.219203	-0.250138	-0.208337	-0.292714	-0.344619	-0.230093	-0.225895	0.127507	-0.0963089	0.258145	0.321851	-0.174576	-0.00193604	-0.0597418	-0.0578344	-0.0903481	0.126019	0.105223	0.0169458	0.117259	0.0276895	-0.048372	-0.0640831	0.328587	0.0856087	0.439876	0.236271	0.147246	-0.0362764	0.216659	0.264416	0.417853	0.467157	0.291499	0.27352	0.37845	0.168815	0.170373	M6 red|0.4672
2134	CPS1|P31327	red	-0.0224612	0.134338	0.0165748	-0.0939386	-0.185065	-0.0717148	-0.215598	0.138052	-0.0279823	0.0118755	0.00171416	-0.0459371	-0.0504535	0.0094641	0.171493	0.237581	0.156103	0.315341	-0.135173	0.073523	-0.0694918	0.109482	0.396608	0.127275	0.158486	0.080505	0.149308	0.132409	0.328244	0.261981	0.164727	0.194324	-0.260966	-0.10962	-0.10885	-0.305917	-0.389141	-0.401852	-0.229304	-0.317973	-0.265539	-0.198469	-0.224823	-0.212337	-0.223333	-0.0520305	-0.0281972	-0.0709971	0.162359	-0.325997	-0.121467	-0.196448	-0.193124	-0.183999	-0.208194	-0.287456	-0.307186	-0.0837594	-0.308133	-0.279492	-0.177771	-0.0572353	-0.244748	0.237353	-0.0318198	-0.0514274	-0.0348629	0.185159	0.0407324	0.346058	0.463355	0.374253	0.299821	0.0829279	0.0944243	0.174385	M6 red|0.4634
3921	GPRASP1|Q5JY77	red	0.481869	0.128698	0.448782	-0.351773	-0.544708	-0.274335	-0.290074	-0.195543	-0.321073	-0.0208556	0.0605935	-0.332258	-0.116656	-0.147216	0.0681681	-0.0435124	-0.0876808	0.255487	-0.0319634	-0.194467	-0.344988	-0.165734	0.400322	0.0203247	0.0291452	-0.189304	-0.0818396	-0.211637	0.0449213	-0.0845428	0.0626804	-0.0248395	-0.403116	-0.280752	-0.18422	-0.562857	-0.627775	-0.618303	-0.222024	-0.153671	-0.0260415	-0.282127	-0.583824	-0.19486	-0.316292	0.347626	-0.00368652	0.214469	0.335725	-0.27072	-0.161975	-0.0958815	0.0481477	0.166623	0.229109	0.149295	0.205952	0.245486	-0.0017537	0.0422658	-0.218153	0.205864	-0.10367	0.35599	0.188773	0.0962912	-0.215163	0.132954	0.397031	0.367929	0.463112	0.376702	0.298579	0.277501	-0.0997102	0.111596	M6 red|0.4631
8865	SH3BP5|O60239	red	0.023027	0.110196	0.140968	-0.101853	-0.298624	-0.188	-0.208149	0.0966343	-0.0728225	-0.208655	-0.00228387	-0.155705	-0.0558129	-0.0475641	0.198067	0.0438263	0.00229008	0.194429	0.224283	0.092129	-0.0460571	0.0713312	0.441021	0.154708	0.0763953	-0.223535	-0.0441508	-0.247138	0.211118	0.148672	0.278575	0.165221	-0.27282	-0.114786	-0.0946564	-0.556936	-0.425848	-0.365241	-0.128477	-0.116205	-0.159545	-0.0374862	-0.285095	-0.033842	-0.182761	-0.0115049	-0.0572986	-0.0775714	0.103551	-0.398501	-0.185903	0.00301232	-0.0873933	-0.175225	0.0105442	-0.136869	-0.176159	0.286293	-0.0787692	-0.0039075	-0.188295	0.0328837	-0.256637	0.271432	-0.0432095	0.0129217	-0.177808	0.214214	0.339098	0.246329	0.461451	0.331906	0.284136	0.144839	-0.0921398	0.140379	M6 red|0.4615
9034	SLC27A2|O14975	red	0.146512	0.358502	0.305666	-0.0562713	-0.331459	-0.319927	-0.0175699	0.22637	0.169898	-0.0327456	0.107507	-0.131786	-0.0872306	0.0311426	0.116442	0.244521	0.110365	0.239945	-0.240841	0.148255	-0.185874	-0.00384246	0.426119	0.15995	0.247934	0.110174	0.159645	-0.010071	0.350397	0.278735	0.0691825	0.110589	-0.394601	-0.188707	-0.245968	-0.449071	-0.508387	-0.412576	-0.153458	-0.334339	-0.20696	-0.177018	-0.342456	-0.281761	-0.310453	0.00592144	0.0306908	-0.0107118	0.166651	-0.292678	-0.232965	-0.120683	-0.0828186	-0.1121	-0.123849	-0.0646884	-0.222481	-0.132791	-0.293656	-0.293464	-0.210064	0.0245695	-0.179063	0.277581	0.0672757	0.183353	-0.236317	0.136463	-0.0810192	0.320403	0.457658	0.19531	0.30635	0.156627	0.0649088	0.0333598	M6 red|0.4577
3271	FAM43A|Q8N2R8	red	-0.125258	0.106605	0.0329364	-0.0375825	-0.199169	0.103983	-0.0354366	0.0231222	0.166241	-0.157268	-0.0529162	-0.147208	-0.219098	-0.158244	-0.0441236	0.0393539	-0.123721	-0.0179081	-0.152389	-0.122293	-0.24403	-0.177976	0.274073	0.0864829	-0.0478383	-0.212178	0.150024	-0.0251008	0.387902	0.111896	0.0832244	0.401947	-0.116919	-0.0300672	0.0918873	-0.107892	-0.13495	-0.245328	-0.214523	-0.284894	-0.244832	-0.256583	-0.153214	-0.254143	-0.197998	-0.0462033	0.0881204	0.0314555	0.272499	-0.150869	-0.0200083	0.182059	0.0502783	-0.16227	0.0262448	-0.222244	-0.212858	-0.140993	-0.0694269	-0.084792	-0.26803	0.00315275	-0.134697	0.203379	-0.0924258	-0.0568169	0.174201	0.373444	0.191797	0.446503	0.455393	0.249378	0.294828	0.125303	0.131466	0.23744	M6 red|0.4554
6933	PDF|Q9HBH1	red	0.0491944	0.385648	0.248627	-0.113653	-0.181821	-0.094692	-0.113933	0.0404773	0.0818641	-0.121436	-0.0843879	-0.208247	-0.105146	-0.0761703	0.0977739	0.254329	-0.0383683	0.0332634	-0.236502	0.133478	-0.212302	-0.0985978	0.400521	0.101431	0.130798	0.0279366	-0.0068265	-0.2449	0.479235	0.409859	0.0428826	0.205196	-0.330167	-0.25534	-0.225576	-0.307765	-0.392473	-0.403045	-0.266766	-0.365956	-0.288979	-0.114668	-0.2487	-0.287967	-0.335227	-0.0744071	0.117366	-0.170242	0.089539	-0.433412	-0.0759977	0.0847531	-0.00927871	-0.244342	-0.212801	-0.363375	-0.421552	-0.0578425	-0.346954	-0.293396	-0.353025	-0.0684494	-0.335506	0.211256	-0.118519	0.0892635	-0.099016	0.0930076	0.119002	0.249756	0.455009	0.350873	0.479985	0.199579	0.349105	0.268419	M6 red|0.455
7000	PEX12|O00623	red	-0.227942	0.233153	-0.065321	-0.0423058	-0.150392	-0.00210983	-0.108017	0.0845589	0.202605	-0.243401	-0.0924138	-0.0990433	0.0112629	-0.0755148	-0.036846	-0.0252234	0.0099621	0.174205	-0.166935	-0.105335	-0.216295	-0.0868275	0.382182	0.17565	0.139791	-0.115747	0.382216	0.28181	0.476554	0.136211	0.0799019	0.1385	-0.245823	-0.10139	-0.00634334	-0.216777	-0.354331	-0.392131	-0.404689	-0.514632	-0.47018	-0.404345	-0.392978	-0.440903	-0.353972	0.0140681	-0.0751474	0.262571	0.320584	-0.0239165	0.0159681	0.0392725	-0.0653043	-0.254305	0.0326706	-0.0910954	-0.237835	-0.232762	-0.135619	-0.350783	0.0227566	0.275799	0.125586	0.436375	0.152806	0.225051	0.244954	0.407421	0.153243	0.464595	0.454537	0.399011	0.40211	0.357168	0.205334	0.277588	M6 red|0.4545
521	AOX1|Q06278	red	-0.0349774	0.197614	0.103328	-0.016656	-0.21129	-0.248554	-0.13777	0.236942	0.0043567	-0.0185458	0.102125	0.0537161	0.0149969	0.0686817	0.107787	0.147322	0.194498	0.301844	0.120719	0.122647	0.0245348	0.201898	0.403445	0.139046	0.186079	0.00210368	-0.0026766	-0.170081	0.19654	0.124285	0.37603	0.259763	-0.0889673	0.0514083	0.0396995	-0.463882	-0.297107	-0.267542	-0.200904	-0.229854	-0.254509	-0.10845	-0.174467	-0.0724613	-0.106602	-0.108631	-0.178699	-0.0991329	-0.00785114	-0.25552	-0.147423	-0.26405	-0.298216	-0.29168	-0.135757	-0.0625373	-0.23895	0.101336	-0.0938724	-0.0767374	0.00601304	0.152371	-0.0260429	0.337928	0.0736452	0.193203	-0.146222	0.203721	0.0628716	0.201887	0.454178	0.287433	0.269536	0.241072	0.0135799	-0.016137	M6 red|0.4542
4218	HK2|P52789	red	-0.0504461	0.17014	0.0363233	-0.0130538	-0.139029	-0.23813	-0.112276	0.286264	0.253459	-0.189871	0.0731115	-0.125391	-0.0530023	-0.011633	0.0316883	-0.0705157	0.0126626	0.247223	0.0732312	-0.125086	-0.179684	-0.0484693	0.342167	0.0842525	0.127953	-0.179406	-0.00438254	-0.146326	0.133246	-0.0545138	0.190389	0.105682	-0.225693	-0.0735591	0.0574499	-0.471238	-0.372616	-0.219368	-0.247297	-0.250308	-0.223966	-0.289335	-0.393985	-0.246578	-0.170121	0.136593	-0.0416762	0.279616	0.259041	0.0298539	0.0899164	-0.0662454	-0.0139389	-0.0565455	0.204743	0.0802165	0.082444	0.158056	0.145443	0.00868793	0.0310795	0.354532	0.101767	0.432968	0.201848	0.236977	-0.109364	0.29927	0.316774	0.343959	0.448411	0.311249	0.374891	0.396717	0.172463	0.185347	M6 red|0.4484
11388	ZNRF2|Q8NHG8	red	-0.191297	0.188607	-0.0618467	-0.0196305	-0.136455	-0.0116419	-0.0458353	0.258499	0.176154	-0.114537	0.0418874	0.0320703	-0.0277968	0.0750845	0.153787	0.0992493	-8.31907e-05	0.094169	-0.105736	0.153761	0.0660038	0.131303	0.403717	0.176571	0.140892	0.0303498	0.226137	0.156671	0.397755	0.389685	0.317015	0.3537	-0.152081	0.0745111	-0.00898294	-0.287975	-0.241265	-0.206395	-0.170221	-0.270545	-0.312491	-0.0446893	-0.0309461	-0.0798907	-0.116894	-0.208939	-0.0416403	-0.193322	0.0921725	-0.396409	-0.0973275	-0.0571679	-0.2295	-0.394642	-0.316851	-0.484394	-0.547299	-0.0884249	-0.287135	-0.215429	-0.194649	-0.130391	-0.312276	0.166158	-0.255655	-0.0198731	-0.00248987	0.236868	-0.0407641	0.286011	0.447382	0.454639	0.371745	0.105491	0.118915	0.15952	M6 red|0.4474
5166	LIPT2|A6NK58	red	-0.132349	0.189804	-0.013257	-0.147712	-0.203475	0.0946567	0.0270987	0.0527415	-0.0223065	-0.189161	0.00125469	-0.0934398	-0.0786084	-0.00810349	-0.0213254	0.0246721	-0.00716816	0.181201	-0.186311	-0.151696	-0.187175	-0.0534601	0.460209	0.289486	0.215595	0.141327	0.151281	0.0436361	0.348428	0.158553	0.207612	0.217296	-0.177969	0.0132979	0.037298	-0.333068	-0.341145	-0.387179	-0.287463	-0.331647	-0.295624	-0.324309	-0.307532	-0.271172	-0.274931	-0.126163	-0.211808	0.0930047	0.125138	-0.213856	-0.187077	-0.0619923	-0.102974	-0.197416	-0.0414245	-0.00882209	-0.187841	-0.0913943	-0.17857	-0.282497	0.029104	0.221214	0.0781565	0.422701	0.139077	0.17905	0.0602549	0.285111	0.102826	0.311719	0.446171	0.339814	0.297821	0.25851	0.164338	0.105321	M6 red|0.4462
6723	P3H3|Q8IVL6	red	-0.100532	0.197722	0.079694	-0.0317389	-0.208064	0.0516273	0.00276555	0.100248	0.0900903	-0.146814	-0.0189228	-0.285541	-0.155244	0.0215072	-0.0391593	0.0292858	-0.0621421	0.122844	-0.159929	-0.101938	-0.209658	-0.123148	0.400953	0.212997	0.165675	-0.118183	0.108627	-0.00756488	0.390154	0.228349	0.160366	0.24052	-0.257612	-0.0246968	0.0291095	-0.381078	-0.358159	-0.27972	-0.204166	-0.319286	-0.280193	-0.265849	-0.288109	-0.25565	-0.261191	-0.0707989	-0.0220042	0.0438615	0.142373	-0.254366	-0.13647	0.0648498	-0.0417592	-0.215227	0.0253826	-0.0882092	-0.244282	0.0125164	-0.0914245	-0.161103	-0.138768	0.14517	-0.0739928	0.340908	0.0500447	0.0480236	-0.00663642	0.392482	0.258545	0.324643	0.445393	0.206168	0.366596	0.214897	0.106789	0.287199	M6 red|0.4454
5360	MAF|O75444	red	0.158794	-0.0655334	0.0691876	-0.48698	-0.581129	0.000133933	-0.289513	-0.0875215	-0.224858	0.00350791	-0.0071551	-0.247643	-0.131166	-0.211617	0.124106	-0.0681592	-0.356237	-0.00697672	-0.124494	-0.0740121	-0.24369	-0.242193	0.364512	0.0551889	-0.058959	-0.0390085	-0.351756	-0.393729	0.161764	0.300211	0.148223	0.259602	-0.567691	-0.285582	-0.160566	-0.383335	-0.431564	-0.350529	-0.046487	-0.002788	0.128162	-0.0582551	-0.268576	-0.156311	-0.244337	0.053291	0.0801619	-0.187912	0.147908	-0.568356	-0.154267	0.0713752	0.19404	0.160556	-0.0160484	-0.25642	-0.0945961	0.266782	-0.284348	-0.0777561	-0.572945	-0.219494	-0.474331	0.0671624	-0.250977	-0.336638	-0.246973	0.0603394	0.294643	0.283024	0.444944	0.291121	0.196877	-0.0250922	0.0281685	0.0851939	M6 red|0.4449
1616	CDH7|Q9ULB5	red	0.00571371	0.367641	0.277482	-0.00201792	-0.182807	0.084001	-0.01724	-0.0475723	-0.0181467	-0.17816	0.00719221	-0.194036	-0.0259456	-0.0896871	-0.0507562	0.128456	0.00180247	0.10531	-0.149717	0.0135656	-0.25993	-0.110772	0.393629	0.226356	0.0346287	-0.17251	0.228639	-0.0453844	0.412995	0.247694	0.0802919	0.220743	-0.194362	-0.146	-0.0678897	-0.346226	-0.343262	-0.331296	-0.210883	-0.342802	-0.268114	-0.249745	-0.295489	-0.275307	-0.320302	-0.130749	-0.0854769	-0.0496481	0.0457653	-0.242749	-0.160256	0.108218	-0.0137016	-0.183271	0.094913	-0.0524709	-0.184152	-0.136356	-0.142508	-0.216998	-0.161406	0.120583	-0.083204	0.373228	0.1038	0.165821	0.0195297	0.292492	0.274626	0.220199	0.44289	0.137477	0.363515	0.205952	0.182787	0.248708	M6 red|0.4429
5960	MTERF4|Q7Z6M4	red	0.0291164	0.0823499	0.0427616	-0.221474	-0.235008	-0.167313	-0.197722	-0.0805017	-0.106628	0.0779796	0.100916	-0.200308	-0.0980563	-0.0761901	0.238278	0.185536	0.0922642	0.220011	0.0466176	0.0173638	-0.149696	0.0339874	0.294103	-0.06121	0.0497845	0.0404205	-0.160759	-0.254637	0.201284	0.0393501	0.17161	0.132189	-0.301754	-0.186965	-0.098254	-0.296675	-0.327405	-0.382986	-0.265374	-0.22973	-0.176467	-0.170842	-0.295754	-0.207291	-0.222618	0.145293	0.0855789	0.0967342	0.24703	-0.241648	0.018949	-0.204176	-0.193634	-0.137467	-0.115816	-0.0679251	-0.127424	0.199448	-0.0924358	-0.124738	-0.1748	0.139874	-0.0826556	0.213376	0.101409	0.0244419	-0.0831401	0.118731	0.236342	0.413065	0.442704	0.334894	0.34704	0.275632	0.140412	0.285588	M6 red|0.4427
9366	SPATS2L|Q9NUQ6	red	0.00354698	0.0928108	0.17291	-0.155341	-0.323664	-0.0438597	-0.2455	-0.0931297	0.0868376	-0.452261	-0.162883	-0.416975	-0.222203	-0.413088	-0.206176	-0.234835	-0.316212	-0.146719	0.0173072	-0.255686	-0.350882	-0.343313	0.266263	-0.0242849	-0.219018	-0.486119	-0.0462954	-0.356341	0.319798	-0.0683668	0.128123	0.37271	-0.233409	-0.0860587	0.128182	-0.325878	-0.292803	-0.356283	-0.215881	-0.184316	-0.119495	-0.252697	-0.35916	-0.250872	-0.221091	0.197799	0.143172	0.235964	0.400043	-0.151704	0.0759926	0.435424	0.288267	0.0348351	0.313537	0.075535	0.0306417	0.171175	0.153459	0.135126	-0.241158	0.236131	-0.0153051	0.294991	-0.000878658	0.0436885	0.133802	0.411512	0.446881	0.46671	0.442398	0.325297	0.426988	0.369512	0.145273	0.32932	M6 red|0.4424
42	ABCC6|O95255	red	-0.00051251	0.236197	0.121507	-0.192417	-0.289709	0.127684	-0.0868332	-0.177562	-0.240994	-0.081081	-0.0393614	-0.356051	-0.000965287	-0.0793018	0.0387701	0.0804155	-0.117547	0.0847804	-0.19037	-0.0152891	-0.18096	-0.101524	0.401346	0.169048	0.0923688	0.044841	0.0804108	-0.0429285	0.367043	0.270659	0.12084	0.185378	-0.254141	-0.180953	-0.0804883	-0.290691	-0.325343	-0.337219	-0.229361	-0.27594	-0.205851	-0.173911	-0.222689	-0.226191	-0.314847	-0.104115	-0.118627	-0.0782012	0.0381667	-0.418274	-0.158886	-0.0096747	-0.0606409	-0.157837	-0.102078	-0.239444	-0.326075	0.0250638	-0.295749	-0.287746	-0.189166	0.0138583	-0.17378	0.277263	0.0223811	0.0406336	0.018287	0.195377	0.201345	0.274744	0.438592	0.322644	0.35268	0.201531	0.164226	0.209002	M6 red|0.4386
3768	GLB1L2|Q8IW92	red	0.0256818	0.251221	0.120868	-0.0302125	-0.183571	-0.0552896	0.0385987	0.0375289	0.0107597	0.0222678	0.0592712	-0.172346	-0.03934	0.0710596	0.375511	0.18669	0.0152075	0.192801	-0.0906687	0.0658616	-0.197602	-0.0345748	0.360667	0.157726	0.126016	0.0204353	0.105779	0.0262323	0.288395	0.287187	-0.0880573	-0.0842975	-0.354925	-0.358064	-0.312772	-0.322374	-0.433596	-0.313532	-0.272069	-0.29273	-0.229732	-0.161384	-0.34042	-0.294097	-0.348248	-0.0124455	0.0302959	0.000343831	0.0861295	-0.2846	-0.129463	-0.012133	-0.0393257	-0.129308	-0.0730805	-0.256153	-0.2066	-0.0889	-0.27816	-0.32897	-0.209572	-0.0289353	-0.253626	0.196432	-0.039699	0.0383163	-0.0846156	0.114987	0.187453	0.298549	0.436837	0.39753	0.334932	0.135882	0.125981	0.170257	M6 red|0.4368
3671	GATM|P50440	red	-0.16522	0.135163	-0.0914854	0.177233	-0.0743707	-0.204101	-0.0606907	0.259869	0.115385	-0.17704	0.191596	-0.0350114	0.0973165	0.16407	0.166345	0.242871	0.372797	0.443647	0.0129793	0.0220373	-0.162492	0.121536	0.356585	0.151312	0.242035	-0.0367134	0.339018	0.249367	0.267716	-0.00754209	0.0873683	0.0712197	-0.216236	-0.114376	-0.0276316	-0.335683	-0.375019	-0.386459	-0.398869	-0.416132	-0.39135	-0.348403	-0.4258	-0.363184	-0.303939	0.0170358	-0.0901334	0.224308	0.242872	0.00792159	0.0329305	-0.170853	-0.2669	-0.28069	0.0255118	0.0413862	-0.10791	-0.106513	-0.0352163	-0.251524	0.0484223	0.282747	0.118853	0.417407	0.128076	0.18896	0.133481	0.377143	0.0873092	0.418944	0.434654	0.315332	0.319	0.315718	0.237319	0.108649	M6 red|0.4347
10132	TMEM260|Q9NX78	red	-0.0925297	0.0396654	-0.021456	-0.0575193	-0.241936	-0.0182334	0.00463997	-0.0767253	0.038796	-0.156876	-0.0107852	-0.287411	-0.0614102	-0.129631	-0.0348635	-0.00208403	-0.11964	-0.0293243	-0.262799	-0.153056	-0.266886	-0.213841	0.33551	0.0286674	0.0611807	0.0100843	0.141678	0.0245835	0.463662	0.187705	0.0886715	0.267048	-0.237134	-0.0662707	0.00861627	-0.168706	-0.249722	-0.405333	-0.17884	-0.309276	-0.220818	-0.280618	-0.241855	-0.314809	-0.266684	0.0868685	0.112752	0.160182	0.419324	-0.195318	-0.00374144	0.115565	0.0295979	-0.13357	0.00275054	-0.0964981	-0.243728	-0.107116	-0.141311	-0.189467	-0.227801	0.11455	-0.050541	0.269636	-0.0450864	-0.0486261	0.166704	0.293624	0.118397	0.489898	0.433845	0.364006	0.321117	0.259999	0.25036	0.288168	M6 red|0.4338
6391	NME6|O75414	red	-0.2719	0.145811	-0.0340891	0.0185623	-0.156095	0.0242668	0.10247	0.213583	0.231333	-0.0579812	0.0784314	-0.163909	0.159441	0.198255	0.00866014	0.044646	0.135635	0.275817	0.0214647	-0.0529437	-0.135152	0.0430599	0.41971	0.264451	0.290774	0.00284642	0.21328	0.115165	0.35812	0.000193322	0.204834	0.255659	-0.107266	0.0926977	0.135004	-0.327097	-0.290265	-0.295909	-0.31898	-0.419921	-0.4152	-0.352451	-0.301624	-0.293803	-0.196205	-0.0839778	-0.132414	0.231109	0.213196	-0.0225392	-0.115984	-0.00704287	-0.18121	-0.287848	0.0936955	0.0765299	-0.117149	-0.104842	0.0350234	-0.187439	0.130122	0.284593	0.147747	0.45268	0.2232	0.209779	0.127824	0.405609	0.22291	0.33689	0.427298	0.209525	0.205109	0.237274	0.020549	0.115987	M6 red|0.4273
8735	SEMA4B|Q9NPR2	red	-0.0812303	0.125265	-0.0499364	-0.0500088	-0.208709	0.017924	-0.0871559	0.064188	0.052276	-0.162276	0.0360397	-0.0375021	0.113867	0.0905696	0.150259	0.0870592	-0.0394613	0.171201	-0.153751	-0.0287634	-0.175888	-0.052542	0.334849	0.135452	0.118318	-0.0495851	0.291157	0.249726	0.260677	0.18001	-0.0188494	0.103526	-0.290823	-0.245837	-0.169591	-0.257341	-0.335959	-0.296128	-0.214054	-0.242462	-0.199712	-0.2103	-0.295468	-0.272739	-0.304687	-0.0530089	-0.0503028	-0.0129896	0.113899	-0.19135	-0.106825	-0.00515185	-0.0175112	-0.0921463	-0.0222344	-0.27251	-0.154008	-0.126117	-0.213567	-0.28664	-0.206631	-0.0395969	-0.178024	0.202942	-0.118741	-0.0396715	0.0948413	0.262346	0.072322	0.300165	0.427052	0.335948	0.207028	0.0549536	0.048091	0.0550923	M6 red|0.4271
6164	NCAPH2|Q6IBW4	red	-0.0377241	0.0420767	0.0260763	-0.182137	-0.350823	0.197683	-0.0205288	-0.0242474	-0.0910863	-0.285107	-0.0202661	-0.413651	-0.126711	-0.122183	-0.0343884	-0.0875732	-0.227292	0.0504362	-0.216172	-0.251629	-0.293699	-0.20476	0.433157	0.221217	0.190755	0.0236685	0.0376218	-0.0745715	0.334849	0.270958	0.0786977	0.284538	-0.309195	-0.0785722	0.00757572	-0.345932	-0.331616	-0.282824	-0.108895	-0.159451	-0.0834567	-0.278999	-0.262218	-0.204443	-0.234343	-0.0741491	-0.0774257	-0.00494467	0.11929	-0.327657	-0.276009	0.254472	0.199846	0.0345846	0.155465	-0.0549492	-0.126242	-0.00493409	-0.171364	-0.135225	-0.264388	-0.0256245	-0.183269	0.204865	-0.0478554	-0.133688	-0.0637586	0.333419	0.222793	0.291414	0.426291	0.217843	0.168216	0.0258972	-0.034722	0.196439	M6 red|0.4263
5620	METTL15|A6NJ78	red	-0.20543	0.136538	-0.0160638	-0.14995	-0.191001	0.121359	-0.0123125	0.101832	-0.0390905	0.0301544	0.0273263	-0.367447	-0.20168	-0.0263729	0.142221	0.00432671	-0.0694255	0.101858	-0.0313245	-0.0404579	-0.127484	-0.0249578	0.421493	0.234468	0.155195	0.0151237	0.0824478	-0.0324243	0.353745	0.186073	0.206394	0.327936	-0.18659	-0.0280102	0.0564961	-0.31341	-0.249064	-0.267369	-0.162722	-0.273791	-0.273236	-0.191029	-0.178722	-0.213379	-0.183549	-0.199422	-0.084917	-0.0314056	-0.0342559	-0.271176	-0.173523	0.0250963	-0.0694908	-0.218191	0.0096024	-0.0233674	-0.177491	-0.00863406	-0.12336	-0.147772	-0.111731	0.0882387	-0.0977939	0.254618	-0.0217718	-0.0207426	0.017061	0.366141	0.327812	0.220694	0.425042	0.145917	0.233499	0.10024	0.0963537	0.189252	M6 red|0.425
2816	ECHDC3|Q96DC8	red	-0.19368	0.00856472	-0.116446	-0.134575	-0.289456	0.0234268	0.116146	0.0977026	0.102676	-0.0517786	0.0523436	-0.154755	-0.0156826	-0.036826	-0.0788489	-0.111498	-0.0826628	0.100411	-0.136297	-0.276916	-0.227897	-0.147009	0.328777	0.117387	0.124895	-0.00664215	0.0380836	-0.00228447	0.213615	-0.0881786	0.146586	0.298709	-0.231346	-0.00136912	0.121021	-0.225547	-0.238439	-0.31139	-0.249682	-0.273196	-0.215469	-0.378934	-0.314692	-0.278009	-0.195682	0.00374476	-0.109311	0.229484	0.254595	0.00935637	0.0117304	-0.0523185	-0.00155592	-0.0463428	0.116777	0.128113	0.0401178	-0.0442823	0.0355561	-0.155072	-0.0123798	0.281161	0.122042	0.344257	0.144895	0.108824	0.0951741	0.351831	0.171763	0.403632	0.417803	0.224433	0.199436	0.298348	0.315088	0.155369	M6 red|0.4178
9496	ST3GAL4|Q11206	red	0.100312	0.149069	0.15143	-0.213576	-0.250412	-0.115852	-0.190047	0.0366779	-0.00510356	-0.00485903	-0.00927111	-0.220589	-0.0794937	0.0207641	0.131376	0.0957949	-0.0469941	0.121472	-0.0969518	0.0415362	-0.131463	0.0192849	0.331272	0.0180428	0.096728	0.0552676	0.115817	0.104321	0.300576	0.220784	0.0758966	0.130064	-0.303449	-0.234853	-0.186226	-0.273759	-0.378417	-0.373762	-0.223653	-0.278025	-0.187392	-0.148819	-0.283661	-0.231721	-0.276135	0.0978789	0.079978	0.00233615	0.196592	-0.302925	-0.0546263	-0.051514	-0.0594789	-0.0971775	-0.076691	-0.193585	-0.234799	-0.0165575	-0.216481	-0.186196	-0.236982	-0.00718655	-0.202663	0.17455	-0.0668493	-0.0380254	-0.0475408	0.196264	0.100794	0.342998	0.417713	0.365762	0.347456	0.161334	0.114747	0.228341	M6 red|0.4177
3052	EPPK1|P58107	red	-0.126422	0.0336329	-0.0703405	-0.0496122	-0.198674	0.0281251	0.000511327	0.0594258	0.0759177	0.0084879	0.116873	-0.0411811	0.110196	0.172296	0.179173	0.17504	0.0267886	0.220383	-0.116234	-0.0231783	-0.186299	-0.0223182	0.39585	0.164239	0.283969	0.153805	0.134068	0.118654	0.332457	0.222698	0.00483276	0.0889577	-0.306142	-0.204412	-0.152407	-0.22992	-0.300201	-0.354403	-0.223825	-0.306185	-0.224818	-0.244453	-0.235379	-0.284583	-0.308471	-0.103071	-0.0330503	-0.041043	0.136815	-0.241106	-0.189277	-0.0696224	-0.0940621	-0.158295	-0.112323	-0.187919	-0.26004	-0.105055	-0.26409	-0.316023	-0.172021	-0.0464289	-0.158094	0.191078	-0.0354905	-0.0917593	-0.00917799	0.186348	0.176416	0.323937	0.411174	0.294119	0.18548	0.0760472	0.0902764	0.143806	M6 red|0.4112
10310	TRAF5|O00463	red	-0.205281	0.193252	0.0683006	0.0309207	-0.187035	0.271393	0.0159228	0.0197833	-0.0216439	-0.189933	-0.0372047	-0.305831	-0.124066	-0.057446	-0.0165694	0.0352449	-0.0672899	0.104716	-0.0470688	-0.0353974	-0.203797	-0.111028	0.408714	0.329035	0.101535	-0.184434	0.165201	-0.0601957	0.457984	0.283517	0.111164	0.327073	-0.142815	-0.0521086	0.066526	-0.340316	-0.275388	-0.251728	-0.15343	-0.292141	-0.271265	-0.211325	-0.211895	-0.218901	-0.28291	-0.280629	-0.136836	-0.136706	-0.0239899	-0.320638	-0.244833	0.273237	0.0710069	-0.178732	0.166723	-0.156349	-0.243137	-0.0701451	-0.148086	-0.197223	-0.164377	0.0136726	-0.170114	0.314411	0.0709702	-0.00026106	0.0612191	0.450962	0.311419	0.19149	0.410483	0.0294457	0.171764	0.0149429	0.0578749	0.255752	M6 red|0.4105
3393	FER1L6|Q2WGJ9	red	-0.022226	0.284465	0.172417	0.138897	-0.0809095	-0.0599079	-0.0463647	0.0758622	-0.0575922	-0.0927067	0.106812	-0.207364	-0.0745636	-0.0250239	0.345463	0.287156	0.255195	0.340498	0.116473	0.140227	-0.180187	0.120018	0.419381	0.17253	0.136984	-0.13827	0.206822	-0.00829628	0.350553	0.243407	0.00688266	0.0584399	-0.254315	-0.309205	-0.227307	-0.319647	-0.390954	-0.389307	-0.380981	-0.366162	-0.340755	-0.206863	-0.360078	-0.292502	-0.370448	-0.0957692	-0.100491	-0.103894	0.0201017	-0.283197	-0.169884	0.0857137	-0.123182	-0.252047	0.0294476	-0.219878	-0.258787	-0.0204234	-0.233488	-0.258101	-0.140387	-0.0257395	-0.191219	0.28391	0.115501	0.152143	-0.0241814	0.217605	0.250446	0.21545	0.407665	0.242728	0.24768	0.0467462	-0.0865949	0.138215	M6 red|0.4077
9100	SLC47A1|Q96FL8	red	0.144206	0.148935	0.163085	-0.110954	-0.31545	-0.205721	-0.0240749	-0.012613	-0.178167	0.0258168	0.162255	-0.148989	0.0121577	0.0717434	0.347215	0.228951	0.122695	0.314462	-0.0353028	0.0781643	-0.105882	0.0632931	0.331171	0.0692538	0.194029	0.108906	-0.0189034	-0.0705108	0.109211	0.10673	0.0375299	0.0206774	-0.242487	-0.215117	-0.175265	-0.38415	-0.336029	-0.293501	-0.123529	-0.103578	-0.0597383	-0.0651721	-0.248182	-0.115905	-0.192677	-0.00484774	-0.0656987	-0.0366904	-0.0212554	-0.283374	-0.17725	-0.223102	-0.172479	-0.0815253	-0.1064	-0.0138458	-0.063087	0.100945	-0.156725	-0.162063	-0.10101	0.0204093	-0.126603	0.192239	0.052751	0.0633181	-0.151878	0.057533	0.0589916	0.214665	0.405907	0.182215	0.131772	0.0844218	-0.00388226	-0.129176	M6 red|0.4059
10828	VEZT|Q9HBM0	red	0.0201808	0.174205	0.209702	-0.0665161	-0.155571	0.116051	-0.0830039	-0.122288	-0.0295971	-0.358778	-0.0282573	-0.28199	-0.155085	-0.162624	-0.060153	-0.084944	-0.0612281	0.185863	-0.00154735	-0.220141	-0.338189	-0.175815	0.367944	0.220168	0.135856	-0.192504	0.191713	-0.00901742	0.294936	-0.0474075	0.0134871	0.108374	-0.122718	-0.0648404	0.0534075	-0.307708	-0.355935	-0.46977	-0.388498	-0.330348	-0.294993	-0.384156	-0.477177	-0.316488	-0.315215	0.156881	-0.0398977	0.309538	0.294642	-0.0593499	-0.0402591	0.23044	0.0762427	-0.0980453	0.271167	0.103837	0.0632243	-0.0538046	0.104262	-0.0688286	0.0494043	0.347967	0.14663	0.485862	0.24251	0.207668	0.176724	0.409556	0.286394	0.405134	0.404504	0.315296	0.324874	0.353923	0.0779039	0.152826	M6 red|0.4045
933	B4GALT4|O60513	red	-0.0215535	0.136243	0.0907795	0.0178478	-0.211377	-0.256713	-0.0832666	0.0372522	0.101732	-0.0426937	0.0542522	-0.153077	-0.0809289	0.120193	0.208159	0.239457	0.167225	0.242954	-0.0334403	0.0739909	-0.138966	0.0710853	0.402138	0.0577941	0.324593	0.217621	0.0346569	-0.0626976	0.320319	0.160984	0.0604699	0.0778078	-0.292074	-0.152547	-0.163854	-0.319752	-0.386739	-0.417503	-0.175514	-0.288472	-0.270243	-0.165189	-0.300758	-0.222639	-0.225113	0.0944548	0.108172	0.10874	0.201098	-0.159944	-0.0608753	-0.10382	-0.117508	-0.184564	-0.0463574	0.000785854	-0.129843	-0.0254941	-0.13419	-0.196221	-0.105636	0.0972931	-0.0494741	0.244422	0.0280031	0.0307893	-0.0718409	0.141617	0.0906923	0.274666	0.403039	0.239566	0.209868	0.112647	0.0196335	0.108187	M6 red|0.403
10410	TRPM7|Q96QT4	red	-0.15279	0.145234	-0.0307565	-0.0671258	-0.215956	0.0860374	0.0753884	0.0150538	0.157184	-0.114336	-0.0977251	-0.181137	-0.0279896	-0.0687408	0.100914	0.0607881	-0.0160587	0.142118	-0.107172	0.0598464	-0.108129	-0.0109277	0.387001	0.187144	0.154106	0.038033	0.207155	0.130997	0.335257	0.294325	0.0356822	0.157568	-0.268873	-0.075082	-0.135415	-0.160245	-0.332928	-0.369185	-0.204026	-0.287905	-0.244672	-0.133484	-0.224792	-0.228084	-0.282059	-0.0730112	0.0190491	0.00971743	0.180567	-0.234148	-0.151615	0.126337	-0.011573	-0.179225	-0.0951922	-0.295907	-0.286398	-0.199642	-0.252272	-0.292111	-0.161815	-0.110833	-0.216545	0.173829	-0.137146	0.00540275	0.0571419	0.216527	-0.00791194	0.34965	0.398574	0.34527	0.207639	0.0395471	0.0757397	0.127806	M6 red|0.3986
8308	RNF5|Q99942	red	0.0329218	0.106101	0.133109	-0.234869	-0.415215	0.114858	-0.0900067	-0.0176087	0.185843	-0.244092	-0.150511	-0.339804	-0.234225	-0.264242	-0.188977	-0.148994	-0.325757	-0.0882946	-0.310986	-0.255096	-0.418129	-0.347323	0.357502	0.0985361	0.064489	-0.017275	0.134073	-0.0086963	0.41793	0.173369	-0.11006	0.128668	-0.356808	-0.225424	-0.118381	-0.214935	-0.359529	-0.447594	-0.239314	-0.300749	-0.142016	-0.354256	-0.392451	-0.399417	-0.373331	0.120197	0.12321	0.147156	0.310779	-0.195348	-0.0797697	0.262735	0.219652	0.0358507	0.102336	-0.0619625	-0.108559	-0.243505	-0.114094	-0.171678	-0.271188	0.0926044	-0.11493	0.247602	-0.0542743	-0.00641746	0.106253	0.284574	0.178749	0.39958	0.398253	0.345167	0.322302	0.208768	0.165257	0.277353	M6 red|0.3983
885	ATP8B2|P98198	red	-0.120365	0.100136	-0.0675335	-0.118991	-0.229508	0.0372573	0.0513264	0.0854	-0.0834302	-0.139236	0.0944404	-0.140473	0.165918	0.12323	0.143103	0.117033	0.0154647	0.159069	-0.212487	0.0577394	-0.0755996	0.0458217	0.414631	0.245779	0.23977	0.0918189	0.224584	0.290777	0.310776	0.328745	0.0759633	0.146092	-0.311115	-0.14913	-0.171192	-0.272098	-0.369558	-0.378233	-0.225564	-0.283184	-0.247843	-0.146941	-0.219572	-0.223267	-0.304882	-0.157983	-0.120917	-0.117599	0.109565	-0.408693	-0.24493	-0.0453433	-0.145097	-0.233284	-0.209935	-0.350132	-0.395162	-0.13201	-0.391958	-0.378228	-0.200914	-0.151218	-0.267279	0.182371	-0.154183	-0.0799162	0.0161594	0.194465	-0.0463777	0.305222	0.395268	0.358875	0.219288	0.0231665	0.0119445	0.0369577	M6 red|0.3953
492	ANKS3|Q6ZW76	red	-0.041845	0.1115	0.0433937	-0.173103	-0.218939	0.0650476	0.025042	0.107947	-0.00450523	-0.037682	0.0904328	-0.184014	0.0745698	0.162473	0.052048	0.00122739	-0.094863	0.208024	-0.0774776	-0.0839848	-0.214815	-0.0904185	0.420717	0.182089	0.235383	0.0338473	0.100769	0.0802543	0.23642	0.199697	0.0743437	0.0790451	-0.30869	-0.188306	-0.0921792	-0.349969	-0.357385	-0.304022	-0.28631	-0.275768	-0.167365	-0.224274	-0.330899	-0.295674	-0.3025	-0.0501676	-0.0577354	-0.0137103	0.134796	-0.271227	-0.149058	0.0202183	-0.0487867	-0.0585232	0.0133306	-0.142695	-0.133793	0.0191537	-0.135426	-0.207433	-0.153418	0.0422725	-0.190964	0.315273	0.0544493	-0.0103829	-0.0801119	0.22806	0.282207	0.280563	0.393959	0.258487	0.213571	0.121735	0.0642565	-0.0184132	M6 red|0.394
6928	PDE7A|Q13946	red	-0.0960326	0.0697701	-0.0540178	-0.128052	-0.173932	0.0834954	-0.102016	0.0796679	-0.190506	-0.0580534	0.204563	-0.0477676	-0.0105818	0.0141727	0.129629	-0.0209519	-0.033826	0.176723	-0.194585	-0.222181	-0.182272	-0.121298	0.310353	0.185047	0.140197	-0.0285553	0.115199	0.0634425	0.144062	0.0618875	0.126877	0.205355	-0.165724	-0.112423	0.0500775	-0.296314	-0.21499	-0.205589	-0.228862	-0.190649	-0.174978	-0.308468	-0.196826	-0.180292	-0.171498	-0.152186	-0.26548	0.00727009	0.0229246	-0.187173	-0.167982	-0.0910561	-0.081956	-0.0895125	0.0362447	0.0306425	-0.0459007	-0.0427744	-0.11591	-0.175197	-0.0155522	0.110598	0.0321291	0.263908	0.0612693	0.0285002	0.0216515	0.294119	0.0997686	0.228471	0.393943	0.248375	0.142797	0.140307	0.0411322	0.000116383	M6 red|0.3939
6847	PCDHB15|Q9Y5E8	red	-0.145586	0.168299	-0.000170401	0.0773432	-0.113832	0.223038	0.122182	0.0428274	0.152671	-0.19714	-0.18406	-0.122501	-0.1363	-0.0878164	-0.0408351	0.0158828	-0.10084	0.0344231	-0.2417	-0.0114374	-0.181941	-0.124792	0.385744	0.292922	0.13387	-0.0159761	0.135139	0.0474752	0.410865	0.331322	0.0279343	0.222507	-0.268324	-0.0673936	-0.0887406	-0.200754	-0.263565	-0.263769	-0.158675	-0.274267	-0.240263	-0.162561	-0.177275	-0.26269	-0.292964	-0.192993	-0.0450342	-0.13336	0.109501	-0.285655	-0.164123	0.207303	0.0343668	-0.204189	-0.0395915	-0.311127	-0.349044	-0.178654	-0.295333	-0.269738	-0.218013	-0.0714293	-0.194889	0.210285	-0.047879	0.0161274	-0.00666914	0.209986	0.0792359	0.296235	0.392995	0.171888	0.225214	0.0564364	0.197581	0.178481	M6 red|0.393
1915	CMC1|Q7Z7K0	red	-0.0102654	0.196029	0.148187	-0.0286385	-0.140218	0.200783	-0.0938746	-0.0959769	-0.0450019	-0.248694	-0.10855	-0.30023	-0.135327	-0.151262	-0.133347	-0.0746933	-0.145347	0.12706	-0.257362	-0.320094	-0.4808	-0.348586	0.388993	0.237857	0.207142	-0.0567815	0.0744409	-0.0770109	0.353962	0.0448698	-0.155722	0.0156218	-0.338694	-0.33958	-0.15733	-0.272347	-0.431286	-0.477117	-0.448775	-0.436721	-0.310372	-0.501064	-0.528498	-0.507882	-0.499223	0.0302315	-0.124149	0.158012	0.213005	-0.117273	-0.0208781	0.210399	0.146296	-0.0174967	0.296746	0.00759581	-0.017803	-0.158083	-0.125338	-0.301961	-0.112101	0.267562	0.0487276	0.445157	0.216375	0.112845	0.0505604	0.281466	0.273498	0.314648	0.391862	0.321743	0.419031	0.350146	0.312554	0.34561	M6 red|0.3919
10974	WEE1|P30291	red	-0.102748	0.120799	0.0413952	-0.187899	-0.240047	-0.101558	-0.0413304	0.0541488	0.0452638	0.0428037	-0.0298157	-0.11292	-0.115378	0.0541614	0.117074	0.05672	0.122643	0.308091	0.111621	-0.0194082	-0.066144	0.111259	0.406673	0.163522	0.240031	0.0745101	0.081745	0.0786947	0.157553	0.0276588	0.206905	0.0951196	-0.163184	-0.044608	-0.0759433	-0.352744	-0.297322	-0.386591	-0.238544	-0.253615	-0.261024	-0.179015	-0.272147	-0.129274	-0.138026	-0.0188193	-0.0859737	0.0973775	0.112969	-0.137811	-0.146739	-0.210361	-0.262734	-0.238552	-0.0232437	0.0868513	-0.127406	-0.14435	-0.025725	-0.152693	0.0329346	0.157015	0.048102	0.313771	0.110931	0.151327	-0.109854	0.180458	0.0970489	0.273172	0.391946	0.243043	0.151667	0.166598	-0.0738925	-0.0471308	M6 red|0.3919
5996	MTRF1|O75570	red	-0.0166797	0.275008	0.183658	-0.00309371	-0.101585	0.0275709	-0.0453407	0.102875	0.0772482	-0.159805	-0.1204	-0.214937	-0.0928792	0.0313148	0.0609035	0.0879716	0.0120378	0.0657329	-0.200072	0.0038045	-0.193572	-0.0591676	0.384189	0.173726	0.157518	0.025003	0.153908	-0.0177254	0.469661	0.270255	0.0411559	0.210482	-0.209745	-0.101225	-0.0421099	-0.295109	-0.29537	-0.282365	-0.211343	-0.374379	-0.338708	-0.233819	-0.225786	-0.272233	-0.252088	-0.115633	0.012249	-0.00365747	0.0802073	-0.214113	-0.095798	0.0931609	-0.0294846	-0.256704	0.00273642	-0.140851	-0.274542	-0.132016	-0.193816	-0.199753	-0.142003	0.078261	-0.0834703	0.288489	-0.00270667	0.0840908	-0.0383089	0.288922	0.115743	0.17869	0.391324	0.212345	0.352368	0.17094	0.198263	0.268058	M6 red|0.3913
5817	MR1|Q95460	red	-0.0837222	0.340581	0.142006	0.239376	0.0575665	-0.0858793	0.0172142	0.250179	0.248182	-0.173142	0.0360695	-0.111912	0.0466672	0.113863	0.0740649	0.124985	0.12591	0.193186	0.0562245	0.113149	-0.149066	0.069422	0.333099	0.176051	0.144258	-0.170128	0.313741	0.106856	0.457383	0.226869	0.0282234	0.191572	-0.0993941	-0.145596	-0.0275565	-0.274237	-0.216662	-0.145847	-0.312451	-0.390573	-0.39008	-0.252423	-0.236173	-0.329618	-0.255099	-0.101963	-0.0324971	0.00463014	0.073136	-0.0416551	-0.0118729	0.0918949	-0.0869397	-0.288855	0.0821692	-0.181977	-0.26648	-0.172112	-0.105311	-0.150059	0.000374379	0.203592	0.0274019	0.343332	0.100284	0.254261	0.0485157	0.428396	0.088984	0.213593	0.387709	0.318625	0.397123	0.258649	0.161173	0.272955	M6 red|0.3877
8029	RBFA|Q8N0V3	red	-0.109868	0.171582	-0.00561404	-0.0443931	-0.0996375	0.0429793	-0.0716562	0.1333	0.0890711	-0.167741	-0.114752	-0.137071	-0.0200595	0.010332	0.19745	0.209061	0.00114776	0.0804989	-0.132182	0.166134	-0.0479644	0.0461793	0.389127	0.257962	0.156638	0.0440759	0.0395	-0.0654987	0.363433	0.441378	0.137226	0.16083	-0.278323	-0.132168	-0.137859	-0.275968	-0.282753	-0.207581	-0.0778725	-0.257585	-0.224771	-0.0363045	-0.120784	-0.179724	-0.239602	-0.187972	0.0267014	-0.217707	0.00187209	-0.386089	-0.173474	0.0161896	-0.0422067	-0.245515	-0.225497	-0.346814	-0.4417	-0.0409646	-0.312055	-0.276018	-0.2433	-0.138988	-0.294486	0.142728	-0.198859	-0.0992299	-0.103682	0.151268	0.104727	0.211638	0.386906	0.258825	0.309409	0.0294147	0.0963761	0.183487	M6 red|0.3869
10557	TXNDC16|Q9P2K2	red	0.268791	0.146033	0.27565	-0.21277	-0.332326	-0.185128	-0.185647	0.000122038	-0.171701	-0.0706601	0.0214176	-0.21161	-0.0608378	-0.103504	0.0974817	0.0707783	-0.0235729	0.118942	-0.156628	-0.0465027	-0.207339	-0.0768117	0.333068	0.0724692	0.0556024	-0.116121	0.115763	-0.0257595	0.245747	0.116766	0.0574236	0.0922137	-0.278154	-0.184175	-0.155973	-0.402211	-0.420111	-0.423316	-0.0580002	-0.120429	-0.0325526	-0.169323	-0.324785	-0.156548	-0.244393	0.0957604	-0.0192425	0.0356029	0.21214	-0.306044	-0.281342	-0.0547519	0.0435747	0.0266467	0.100331	0.0267941	-0.0874405	0.05651	-0.16597	-0.0552138	-0.231879	0.000260037	-0.150928	0.194346	-0.00904363	0.00453645	-0.14234	0.200114	0.160924	0.242832	0.386677	0.228029	0.216825	0.10576	-0.124565	0.170363	M6 red|0.3867
10752	USP30|Q70CQ3	red	0.0150988	0.13747	0.0864339	-0.092105	-0.210349	0.113704	-0.0138645	-0.00290834	0.00553405	-0.0955321	-0.044043	-0.304914	-0.0470214	-0.129181	-0.00401118	0.0738273	-0.099423	-0.0312492	-0.240885	-0.07319	-0.305863	-0.159097	0.344916	0.181337	0.000553357	-0.103298	0.188011	0.0144351	0.44462	0.272661	-0.0174456	0.178237	-0.322058	-0.214821	-0.129257	-0.221463	-0.361311	-0.469678	-0.20997	-0.315168	-0.208147	-0.271087	-0.343685	-0.345538	-0.369307	0.0689101	0.13408	0.0410148	0.260358	-0.270963	-0.12863	0.194063	0.136427	-0.0757741	0.0567864	-0.126969	-0.210705	-0.142317	-0.201896	-0.209848	-0.31854	0.0296796	-0.169658	0.24374	-0.110287	-0.0423833	0.0885347	0.286382	0.194508	0.361006	0.385978	0.337351	0.354673	0.17863	0.182664	0.365898	M6 red|0.386
1638	CDK5RAP1|Q96SZ6	red	-0.0436488	0.153745	0.103353	-0.0668137	-0.187099	0.0560443	-0.142313	0.0853319	-0.0470065	-0.0234013	-0.0887479	-0.0982746	-0.0614516	-0.0304392	0.142311	0.163159	0.0284011	0.0685136	-0.119225	0.0504199	-0.116366	0.0103272	0.326297	0.132138	0.0673643	-0.0879285	0.0943244	-0.0581988	0.317357	0.292674	0.145533	0.292343	-0.177856	-0.0927186	-0.0346316	-0.227679	-0.235957	-0.231833	-0.119565	-0.230487	-0.219872	-0.150841	-0.135866	-0.139022	-0.199126	-0.126014	-0.00439551	-0.135122	0.048691	-0.290861	-0.166067	0.0112289	-0.0465817	-0.20045	-0.0570257	-0.177722	-0.224455	-0.00697198	-0.177785	-0.128436	-0.255954	-0.0763499	-0.203891	0.160289	-0.133043	-0.0959688	-0.0277109	0.199225	0.191032	0.172893	0.383602	0.162682	0.238478	0.0195526	0.0162702	0.232213	M6 red|0.3836
1516	CCPG1|Q9ULG6	red	0.113904	0.128877	0.136993	-0.131185	-0.2404	-0.217356	-0.177157	0.0562318	0.234119	-0.144762	-0.0710786	-0.0874579	-0.0365287	0.000457089	0.0349307	0.0563614	-0.103269	-0.0214253	-0.273023	0.0157457	-0.235876	-0.139438	0.288248	-0.0761313	0.122728	0.182767	0.00359777	-0.0877622	0.392973	0.251636	-0.0724812	0.0414324	-0.377909	-0.237696	-0.194293	-0.201637	-0.323623	-0.299203	-0.19283	-0.321995	-0.21897	-0.166478	-0.304624	-0.36634	-0.288698	0.234702	0.332874	0.169354	0.378	-0.108804	0.131458	0.0152857	0.0559525	-0.0975021	-0.0721305	-0.086322	-0.156088	-0.15758	-0.139108	-0.182481	-0.237394	0.116808	-0.0579766	0.197728	-0.0698927	0.0140215	-0.0239761	0.0986512	0.0103854	0.34346	0.381097	0.328999	0.387912	0.249957	0.328797	0.209302	M6 red|0.3811
8092	RCHY1|Q96PM5	red	-0.0892933	-0.0555928	-0.0432352	-0.196838	-0.4044	-0.0502997	-0.0771465	0.153061	0.0125308	0.0424672	0.106037	-0.254193	-0.195984	-0.010764	0.0946852	0.0533021	-0.0469927	0.14825	-0.0928804	-0.15447	-0.202405	-0.127022	0.307205	0.037062	0.105735	0.0468461	-0.0165005	-0.0765101	0.171518	0.0205075	0.198265	0.359336	-0.223284	0.0155534	0.152004	-0.276809	-0.22807	-0.214374	-0.127052	-0.157317	-0.103946	-0.252431	-0.182105	-0.134067	-0.0929478	0.0294778	0.0204582	0.0678756	0.284056	-0.224387	-0.114187	-0.0481137	-0.0518133	-0.0440152	-0.00349085	0.0304269	-0.0604487	0.0436435	-0.0192432	0.017046	-0.217135	0.0272859	-0.138664	0.175213	-0.0492779	-0.115794	0.0257074	0.326562	0.217141	0.324389	0.381088	0.21622	0.133436	0.0373551	-0.0358636	0.144417	M6 red|0.3811
3508	FOXC1|Q12948	red	-0.180082	0.104895	-0.0390137	-0.13553	-0.264736	0.114642	0.0135153	0.0678035	0.0324307	0.0664007	-0.0104918	-0.125597	0.0209785	0.0483423	0.15128	0.0694574	-0.0537776	0.163557	-0.0410897	-0.021901	-0.0993446	-0.0468078	0.423205	0.156311	0.248083	0.214098	0.0548272	-0.0224444	0.378809	0.190996	0.189966	0.351822	-0.123525	0.0562346	0.0820875	-0.225528	-0.165106	-0.170784	-0.182372	-0.28305	-0.277004	-0.156037	-0.0840011	-0.215128	-0.150801	-0.24647	-0.131607	-0.096808	0.0316339	-0.276268	-0.186415	-0.00254643	-0.0776808	-0.216046	-0.0349654	-0.0408991	-0.220904	-0.112273	-0.198754	-0.199614	-0.0672174	0.0469699	-0.0321826	0.318885	0.0601091	0.0704609	0.0686902	0.273598	0.0806579	0.153421	0.378527	0.0931024	0.060539	0.0044738	0.0217871	-0.0371756	M6 red|0.3785
10225	TNRC6A|Q8NDV7	red	0.158665	0.105698	0.177279	-0.0979864	-0.257605	0.028833	-0.0202035	0.0277423	0.0847657	-0.0778829	0.114175	-0.112926	0.171983	0.120795	0.153249	0.124016	-0.0863649	0.103071	-0.15769	0.0323674	-0.230242	-0.0984403	0.36644	0.181405	0.143128	-0.0294097	-0.000402897	-0.0481057	0.253798	0.2918	-0.0827293	0.0610634	-0.416723	-0.237616	-0.216839	-0.31255	-0.398719	-0.283326	-0.13795	-0.195806	-0.0981661	-0.103601	-0.28583	-0.224157	-0.301824	0.043349	0.0808067	-0.0517075	0.0909616	-0.313884	-0.147093	0.125738	0.102121	-0.0211486	-0.0543477	-0.213963	-0.143994	-0.0586386	-0.22026	-0.16874	-0.310247	-0.114488	-0.313154	0.155387	-0.143604	-0.0795081	-0.16267	0.0753821	0.0873153	0.24493	0.378127	0.291822	0.247241	0.0330509	0.0291044	0.0427758	M6 red|0.3781
10775	USP9Y|O00507	red	-0.15996	0.158795	-0.0415944	0.00365502	-0.16508	0.17263	0.143755	-0.0852276	-0.025373	-0.0631385	0.134159	-0.312133	-0.0682753	0.0344263	0.0510926	0.0868036	0.0147294	0.13955	-0.156744	0.0277648	-0.150489	-0.00466264	0.410163	0.236219	0.19314	0.124094	0.24716	0.161644	0.42523	0.313777	0.0509276	0.203417	-0.249754	-0.0772161	-0.0998917	-0.225793	-0.332061	-0.39622	-0.185002	-0.298754	-0.255274	-0.183455	-0.22231	-0.272818	-0.303888	-0.161099	-0.0793482	-0.0776601	0.0204622	-0.318022	-0.188355	0.059042	-0.00840982	-0.172829	-0.0331238	-0.23384	-0.293627	-0.112614	-0.311141	-0.334366	-0.167087	-0.0529354	-0.163316	0.231138	-0.00485445	-0.0276066	0.0556645	0.272631	0.0364843	0.247786	0.376868	0.156242	0.139095	-0.00259579	0.0848962	0.18619	M6 red|0.3769
9829	TCAIM|Q8N3R3	red	-0.21472	0.245675	4.18008e-05	0.0525261	-0.0514703	0.157215	0.0216643	0.186106	-0.0394062	0.0111205	0.122839	-0.209245	0.0381496	0.0596181	-0.0107561	0.0975364	0.102352	0.136302	-0.107487	0.00461627	-0.0938884	0.0466353	0.380887	0.295435	0.139691	-0.0530586	0.262307	0.0680408	0.379186	0.225042	0.205146	0.310408	-0.066115	0.0597398	0.0945472	-0.284369	-0.199829	-0.266324	-0.189992	-0.332287	-0.340927	-0.223961	-0.16196	-0.193371	-0.216404	-0.27933	-0.200018	-0.0543031	-0.0224738	-0.206412	-0.204871	-0.0199686	-0.150368	-0.307079	0.0100977	-0.00671896	-0.238107	-0.0610385	-0.134194	-0.217015	-0.00132424	0.173535	0.00783296	0.390987	0.131842	0.140965	0.0555924	0.379205	0.130873	0.175118	0.376525	0.10834	0.2432	0.188303	0.141455	0.230903	M6 red|0.3765
8147	RFLNA|Q6ZTI6	red	-0.0810672	0.0833846	-0.0195887	0.0428929	-0.14963	-0.0471426	-0.0323702	0.161203	-0.120286	0.0494444	0.226012	-0.0886542	0.0711662	0.066364	0.34877	0.273652	0.163957	0.25715	-0.0711596	0.115807	-0.0924993	0.0555147	0.354979	0.110865	0.175764	0.0969006	0.0423689	-0.0260187	0.271001	0.262742	0.0287527	0.135234	-0.206495	-0.17756	-0.13204	-0.27476	-0.265412	-0.294196	-0.121093	-0.161343	-0.135003	-0.0815138	-0.152813	-0.154449	-0.241493	-0.165714	-0.0983854	-0.177831	-0.0171272	-0.365558	-0.224769	-0.0851679	-0.155673	-0.174074	-0.137294	-0.205013	-0.23859	-0.00243947	-0.309454	-0.264446	-0.19663	-0.151946	-0.239724	0.139644	-0.0854898	-0.113678	-0.0280327	0.131177	0.107341	0.182771	0.376166	0.166446	0.0524959	-0.0880006	-0.0237976	-0.0370296	M6 red|0.3762
9900	TFAM|Q00059	red	0.0509687	-0.201691	-0.0690192	-0.469535	-0.431299	-0.144919	-0.248664	-0.0575548	-0.282981	0.187267	0.095564	-0.181605	-0.138051	-0.0724482	0.154267	-0.0533681	-0.076193	0.247715	-0.0436669	-0.284881	-0.193152	-0.149484	0.248323	-0.0459737	0.080974	0.0798831	-0.336302	-0.270412	-0.121181	-0.211216	0.183633	0.0795148	-0.285459	-0.121487	0.0527035	-0.306865	-0.280346	-0.34365	-0.128766	-0.0395638	0.0463982	-0.227621	-0.283769	-0.114706	-0.0925753	0.167888	-0.0688516	0.204285	0.21383	-0.11301	-0.00154478	-0.317136	-0.101451	0.142266	0.0432884	0.192178	0.206977	0.197988	0.0726702	-0.00368831	-0.0972761	0.185474	-0.0242377	0.200594	0.102088	-0.12673	-0.132151	0.0681025	0.293722	0.36767	0.374981	0.24872	0.102268	0.225008	0.116898	0.0203662	M6 red|0.375
5179	LMF1|Q96S06	red	-0.112117	0.0187291	-0.0883086	-0.197565	-0.2921	-0.0101232	-0.00832703	-0.0884033	-0.0721855	0.104892	0.0517407	-0.405338	-0.135279	-0.0604329	0.020983	-0.155154	-0.11001	0.143827	-0.0226471	-0.375832	-0.264894	-0.197202	0.290847	0.0802466	0.0553583	0.00128539	-0.0637312	-0.0941692	0.0394042	-0.215265	0.156382	0.176538	-0.22718	-0.0340047	0.114197	-0.237613	-0.270056	-0.326132	-0.256057	-0.201905	-0.151607	-0.373393	-0.349728	-0.232513	-0.18259	0.136813	-0.159714	0.356328	0.217162	0.033642	-0.0414801	-0.0896804	-0.0213632	0.0236618	0.207463	0.251073	0.170005	0.122089	0.116668	-0.0880724	0.0428228	0.348218	0.20931	0.344725	0.226036	0.123583	0.0431176	0.235702	0.289998	0.354837	0.372652	0.205882	0.12689	0.297597	0.0599401	0.0910527	M6 red|0.3727
2649	DNAJC27|Q9NZQ0	red	0.166487	0.0550428	0.193723	-0.241828	-0.266351	0.199544	-0.161433	-0.153609	-0.229199	-0.00834637	0.0367653	-0.110023	0.0198922	-0.0119222	0.143846	-0.0607717	-0.167616	0.162514	-0.0906435	-0.111987	-0.261683	-0.162871	0.308482	0.227598	0.152206	0.00488292	-0.0550334	-0.0795096	0.0784959	0.085041	-0.0833117	-0.0189088	-0.274728	-0.262862	-0.195269	-0.292747	-0.330836	-0.314366	-0.186781	-0.135935	-0.0408504	-0.175375	-0.29481	-0.21124	-0.272031	-0.00812115	-0.0464411	-0.0767118	0.110695	-0.284555	-0.199276	0.0416518	0.0387088	0.0671049	0.0869873	-0.176758	0.0242274	-0.00346868	-0.165894	-0.137389	-0.2359	-0.0377874	-0.221179	0.203034	0.0502221	-0.096071	-0.142499	0.0835727	0.190112	0.27672	0.369639	0.280122	0.172169	0.0911296	0.0290031	-0.0441139	M6 red|0.3696
3433	FHOD3|Q2V2M9	red	0.121043	0.250511	0.306922	-0.117352	-0.224381	-0.0880193	-0.164167	0.0356365	-0.13578	-0.106918	0.0832144	-0.260651	0.00569322	-0.0191894	0.124399	0.010181	0.0308255	0.191766	0.112249	0.0921418	-0.0467993	0.0668413	0.357777	0.218776	0.0978263	-0.0983649	0.0024125	-0.229876	0.191821	0.107841	0.215384	0.153651	-0.116583	-0.00852865	-0.0186195	-0.517894	-0.341229	-0.265561	-0.0852691	-0.140824	-0.122404	-0.048541	-0.214083	-0.0451646	-0.121708	-0.095896	-0.177829	-0.0694501	-0.0597009	-0.302249	-0.219313	-0.00433368	-0.0606907	-0.0802048	0.11143	0.0668799	-0.0354382	0.143334	-0.0545496	-0.017594	-0.0100945	0.147162	-0.0529519	0.372539	0.15907	0.173918	-0.177357	0.21256	0.198123	0.0738791	0.369443	0.138533	0.207724	0.16538	-0.0836313	-0.0372042	M6 red|0.3694
9032	SLC26A7|Q8TE54	red	0.119706	0.143017	0.141608	-0.0934472	-0.198556	-0.0771497	-0.164282	0.00826543	-0.233631	0.0628329	0.112639	-0.0376583	0.0329835	0.0594774	0.339906	0.333671	0.155838	0.288118	-0.0401083	0.152104	-0.0588452	0.109023	0.356738	0.0504799	0.205865	0.131409	0.0665937	0.00715491	0.254494	0.301748	0.074782	0.0676537	-0.190699	-0.21904	-0.242616	-0.281619	-0.317468	-0.34979	-0.158107	-0.156412	-0.130801	-0.0516268	-0.147838	-0.0973336	-0.240602	-0.0930339	-0.0524541	-0.205254	-0.000680677	-0.449389	-0.194152	-0.185506	-0.198236	-0.176601	-0.210165	-0.280825	-0.330771	0.0505123	-0.339433	-0.242121	-0.197254	-0.169595	-0.308094	0.105482	-0.0521091	-0.0680626	-0.0868981	0.0473214	0.043691	0.201761	0.369224	0.299353	0.195411	-0.00648459	-0.0178355	0.0716125	M6 red|0.3692
4892	KIAA1328|Q86T90	red	-0.0398989	0.0216013	-0.0067561	-0.188514	-0.448301	0.0979429	-0.0563873	0.0503284	0.0109178	0.107518	-0.0102274	-0.297648	-0.168405	-0.0788257	0.136937	0.0637912	-0.177705	0.0399281	-0.32489	-0.120623	-0.314578	-0.267712	0.333438	-0.000922631	0.118558	0.18532	-0.0018923	-0.0817714	0.40785	0.300247	-0.079589	0.266708	-0.377989	-0.205894	-0.0759899	-0.161067	-0.231257	-0.243477	-0.0900167	-0.220386	-0.0699463	-0.224946	-0.169975	-0.331624	-0.272745	-0.126417	0.0182141	-0.119405	0.0153471	-0.281894	-0.181934	0.082747	0.108464	0.0392481	0.00667105	-0.118172	-0.130298	-0.202999	-0.294887	-0.234666	-0.375194	-0.1331	-0.238621	0.0831162	-0.0987371	-0.210617	-0.0248743	0.230971	0.0444203	0.161706	0.368715	-0.0213226	0.0112403	-0.144847	0.0595387	0.143876	M6 red|0.3687
5303	LSS|P48449	red	-0.0916776	0.0651463	0.0196515	-0.235586	-0.239734	0.12603	-0.0840663	-0.172494	-0.20615	0.00898126	0.0410519	-0.350127	-0.352738	-0.153526	0.0483908	-0.0875878	-0.0871556	0.187602	-0.124144	-0.333241	-0.276236	-0.184684	0.258352	-0.000908628	0.0942927	0.00230728	0.0368715	0.0319826	0.182973	-0.0860142	0.0998758	0.238934	-0.13355	-0.0789739	0.0740934	-0.159196	-0.221153	-0.35721	-0.31562	-0.255956	-0.209762	-0.412349	-0.264561	-0.237428	-0.181798	-0.0247756	-0.170625	0.137899	0.173739	-0.106386	-0.0844827	-0.0451218	-0.0467514	-0.0446281	0.106995	-0.013973	-0.0127134	0.0298337	-0.0396681	-0.132502	-0.0733696	0.155749	0.0241557	0.242473	0.191968	0.0382915	0.141097	0.315858	0.317928	0.352917	0.368723	0.179714	0.167097	0.162814	0.0245985	0.212551	M6 red|0.3687
11253	ZNF202|O95125	red	-0.0668871	-0.0359229	-0.121454	-0.127999	-0.202197	0.115598	0.0118767	0.0289161	-0.184116	-0.156736	0.0834124	-0.346237	-0.0865622	-0.0517614	0.119566	0.00726575	-0.10111	0.125456	-0.151326	-0.0391122	-0.129744	-0.0841955	0.332545	0.171075	0.126271	0.0406495	-0.0967263	-0.125923	0.21785	0.280977	0.147546	0.272649	-0.339779	-0.0713476	-0.0243794	-0.317783	-0.271811	-0.204508	-0.0195719	-0.0530357	0.016794	-0.0886079	-0.152783	-0.150043	-0.178671	-0.132437	-0.101582	-0.152456	0.0115023	-0.422637	-0.173387	0.0669979	0.102408	0.0404919	0.00426687	-0.16354	-0.140821	0.2182	-0.229452	-0.104626	-0.283943	-0.0870101	-0.237498	0.161114	-0.105524	-0.19899	-0.129016	0.250042	0.144504	0.23293	0.363379	0.161399	0.0951811	-0.0383995	0.035856	0.0535992	M6 red|0.3634
10393	TRMT2B|Q96GJ1	red	-0.0311131	0.0244466	0.0446349	-0.224368	-0.172664	0.0183633	-0.0429102	-0.0366255	-0.0807186	0.00327647	-0.0516434	-0.296135	-0.316457	-0.220201	-0.0447385	-0.0466153	-0.113025	-0.0179014	-0.203914	-0.246736	-0.157815	-0.117488	0.288916	0.0928638	0.109827	0.0130631	-0.130918	-0.123932	0.232977	-0.00725955	0.232897	0.299669	-0.123018	0.0314598	0.118361	-0.209832	-0.23794	-0.32265	-0.153332	-0.208433	-0.201698	-0.279667	-0.182326	-0.105688	-0.0894135	0.0630619	-0.0266118	0.125671	0.272303	-0.171753	-0.0472743	-0.0509379	-0.00263161	-0.124616	-0.0155646	0.0282849	-0.128894	0.0379911	-0.0516723	-0.0297975	-0.0805653	0.158863	-0.0228465	0.20179	0.00892369	-0.00545048	0.00630949	0.195396	0.232143	0.345812	0.36049	0.389921	0.347788	0.275447	0.174246	0.361206	M6 red|0.3605
1632	CDK20|Q8IZL9	red	0.112114	0.0663108	0.146309	0.00375438	-0.288304	-0.0618383	-0.142679	-0.115958	-0.119819	-0.194656	-0.0138158	-0.350485	-0.228907	-0.149145	0.00242045	-0.0145964	-0.0576514	0.155571	-0.0144535	-0.165127	-0.287313	-0.153969	0.2928	0.0880478	0.000340475	-0.203508	0.07228	-0.0862716	0.244753	0.0506897	0.0323073	0.161217	-0.259829	-0.104733	0.0350891	-0.329592	-0.340405	-0.328407	-0.112439	-0.138955	-0.0686021	-0.261433	-0.358868	-0.187392	-0.22504	0.115803	-0.0156167	0.126699	0.151277	-0.139873	-0.173663	0.182046	0.150226	0.0568599	0.289496	0.0424842	0.032688	0.123281	0.00989129	0.00819936	-0.188028	0.104939	-0.0364746	0.229442	0.0766693	-0.0166006	-0.00791245	0.321183	0.36383	0.235414	0.358825	0.0594445	0.119235	0.0310695	-0.125121	0.230536	M6 red|0.3588
8793	SESN2|P58004	red	-0.0710339	0.111312	-0.000765947	-0.0824468	-0.217667	-0.133309	-0.0585043	-0.00448581	0.0108177	-0.194593	0.0494456	-0.115368	-0.0413933	-0.00981718	0.0200109	-0.120928	0.0112222	0.208858	0.17712	-0.00650642	-0.0773662	0.0706868	0.388336	0.234791	0.124421	-0.0820321	0.00654781	-0.181512	0.175103	0.0321768	0.178247	0.0812871	-0.347815	-0.0455343	-0.0784632	-0.478774	-0.447142	-0.369381	-0.167533	-0.160935	-0.175739	-0.158538	-0.363832	-0.165038	-0.198215	0.0339019	-0.104859	0.148046	0.0924849	-0.189217	-0.163325	0.0479669	0.036345	-0.0345932	0.213281	0.14814	0.0457505	0.159106	-0.0347817	-0.118674	0.0746923	0.239793	0.0704706	0.368121	0.170485	0.180239	-0.15273	0.250792	0.136346	0.212714	0.3551	0.181942	0.146772	0.176977	-0.111086	0.0777902	M6 red|0.3551
4826	KCTD14|Q9BQ13	red	-0.0870869	0.0331026	-0.0907639	-0.125564	-0.284277	-0.0793113	-0.0361777	0.145654	0.278063	-0.155161	-0.0550225	-0.205679	-0.15128	-0.108852	-0.183566	-0.0855157	-0.198859	-0.0629435	-0.147397	-0.188075	-0.310693	-0.25806	0.202723	-0.0871834	0.0192914	-0.0760946	-0.139652	-0.333099	0.263118	0.132416	0.0399248	0.201749	-0.369593	-0.217977	-0.0603054	-0.240371	-0.314616	-0.203428	-0.31483	-0.262849	-0.1794	-0.311651	-0.310457	-0.363717	-0.261564	0.122566	0.155971	0.121945	0.221922	-0.111921	0.0818924	0.185906	0.230254	0.0671194	0.144719	-0.200749	-0.071553	-0.0165053	-0.0706384	-0.105826	-0.323487	0.0656982	-0.107566	0.149818	-0.109645	-0.069497	-0.0353671	0.21862	0.286564	0.333513	0.352105	0.27239	0.292481	0.184109	0.235891	0.238259	M6 red|0.3521
4915	KIF20A|O95235	red	0.0264223	0.311098	0.0996929	0.0857192	-0.0892431	-0.0207813	-0.0534608	-0.0562064	-0.0055819	-0.131868	0.0806783	-0.115108	0.0190978	0.193503	0.24994	0.0312097	0.0394958	0.248511	-0.00444482	-0.0153314	-0.224977	-0.0560475	0.344225	0.262116	0.149131	-0.15923	0.249536	0.167054	0.122983	0.108057	-0.110042	-0.194196	-0.338444	-0.3583	-0.288908	-0.319673	-0.427429	-0.338636	-0.35587	-0.276043	-0.267179	-0.200999	-0.403097	-0.299722	-0.37641	0.033736	-0.0817979	0.059201	0.102063	-0.180866	-0.0203379	0.0569565	-0.0931045	-0.159661	0.101873	-0.191469	-0.137664	-0.0337004	-0.15063	-0.256343	-0.121658	0.0770512	-0.112825	0.286523	0.0903831	0.187624	-0.0801238	0.121855	0.164274	0.243668	0.350424	0.322455	0.356122	0.221801	0.126931	0.176858	M6 red|0.3504
6057	MYO16|Q9Y6X6	red	0.00227263	-0.0318278	-0.0405191	-0.198076	-0.214354	0.0615511	-0.0699817	-0.138244	-0.0605727	-0.0727513	-0.210144	-0.200573	-0.197358	-0.199708	0.045758	-0.118282	-0.14522	-0.0392892	-0.0878503	-0.120297	-0.101942	-0.0685383	0.19546	0.0723964	-0.0502232	-0.103219	-0.0819669	-0.105087	0.139993	0.0659421	0.0546219	0.120543	-0.242891	-0.0557259	-0.0231925	-0.205383	-0.22397	-0.248262	-0.0163827	-0.0570969	-0.0422139	-0.12059	-0.139691	-0.0773032	-0.102854	0.00842272	0.00535602	-0.00264531	0.135524	-0.215426	-0.0717668	-0.0263476	0.0497568	-1.69661e-06	-0.00235727	-0.0896912	-0.0816449	0.109682	-0.0992038	-0.0341455	-0.164024	0.0150737	-0.119762	0.101734	-0.0407594	-0.101553	-0.0971429	0.17538	0.139978	0.29264	0.34892	0.338695	0.22483	0.147886	0.10967	0.272559	M6 red|0.3489
9029	SLC26A2|P50443	red	-0.148396	0.0139625	-0.153011	0.0889249	-0.10825	-0.351327	-0.0627256	0.138986	0.26594	0.104646	0.156771	-0.0300778	0.00345072	0.207969	0.356239	0.24006	0.227597	0.244075	0.195919	0.0709066	-0.060196	0.101908	0.146031	-0.133556	-0.00202688	-0.060941	-0.0246606	-0.0274523	0.0758485	-0.096045	0.00765796	-0.0294424	-0.152956	-0.203585	-0.0960706	-0.159203	-0.184671	-0.174013	-0.212115	-0.179005	-0.203177	-0.0860703	-0.207682	-0.168679	-0.110433	0.156918	0.143371	0.208686	0.241375	0.0745966	0.157384	-0.201461	-0.230014	-0.187924	-0.0821249	-0.0762824	-0.0610922	0.0431819	0.0495338	-0.0915565	-0.0504244	0.110854	-0.0261469	0.0999029	0.00553499	0.0522812	0.0465104	0.0891185	0.225222	0.369577	0.348415	0.275015	0.193676	0.193131	0.0970158	0.115103	M6 red|0.3484
454	ANGPTL5|Q86XS5	red	0.036549	-0.058897	0.0544905	-0.16341	-0.362402	0.0581703	0.0304386	-0.0248424	0.0245103	0.0203508	-0.0359536	-0.109134	-0.0212595	0.0351125	-0.133415	-0.0379888	-0.199758	-0.0837579	-0.307581	-0.145036	-0.218789	-0.199366	0.341845	0.0710669	0.165221	0.183246	-0.0884135	-0.0479411	0.316014	0.25102	0.0672564	0.302273	-0.288877	-0.0467131	-0.0378039	-0.153179	-0.242405	-0.324959	-0.041911	-0.168306	-0.0621765	-0.159019	-0.139582	-0.169358	-0.187876	0.0096202	0.0945908	-0.0351033	0.174821	-0.247853	-0.143853	0.0843468	0.147183	-0.00784148	-0.0148263	-0.0949185	-0.181967	-0.185195	-0.188274	-0.120175	-0.288814	-0.0858974	-0.137245	0.0596183	-0.203942	-0.240879	-0.0288473	0.153193	-0.00676856	0.250226	0.345392	0.246292	0.0796968	-0.0265621	0.050174	0.0125299	M6 red|0.3454
2169	CREM|Q03060	red	-0.0483218	0.157844	0.0908459	-0.237424	-0.372155	0.0648645	-0.00149294	-0.122111	0.128721	-0.321066	-0.192572	-0.410644	-0.285134	-0.328695	-0.151613	-0.187307	-0.313409	-0.146656	-0.283824	-0.354062	-0.43236	-0.396393	0.26325	0.0617379	-0.0500853	-0.147587	0.10566	-0.0547803	0.359575	-0.0129887	-0.00603565	0.297809	-0.279936	-0.106604	0.0619087	-0.143687	-0.260823	-0.324736	-0.250156	-0.324109	-0.199148	-0.436607	-0.346921	-0.38604	-0.293891	0.098131	0.0375727	0.231689	0.306235	-0.0809847	0.00390862	0.314453	0.193098	0.00185405	0.199065	0.0439638	-0.0047551	-0.12472	-0.00728174	-0.0868966	-0.193801	0.203989	0.0611564	0.283403	0.056863	0.121152	0.214266	0.309797	0.221837	0.33867	0.345298	0.223619	0.322647	0.254251	0.153467	0.298015	M6 red|0.3453
458	ANKDD1A|Q495B1	red	-0.107068	0.153765	0.0309187	-0.122474	-0.243684	0.258936	0.149253	0.0207431	-0.0124509	-0.128987	-0.0674671	-0.167158	0.0112272	0.046412	-0.0340026	0.0407354	-0.13602	-0.0163051	-0.272028	-0.144846	-0.226212	-0.149879	0.329801	0.204016	0.114706	0.0256952	0.136379	-0.0264888	0.384814	0.26524	0.105723	0.346976	-0.153518	0.0374378	0.0936217	-0.25694	-0.244359	-0.187604	-0.128583	-0.208026	-0.152399	-0.212405	-0.161981	-0.192649	-0.19676	-0.233269	-0.13357	-0.0553289	0.0234254	-0.305659	-0.226032	0.141562	0.107588	-0.0852871	0.0365758	-0.0667413	-0.198797	-0.0641872	-0.167911	-0.207524	-0.139564	-0.00587627	-0.0638453	0.234862	0.0169455	0.000876406	0.0672045	0.303409	0.06966	0.194819	0.343121	0.143868	0.0685671	-0.0389742	-0.0369555	0.0485173	M6 red|0.3431
576	APOBEC3F|Q8IUX4	red	-0.256995	0.0671926	-0.130667	0.0893407	-0.136986	-0.10646	0.0276969	0.262858	0.238115	0.0829838	0.114672	-0.186437	-0.0424795	0.12868	0.135711	0.19267	0.17248	0.147826	-0.0186503	0.138828	-0.0395561	0.103739	0.279596	0.0736755	0.167739	0.127697	0.08913	0.0142686	0.367386	0.16357	0.144835	0.297754	-0.173938	0.0115689	0.0588704	-0.168704	-0.142099	-0.166696	-0.112608	-0.284544	-0.263191	-0.109773	-0.0855931	-0.240032	-0.109803	-0.127279	0.0809087	0.0259167	0.119804	-0.0961992	-0.0552541	-0.0776208	-0.155226	-0.27084	-0.124428	-0.00349279	-0.235996	-0.060039	-0.106554	-0.171536	-0.0824625	0.0395534	-0.0461556	0.161885	-0.0381773	-0.011991	0.0837555	0.308327	0.143721	0.280905	0.341409	-0.00056292	0.129111	0.049677	0.124592	0.110187	M6 red|0.3414
7884	RAB38|P57729	red	-0.0225041	0.0296564	-0.0322963	-0.144939	-0.3019	-0.178476	-0.105289	0.0690501	-0.0401241	0.0263508	0.0419869	0.00977588	0.165086	0.113763	0.268532	0.141436	0.0829656	0.28002	0.0522409	0.0990433	0.000508888	0.0816818	0.362175	0.191811	0.178588	0.039684	-0.119935	-0.214818	0.0889677	0.224332	0.230046	0.0451645	-0.264467	-0.0227093	-0.0940157	-0.366106	-0.32018	-0.246029	-0.0252299	-0.114605	-0.122281	-0.0363763	-0.164975	-0.0484473	-0.125591	-0.0540897	-0.124874	-0.0599019	-0.0113925	-0.252557	-0.219563	-0.213294	-0.159216	-0.132297	-0.0947309	-0.12699	-0.167884	0.0543714	-0.186976	-0.166392	-0.135196	-0.0310116	-0.184668	0.186924	-0.0717013	-0.0320788	-0.25465	0.028614	0.0894978	0.166333	0.335392	0.162172	0.0605614	0.0240331	-0.0775873	-0.0297451	M6 red|0.3354
8185	RHBDD1|Q8TEB9	red	-0.168009	0.068341	-0.117296	0.00150043	-0.164677	-0.00912018	0.0425721	0.133828	0.12495	-0.265009	-0.000544992	-0.0924443	0.0897328	0.0811547	0.084127	0.0967327	0.00612881	0.0490055	-0.181719	0.00745909	-0.0844809	0.0110465	0.352304	0.159064	0.19194	0.052068	0.191594	0.164524	0.378418	0.2604	0.0508014	0.25902	-0.198717	-0.0211126	0.0075815	-0.170761	-0.185256	-0.184166	-0.13367	-0.235399	-0.245959	-0.142435	-0.111834	-0.201723	-0.172486	-0.121164	0.00814682	-0.0079549	0.12463	-0.223205	-0.106258	0.055701	-0.0429095	-0.223192	-0.0973545	-0.140169	-0.282571	-0.155186	-0.191591	-0.199284	-0.0931291	-0.0290648	-0.0656264	0.184206	-0.135798	-0.041379	0.103055	0.296308	-0.0632294	0.224716	0.328811	0.295577	0.182843	0.0211733	0.0671431	0.116078	M6 red|0.3288
10443	TSPAN33|Q86UF1	red	-0.0376267	0.151665	0.0373666	-0.0822653	-0.149099	-0.00886843	-0.0975549	0.0764599	-0.137377	-0.137094	-0.0650586	0.0589256	0.194123	0.0288585	0.0732766	-0.0375435	-0.0535659	0.111194	-0.0426783	0.0127226	-0.078367	0.00521206	0.333744	0.233286	0.141805	-0.0678991	0.13734	0.00839863	0.194262	0.235731	0.0245302	-0.0288476	-0.340147	-0.246073	-0.303115	-0.347403	-0.390016	-0.370266	-0.182727	-0.140362	-0.174531	-0.106678	-0.264078	-0.175233	-0.328342	-0.13241	-0.225246	-0.114455	0.00823997	-0.326342	-0.243598	-0.0185314	-0.00364723	-0.136546	0.0241227	-0.146242	-0.222003	0.00614904	-0.32204	-0.325147	-0.197483	-0.0588822	-0.143635	0.201644	-0.0919679	0.0318772	-0.0874153	0.182675	0.0746202	0.208976	0.32606	0.366647	0.202004	0.0919528	0.00787832	0.0338487	M6 red|0.3261
2467	DDX3Y|O15523	red	-0.084637	0.137526	-0.0174608	0.0447939	-0.0801382	0.0589183	0.124692	-0.10154	0.0361374	-0.075037	0.150246	-0.174724	0.100558	0.0480077	0.0974473	0.0926224	0.0352384	0.189486	0.032405	-0.0679235	-0.133593	-0.0173211	0.292174	0.179765	0.125117	-0.0366019	0.178716	0.0800633	0.169181	0.0497717	0.0595516	0.128287	-0.0420869	-0.0534679	0.0228354	-0.194391	-0.195072	-0.217346	-0.178441	-0.184694	-0.184691	-0.177054	-0.206942	-0.172959	-0.178876	-0.030592	-0.104829	0.11171	0.0561553	-0.0658364	-0.0723564	-0.0281119	-0.0118351	-0.116314	0.0543099	-0.0172588	-0.0762894	-0.0346304	-0.0412982	-0.137196	0.013231	0.124582	0.0315703	0.266615	0.0837535	0.127833	0.0963685	0.228504	0.158962	0.251493	0.325377	0.219428	0.111064	0.145014	0.0846611	0.0554441	M6 red|0.3254
6393	NMES1|Q9C002	red	0.219051	0.139132	0.183702	0.0347541	-0.239546	-0.304179	-0.195335	0.235848	0.152916	0.0063624	-0.0785054	-0.088354	-0.0917552	0.0770983	0.202525	0.143483	0.121393	0.239459	-0.0125829	0.0484985	-0.247669	-0.0120078	0.215504	0.0339476	0.0600818	-0.0279015	0.0786637	-0.044402	0.114231	0.0257917	-0.128898	-0.15938	-0.355272	-0.380812	-0.235529	-0.381734	-0.398447	-0.216876	-0.140995	-0.17204	-0.072759	-0.207467	-0.412258	-0.288849	-0.286999	0.143976	0.0652035	0.112588	0.119467	-0.0456067	-0.0417074	-0.0569247	0.051162	0.0738685	0.167408	0.0951009	0.100233	0.00680909	-0.0620485	-0.036656	-0.176471	0.109857	-0.0976292	0.177241	0.0457367	0.0770983	-0.188223	0.169437	0.271101	0.191532	0.325283	0.128542	0.228485	0.123802	0.0461053	0.153881	M6 red|0.3253
5487	MAT1A|Q00266	red	0.0482029	0.120165	0.154456	-0.0293978	-0.173795	-0.129702	0.115114	0.198556	0.138733	0.00825993	0.0161608	0.0863717	0.112628	0.174996	0.0886882	0.240639	0.0670505	0.0392422	-0.18266	0.13355	-0.151393	-0.0147606	0.252683	0.0208649	0.115124	0.0853981	-0.0518585	-0.196611	0.350052	0.325705	0.0520318	0.268708	-0.26523	-0.126441	-0.0928939	-0.191653	-0.17345	-0.154212	-0.0936708	-0.257452	-0.133594	-0.109396	-0.102078	-0.248467	-0.198124	-0.10943	0.111049	-0.170192	0.00603437	-0.252965	-0.0543554	-0.00351484	-0.0489818	-0.137808	-0.150786	-0.165857	-0.247017	-0.12805	-0.176357	-0.14336	-0.253723	-0.0812443	-0.181366	0.0965301	-0.120734	-0.0835967	-0.124349	0.0819562	-0.0697519	0.135882	0.323861	0.0882208	0.167946	0.00787029	0.178965	0.0476692	M6 red|0.3239
3200	FAM110B|Q8TC76	red	0.0837724	0.246908	0.260467	-0.0958915	-0.214813	0.155524	-0.137369	-0.182476	-0.140319	-0.0700021	-0.0796403	-0.19564	-0.0463599	-0.0717254	0.00453672	0.0224793	-0.162853	0.0391853	-0.129202	-0.114092	-0.334167	-0.223507	0.328858	0.211412	0.0751922	-0.0743531	0.062069	-0.163496	0.324485	0.167214	-0.0433594	0.069571	-0.317348	-0.242946	-0.163621	-0.242596	-0.376296	-0.434631	-0.309282	-0.274023	-0.176888	-0.243517	-0.366409	-0.306946	-0.398324	-0.00554761	-0.0683629	-0.00892131	0.118616	-0.29014	-0.172867	0.221122	0.13674	-0.0247292	0.156667	-0.10325	-0.0824058	0.0341978	-0.215041	-0.212948	-0.250372	0.064894	-0.161024	0.281028	0.0975468	0.044083	0.0278734	0.153392	0.321454	0.188436	0.323271	0.229474	0.290054	0.160324	0.00650728	0.231234	M6 red|0.3233
329	AJUBA|Q96IF1	red	-0.258963	0.0552859	-0.128067	0.0521401	0.0439991	0.217495	0.137925	0.0221007	0.0223733	-0.00470013	0.00365068	-0.10302	-0.0929119	0.0330774	0.0368347	-0.0919323	-0.0290416	0.12549	-0.0136785	-0.168583	-0.14252	-0.0760336	0.326251	0.26301	0.214837	0.0371134	-0.017132	-0.0334062	0.164748	0.0292544	0.108202	0.222676	-0.0727243	0.0239005	0.119012	-0.139375	-0.0840275	-0.163542	-0.268702	-0.247974	-0.267997	-0.250028	-0.14918	-0.235563	-0.146564	-0.149437	-0.164335	0.0981514	0.00374897	-0.0168227	-0.0318615	-0.00629041	-0.0829394	-0.208937	0.0514085	0.0356616	-0.0428024	-0.0293662	0.0156509	-0.125014	0.11693	0.256888	0.14185	0.325524	0.164635	0.0976305	0.0836928	0.249355	0.216483	0.191324	0.322902	0.163083	0.140222	0.189458	0.192759	0.089154	M6 red|0.3229
5974	MTHFS|P49914	red	-0.0908109	-0.0270867	-0.0993953	-0.0905893	-0.180457	-0.138608	-0.0407099	0.138176	0.106734	-0.0339175	-0.0768654	-0.00895208	0.0653947	0.0299893	-0.0176795	-0.0345346	-0.0421827	0.0539141	-0.0642651	0.0374939	0.0376052	0.0498068	0.310405	0.12145	0.21155	0.176152	-0.0733101	-0.0941455	0.228485	0.21085	0.249688	0.176482	-0.201576	0.0907257	-0.0104477	-0.29073	-0.243003	-0.208293	0.00285153	-0.0961084	-0.100182	-0.0309275	-0.0990724	-0.0578197	-0.0205822	-0.0193644	0.0506953	0.00322298	0.182408	-0.202644	-0.0454408	-0.0916846	-0.00550377	-0.0751817	-0.0903797	-0.0409233	-0.133688	0.0982418	-0.116373	-0.104193	-0.0625967	0.0541444	-0.0717599	0.202889	-0.0690803	-0.0526493	-0.130349	0.124658	0.031809	0.240647	0.322909	0.251032	0.141279	0.111188	0.144096	-0.0617063	M6 red|0.3229
4539	IL17RC|Q8NAC3	red	0.023243	0.142809	0.0889573	-0.193803	-0.255456	-0.0551685	-0.0922593	0.0672977	0.0259691	-0.0716306	0.13726	-0.178019	-0.0273087	-0.0148776	0.250625	0.0782576	-0.039146	0.121276	-0.164935	0.027709	-0.128269	-0.0393991	0.313977	0.0886579	0.199577	0.0864378	0.16252	0.107481	0.277385	0.165052	-0.0295413	0.0524843	-0.183383	-0.139696	-0.153155	-0.171229	-0.28588	-0.352715	-0.187996	-0.264201	-0.232324	-0.180084	-0.197137	-0.217578	-0.219304	0.00675984	0.0364088	0.00998792	0.146932	-0.211407	-0.142231	-0.0578199	-0.0933266	-0.156538	-0.141261	-0.30752	-0.249967	-0.19859	-0.259716	-0.276394	-0.200449	-0.0891212	-0.199396	0.142834	-0.0932722	-0.0259895	0.0245711	0.142715	-0.0151052	0.279161	0.3226	0.308688	0.207541	0.0861448	0.00991127	0.0635854	M6 red|0.3226
8434	RPS4Y1|P22090	red	-0.0933097	0.180377	0.0176965	0.0245551	-0.0651003	0.0762161	0.157392	-0.0718061	-0.06566	-0.0217426	0.199605	-0.268776	0.0696675	0.0624528	0.134006	0.0842785	0.0773725	0.214889	0.0673332	-0.0114806	-0.141819	0.00579225	0.332474	0.229165	0.101743	-0.096819	0.167839	0.10641	0.181922	0.0664458	0.0268436	0.037623	-0.10956	-0.116325	-0.0575951	-0.261414	-0.296488	-0.303134	-0.247632	-0.224654	-0.217292	-0.168545	-0.283271	-0.197391	-0.235443	-0.0470817	-0.120236	0.067584	0.0676771	-0.151012	-0.128998	-0.00820964	-0.0651924	-0.144433	0.0745168	-0.070968	-0.106987	-0.0184241	-0.105098	-0.188169	-0.000443268	0.100129	-0.0282537	0.291295	0.124516	0.129485	0.0522856	0.210212	0.24365	0.226747	0.319904	0.253408	0.154818	0.150696	0.0264865	0.0726197	M6 red|0.3199
4488	IGHMBP2|P38935	red	0.359158	0.205827	0.375093	-0.24703	-0.424911	-0.034086	-0.0882676	-0.1548	0.00389653	-0.145589	-0.183262	-0.210943	-0.0873185	-0.051574	0.0988865	0.11792	-0.213822	-0.0124514	-0.314369	-0.00477532	-0.357668	-0.26447	0.310071	0.0441905	0.0597948	0.0839173	-0.0427672	-0.170747	0.262321	0.293689	-0.207298	-0.0470724	-0.463665	-0.392807	-0.346916	-0.295906	-0.417365	-0.351482	-0.066608	-0.18035	0.0119941	-0.110163	-0.32128	-0.279459	-0.385693	0.0961624	0.187688	-0.150601	0.112023	-0.370542	-0.193538	0.141988	0.176134	0.0936294	-0.0430611	-0.306086	-0.181112	-0.132393	-0.309344	-0.198152	-0.511755	-0.193447	-0.40389	0.0675539	-0.150587	-0.0891486	-0.222211	-0.00858546	0.0779387	0.159782	0.319108	0.180534	0.199371	-0.0167513	0.0573856	0.089882	M6 red|0.3191
10385	TRIT1|Q9H3H1	red	-0.18138	0.164357	-0.0513921	-0.00706559	-0.0330297	0.160056	0.0217084	0.0797777	0.100336	-0.0456803	-0.0342221	-0.143234	-0.101611	-0.00628161	0.012482	0.0660655	-0.0321261	0.0149373	-0.169644	0.0723144	-0.0350084	0.0544601	0.330217	0.261612	0.170145	0.0607606	0.049028	-0.0087919	0.389148	0.37511	0.147621	0.221201	-0.223836	-0.0461929	-0.0895872	-0.203949	-0.250074	-0.181763	-0.102537	-0.262112	-0.257555	-0.107608	-0.0857643	-0.151168	-0.201595	-0.214481	-0.0496398	-0.20256	-0.0543813	-0.33472	-0.182334	0.0555817	-0.0553905	-0.255127	-0.168226	-0.342678	-0.396995	-0.0940587	-0.293449	-0.2561	-0.1485	-0.113053	-0.225686	0.128807	-0.137109	-0.023917	-0.0501566	0.143516	-0.00458004	0.117871	0.318198	0.248163	0.283828	0.0304155	0.107379	0.245705	M6 red|0.3182
7047	PGR|P06401	red	-0.184817	0.168181	-0.0496291	0.0475822	-0.0403398	0.303154	-0.0345961	-0.0476553	-0.116177	-0.119304	-0.0880109	-0.212558	-0.204286	-0.103903	0.148678	0.19332	0.0980836	0.218567	-0.0115564	-0.0206715	-0.134469	-0.0172624	0.299274	0.244765	0.1035	-0.0359244	0.154309	0.105855	0.19392	0.12357	0.0307527	0.114558	-0.0620116	-0.13666	-0.0626048	-0.107174	-0.15978	-0.245587	-0.328739	-0.245475	-0.254366	-0.206308	-0.174181	-0.176888	-0.254258	-0.210219	-0.193046	-0.0929042	-0.0346953	-0.19861	-0.149052	0.00317063	-0.134561	-0.228103	-0.100575	-0.248168	-0.238349	-0.116144	-0.195412	-0.26956	-0.0240555	0.00149118	-0.131049	0.193254	0.0740304	0.0332579	0.112953	0.187289	0.223447	0.190159	0.309259	0.212799	0.193728	0.0822878	0.110054	0.167422	M6 red|0.3093
972	BBS10|Q8TAM1	red	-0.196614	0.119882	-0.0558448	-0.244258	-0.191252	0.206456	-0.16758	-0.0107521	-0.263177	0.0563606	-0.0167111	-0.222037	-0.00924437	-0.00460195	0.0560472	-0.0748456	-0.0308941	0.260725	0.0343953	-0.0754144	0.00125268	0.0540581	0.335572	0.236806	0.221997	0.0954607	0.116879	0.0794305	0.151754	0.0566478	0.333478	0.294414	-0.00127081	0.130021	0.202999	-0.312972	-0.180942	-0.185921	-0.187283	-0.209265	-0.251282	-0.184787	-0.0700712	-0.0676105	-0.0572208	-0.234166	-0.335327	-0.0453002	-0.122432	-0.243251	-0.202083	-0.200039	-0.254866	-0.220181	-0.048379	-0.0494427	-0.145563	0.0595743	-0.0955496	-0.122862	0.0874687	0.137426	0.0339096	0.322919	0.169854	0.0661662	0.022509	0.319598	0.134534	0.115586	0.307302	0.153893	0.0954511	0.126028	-0.0408723	-0.00440389	M6 red|0.3073
6166	NCBP2-AS2|Q69YL0	red	0.00559206	0.232862	0.122962	-0.093193	-0.215878	-0.0731264	0.0247206	0.0285849	0.118997	-0.0556213	-0.0921481	0.0363888	0.0511506	0.0213144	0.109695	0.090905	-0.027252	0.082116	-0.0884417	0.0278042	-0.164742	-0.061529	0.31875	0.120782	0.0948262	0.00941794	0.0988649	-0.00404288	0.289157	0.169716	0.0147225	-0.0493128	-0.197611	-0.20967	-0.168935	-0.243766	-0.286682	-0.26611	-0.260686	-0.290214	-0.26159	-0.140405	-0.270449	-0.233307	-0.256954	0.064716	0.0547848	0.0528355	0.24903	-0.167977	-0.0326743	0.018256	-0.0981096	-0.210669	-0.0679994	-0.169094	-0.246805	-0.205142	-0.157041	-0.23546	-0.122793	0.0763445	-0.094991	0.247526	0.0184854	0.170734	-0.00175036	0.051119	0.0449546	0.240967	0.304644	0.380178	0.269036	0.197718	0.056395	0.0276234	M6 red|0.3046
2541	DHRS1|Q96LJ7	red	-0.138728	0.202615	0.114767	-0.057853	-0.185866	0.244257	0.00673194	-0.111645	-0.056299	-0.237849	-0.165251	-0.327997	-0.306156	-0.358349	-0.19435	-0.153881	-0.208289	-0.013576	-0.166338	-0.35099	-0.297429	-0.296563	0.242189	0.19367	-0.0403621	-0.234118	0.176932	0.0173654	0.287821	-0.0306601	0.0952806	0.248282	-0.0297345	0.0142327	0.146202	-0.138059	-0.191563	-0.293977	-0.304851	-0.264693	-0.23065	-0.409352	-0.247677	-0.216202	-0.212076	-0.0727573	-0.206208	0.151161	0.162482	-0.10796	-0.117481	0.257382	0.077266	-0.0897225	0.186849	0.00945787	-0.0987618	-0.10784	-0.0493115	-0.145233	-0.037117	0.183184	0.0501083	0.320337	0.109128	0.153255	0.24203	0.392849	0.279555	0.321743	0.300902	0.2232	0.331121	0.26356	0.0698373	0.271316	M6 red|0.3009
2053	COPB1|P53618	darkseagreen4	-0.0679324	-0.534747	-0.309254	-0.0958249	0.150048	-0.135456	-0.272692	-0.0530386	0.123558	-0.158665	-0.136351	-0.0212245	-0.257494	-0.351374	-0.356397	-0.538428	-0.341861	-0.487817	0.324737	-0.349635	0.191541	-0.14519	-0.626071	-0.489719	-0.556335	-0.447153	-0.414486	-0.336808	-0.471535	-0.612735	0.255941	0.242457	0.470711	0.486203	0.651645	0.309219	0.59427	0.577386	0.408841	0.563095	0.423134	0.195247	0.39671	0.481936	0.695757	0.438341	0.325026	0.380802	0.279237	0.53004	0.586065	0.174065	0.285931	0.343276	0.313345	0.364125	0.531044	0.528107	0.835179	0.914047	0.171308	0.245708	0.303927	-0.291596	-0.0864022	-0.181237	0.208488	0.0119965	0.228413	-0.0803604	-0.388528	-0.140792	-0.150373	0.104892	0.06133	0.142479	M59 darkseagreen4|0.914
2056	COPG1|Q9Y678	darkseagreen4	-0.124398	-0.485947	-0.300913	-0.0715524	0.187324	-0.190792	-0.207013	-0.00686675	0.155229	-0.117861	-0.119869	-0.0176816	-0.268547	-0.292742	-0.339724	-0.487663	-0.250069	-0.473332	0.352455	-0.260362	0.271487	-0.0495888	-0.629669	-0.487436	-0.512196	-0.359425	-0.437799	-0.356816	-0.455994	-0.605012	0.307328	0.277174	0.526033	0.572039	0.682367	0.324087	0.637346	0.60255	0.413468	0.532938	0.366431	0.234503	0.465314	0.510683	0.756936	0.377437	0.310852	0.357871	0.255038	0.532773	0.572333	0.121353	0.181246	0.243761	0.241323	0.404211	0.474971	0.522193	0.816234	0.899985	0.242472	0.269214	0.360932	-0.29185	-0.0568191	-0.114978	0.191609	-0.0127623	0.181034	-0.117921	-0.417642	-0.175269	-0.152946	0.11184	0.0551276	0.118981	M59 darkseagreen4|0.9
608	ARCN1|P48444	darkseagreen4	-0.0515054	-0.517487	-0.306278	-0.145906	0.0987732	-0.185415	-0.292742	-0.0187717	0.111979	-0.170642	-0.16961	-0.0315937	-0.292544	-0.341307	-0.331851	-0.486139	-0.403853	-0.61065	0.208	-0.153492	0.32726	-0.0807601	-0.594117	-0.512254	-0.505685	-0.245845	-0.479353	-0.374386	-0.379555	-0.36268	0.292894	0.341865	0.377984	0.498257	0.544434	0.303939	0.598193	0.588248	0.577432	0.652965	0.509414	0.41405	0.567665	0.57408	0.742809	0.300003	0.404865	0.108701	0.117458	0.274851	0.516873	0.165787	0.290672	0.303507	0.088637	0.188765	0.318114	0.537256	0.607459	0.843192	-0.000482492	-0.00847467	0.0794167	-0.467719	-0.344842	-0.34797	0.0936677	-0.108632	0.0419066	-0.221894	-0.410668	-0.197501	-0.185502	-0.0826552	0.0922115	0.0839627	M59 darkseagreen4|0.8432
5076	LARS|Q9P2J5	darkseagreen4	0.297126	-0.425538	-0.0396651	-0.21135	0.03556	-0.359259	-0.40397	-0.091804	-0.112604	-0.0109108	-0.0394777	-0.0276433	-0.228684	-0.222574	-0.125027	-0.341433	-0.120057	-0.206309	0.41512	-0.105408	0.298733	0.115613	-0.481486	-0.377913	-0.335389	-0.272243	-0.529838	-0.419776	-0.675196	-0.538687	0.254655	-0.0606964	0.323737	0.316408	0.307157	0.04373	0.290736	0.36163	0.463116	0.629802	0.501908	0.328688	0.273296	0.605207	0.609798	0.48456	0.239464	0.201479	0.15382	0.29431	0.320169	-0.139046	0.0818137	0.351777	0.150285	0.269578	0.492574	0.603061	0.629329	0.841746	0.12741	0.0958123	0.0981397	-0.324333	-0.104951	-0.164646	-0.204205	-0.238321	0.133857	-0.165398	-0.339092	-0.0222053	-0.139463	0.049917	-0.161064	0.00480663	M59 darkseagreen4|0.8417
325	AIMP2|Q13155	darkseagreen4	0.127566	-0.520368	-0.204208	-0.170328	0.132969	-0.359101	-0.36236	-0.0598689	-0.0195494	0.00565943	-0.109696	0.0931019	-0.146685	-0.246969	-0.179467	-0.355448	-0.0860512	-0.29137	0.447519	-0.107392	0.363896	0.143034	-0.585149	-0.457634	-0.418952	-0.260765	-0.481895	-0.339109	-0.627739	-0.601178	0.272196	-0.00487701	0.406633	0.427319	0.411443	0.196853	0.444631	0.441452	0.465612	0.613185	0.464219	0.333545	0.362296	0.582451	0.697631	0.49376	0.298064	0.31659	0.230934	0.453024	0.452003	-0.14676	0.0712558	0.310461	0.129872	0.398284	0.504918	0.539868	0.721174	0.836014	0.255553	0.2018	0.272548	-0.338778	-0.0935326	-0.156918	-0.0409022	-0.203981	0.06622	-0.130984	-0.402299	-0.0584511	-0.180222	0.0999901	-0.0564603	0.0201501	M59 darkseagreen4|0.836
1993	COG7|P83436	darkseagreen4	-0.0177113	-0.436937	-0.182055	-0.0956469	0.0406608	-0.252539	-0.18972	0.0114661	0.081285	-0.175518	-0.114762	-0.0690549	-0.177105	-0.28861	-0.34902	-0.458377	-0.195052	-0.373922	0.278598	-0.202007	0.225278	-0.0442951	-0.465982	-0.37831	-0.392412	-0.331177	-0.37724	-0.371417	-0.366722	-0.529833	0.291165	0.290532	0.391098	0.575373	0.624973	0.134499	0.46332	0.450356	0.499574	0.516762	0.397453	0.218406	0.359709	0.468908	0.653046	0.351768	0.261141	0.341078	0.218857	0.424121	0.370663	0.0929519	0.190601	0.277302	0.284369	0.514043	0.490597	0.490874	0.74253	0.832334	0.217535	0.272721	0.377459	-0.197009	-0.0239598	-0.105282	0.068407	0.0579599	0.081225	-0.107573	-0.306423	-0.23426	-0.202433	0.0733212	-0.0288771	0.0593792	M59 darkseagreen4|0.8323
1361	CAPRIN1|Q14444	darkseagreen4	0.190688	-0.493555	-0.12924	-0.203474	-0.0592457	-0.243529	-0.394757	-0.105656	0.0423642	-0.210562	-0.0985529	-0.0876553	-0.217229	-0.371983	-0.331401	-0.428985	-0.293236	-0.411521	0.249531	-0.30868	0.0561304	-0.148791	-0.476145	-0.444292	-0.487795	-0.419567	-0.380372	-0.382676	-0.398657	-0.51876	0.14519	0.0866967	0.223377	0.278425	0.412543	0.111689	0.309644	0.29297	0.372189	0.513515	0.466194	0.127875	0.162846	0.369821	0.482928	0.556702	0.384113	0.38711	0.337896	0.356563	0.429078	0.157237	0.339301	0.436654	0.340405	0.415567	0.549476	0.47431	0.700724	0.830878	0.0423796	0.222677	0.222448	-0.230906	-0.128106	-0.208059	0.0658707	-0.0257393	0.214468	-0.0484813	-0.303049	-0.014716	-0.094361	0.113617	-0.0421527	0.173147	M59 darkseagreen4|0.8309
7994	RARS|P54136	darkseagreen4	0.0115688	-0.547791	-0.306863	-0.0957287	0.30531	-0.253219	-0.312865	-0.123306	-0.0226391	-0.019085	-0.038582	0.0931578	-0.145816	-0.205416	-0.27185	-0.385131	-0.112509	-0.372564	0.415345	-0.137881	0.398442	0.136006	-0.643972	-0.491864	-0.428178	-0.22722	-0.424314	-0.242436	-0.597191	-0.589141	0.286584	0.0673745	0.486499	0.477402	0.484254	0.344254	0.572928	0.490136	0.404032	0.57458	0.40362	0.335797	0.451845	0.57607	0.712799	0.437262	0.301968	0.300747	0.203468	0.507148	0.57015	-0.100332	0.0610681	0.24204	0.0917285	0.340835	0.437024	0.522086	0.728081	0.817726	0.286702	0.204366	0.305843	-0.382937	-0.115975	-0.181954	0.0796779	-0.186056	0.0519666	-0.146765	-0.461616	-0.0703837	-0.151935	0.121033	0.0803461	0.0936305	M59 darkseagreen4|0.8177
10734	USP10|Q14694	darkseagreen4	0.322034	-0.506354	-0.0623066	-0.187915	0.0140782	-0.184583	-0.209541	-0.18116	-0.112072	0.0826826	-0.127402	0.0289082	-0.126928	-0.239275	-0.207654	-0.375922	-0.26729	-0.436171	0.295894	-0.0408814	0.32728	0.0240324	-0.645594	-0.431969	-0.501611	-0.251629	-0.518738	-0.366556	-0.65637	-0.390985	0.0675039	-0.0991111	0.307323	0.316963	0.255954	0.276997	0.46091	0.553051	0.650393	0.784563	0.7096	0.515512	0.452586	0.658096	0.63665	0.402993	0.307911	0.0638783	-0.016889	0.259403	0.250837	0.0317292	0.268276	0.512883	0.143129	0.238158	0.507841	0.495595	0.534232	0.813942	0.0193278	-0.128167	0.0148037	-0.546372	-0.230927	-0.310466	-0.167684	-0.387842	-0.0293777	-0.385628	-0.577135	-0.29806	-0.397995	-0.24068	-0.2773	-0.142129	M59 darkseagreen4|0.8139
8703	SEC31A|O94979	darkseagreen4	0.000264552	-0.390918	-0.183745	-0.129378	0.263397	-0.144653	-0.253147	0.0191977	-0.0273091	0.0616854	-0.00770411	0.132607	-0.144641	-0.134716	-0.0997387	-0.265813	-0.0750513	-0.265507	0.425527	0.0234891	0.499204	0.213918	-0.584857	-0.335397	-0.339238	-0.203568	-0.356133	-0.217523	-0.54552	-0.450167	0.353476	0.146508	0.646464	0.574795	0.550766	0.272369	0.62105	0.650056	0.461334	0.561803	0.332845	0.453728	0.59897	0.675628	0.806242	0.226693	0.214768	0.12383	0.0348512	0.365808	0.441167	-0.154678	-0.0554314	0.0940231	-0.0303197	0.212444	0.298947	0.453732	0.64698	0.813342	0.294567	0.0923509	0.169606	-0.333246	-0.0840162	-0.123567	0.044495	-0.134725	0.0246897	-0.247213	-0.437633	-0.139355	-0.191773	0.00312343	-0.0357042	-0.0484936	M59 darkseagreen4|0.8133
1990	COG4|Q9H9E3	darkseagreen4	0.204454	-0.534258	-0.162781	-0.234299	-0.107702	-0.431091	-0.342101	0.0401265	0.0670991	-0.0155683	-0.057867	0.038919	-0.163367	-0.229367	-0.149741	-0.258692	-0.254949	-0.460246	0.179503	-0.0115758	0.264077	-0.0142162	-0.528339	-0.570582	-0.464553	-0.18652	-0.54207	-0.432139	-0.41041	-0.293247	0.18903	0.196044	0.179402	0.334603	0.340027	0.179849	0.412058	0.485671	0.644348	0.661657	0.623803	0.441546	0.443734	0.518317	0.631743	0.439257	0.506421	0.0836658	0.212408	0.192504	0.344801	-0.0348316	0.2303	0.414843	0.00557121	0.189724	0.347316	0.514956	0.497534	0.812305	-0.146356	-0.0941201	-0.0266664	-0.503171	-0.358322	-0.394219	-0.129161	-0.209815	-0.0780907	-0.14215	-0.325014	-0.165143	-0.219454	-0.136363	-0.0600884	-0.00800138	M59 darkseagreen4|0.8123
3053	EPRS|P07814	darkseagreen4	0.129122	-0.413143	-0.076068	-0.0882728	0.129577	-0.149916	-0.28613	-0.232075	-0.0467596	-0.242649	-0.0751149	-0.131542	-0.240513	-0.374026	-0.390616	-0.548333	-0.279382	-0.364559	0.347042	-0.341908	0.110067	-0.117938	-0.480035	-0.329289	-0.399712	-0.375128	-0.411484	-0.38827	-0.503644	-0.664457	0.182618	0.0409397	0.365386	0.3638	0.434296	0.134047	0.351002	0.274096	0.322547	0.511422	0.411179	0.121851	0.162187	0.408443	0.527003	0.504279	0.19749	0.436701	0.297625	0.457666	0.437959	0.175854	0.284678	0.392619	0.426952	0.507255	0.623015	0.547403	0.774006	0.812259	0.276911	0.365833	0.377148	-0.131943	0.101469	-0.0307016	0.0759411	-0.0515006	0.273279	-0.0627564	-0.333347	-0.0879253	-0.108753	0.211659	0.000913709	0.0929914	M59 darkseagreen4|0.8123
2067	COPZ1|P61923	darkseagreen4	-0.117109	-0.480255	-0.326885	-0.10156	0.25782	-0.184312	-0.175605	-0.0119081	0.0739404	-0.0404416	-0.0454433	0.118125	-0.07136	-0.190778	-0.296358	-0.529599	-0.226493	-0.431202	0.365619	-0.212102	0.363466	0.00351756	-0.692733	-0.480247	-0.473698	-0.305192	-0.347935	-0.185523	-0.567389	-0.636506	0.225697	0.0730595	0.549625	0.525491	0.598897	0.391111	0.679382	0.659617	0.421004	0.56696	0.384431	0.309799	0.502628	0.538263	0.749741	0.3561	0.218233	0.370412	0.168782	0.595246	0.576015	0.0224703	0.103896	0.249724	0.214608	0.42708	0.501417	0.457351	0.783629	0.804982	0.34986	0.257722	0.430445	-0.316584	-0.0224319	-0.0724654	0.188321	-0.128099	0.0543295	-0.214333	-0.54756	-0.184951	-0.239343	0.0949365	0.00467385	-0.0338292	M59 darkseagreen4|0.805
1989	COG3|Q96JB2	darkseagreen4	0.149853	-0.467345	-0.149834	-0.0985461	0.034566	-0.397614	-0.227079	0.0558453	0.0655393	-0.114974	-0.0466516	0.0425297	-0.0760068	-0.132561	-0.203987	-0.284037	-0.12801	-0.289811	0.293085	-0.050945	0.257128	0.0600667	-0.427796	-0.368596	-0.310026	-0.195023	-0.514558	-0.451608	-0.449168	-0.388299	0.257762	0.132529	0.217759	0.390657	0.406524	0.0149796	0.323408	0.443213	0.5597	0.581336	0.505057	0.318967	0.310251	0.493516	0.617384	0.378336	0.329795	0.1926	0.150978	0.293951	0.288043	-0.032812	0.214354	0.368932	0.194506	0.394981	0.478938	0.607604	0.606399	0.795632	0.104054	0.110993	0.168254	-0.275377	-0.109981	-0.213844	-0.191782	-0.133604	0.0683973	-0.193677	-0.292252	-0.24208	-0.210202	-0.0369902	-0.0797941	-0.0134486	M59 darkseagreen4|0.7956
1991	COG5|Q9UP83	darkseagreen4	0.0785759	-0.377232	-0.0642743	-0.168582	-0.0715879	-0.19426	-0.206466	-0.0146823	0.0545487	-0.159004	-0.0209045	-0.115845	-0.209443	-0.290882	-0.260076	-0.427172	-0.299385	-0.379051	0.222215	-0.227451	0.109757	-0.123866	-0.327174	-0.315628	-0.393127	-0.341661	-0.430874	-0.458144	-0.260996	-0.419137	0.26898	0.310545	0.276608	0.460236	0.526889	0.0361169	0.331645	0.327568	0.43553	0.462751	0.390014	0.172647	0.243532	0.383034	0.533277	0.380186	0.287368	0.309682	0.299616	0.257329	0.292286	0.138045	0.260377	0.292448	0.281725	0.424313	0.442691	0.509247	0.652896	0.789877	0.0870236	0.243956	0.245688	-0.119775	-0.0396032	-0.117481	0.0331075	0.0803144	0.194564	0.0210432	-0.148703	-0.101249	-0.078646	0.123947	-0.0165245	0.075663	M59 darkseagreen4|0.7899
4405	IARS|P41252	darkseagreen4	0.294746	-0.376339	-0.00755032	-0.163899	0.0467246	-0.329356	-0.364391	-0.124591	-0.0581897	-0.143505	-0.058616	-0.0390447	-0.152655	-0.239995	-0.174408	-0.409365	-0.152625	-0.197984	0.4283	-0.172223	0.196182	0.0470215	-0.414163	-0.291795	-0.284293	-0.306316	-0.492682	-0.431417	-0.627309	-0.587904	0.184349	-0.12681	0.259223	0.250178	0.252828	-0.00525821	0.208773	0.279141	0.353235	0.541837	0.425317	0.215997	0.131405	0.475275	0.502625	0.543024	0.218586	0.329838	0.209509	0.355158	0.333866	-0.0348642	0.156176	0.36524	0.28778	0.364525	0.570421	0.54606	0.666703	0.78608	0.202083	0.238289	0.225924	-0.182324	0.00341062	-0.0400949	-0.163896	-0.220796	0.183362	-0.131475	-0.307316	0.0244781	-0.0985332	0.148224	-0.132896	-0.0117612	M59 darkseagreen4|0.7861
2204	CSDE1|O75534	darkseagreen4	0.2399	-0.191294	0.15686	-0.103761	0.0879361	-0.154139	-0.333364	-0.124703	-0.0430643	-0.1503	-0.143198	-0.0922645	-0.351173	-0.362716	-0.263256	-0.293444	-0.178969	-0.335858	0.246952	-0.0733718	0.224408	0.0160039	-0.404698	-0.259389	-0.358562	-0.329331	-0.377584	-0.461375	-0.354904	-0.346224	0.267895	0.223604	0.430228	0.39405	0.396251	0.0711649	0.355351	0.371407	0.438199	0.472856	0.346468	0.286544	0.371795	0.536504	0.553916	0.252844	0.194138	0.0454791	0.04721	0.176553	0.248318	0.0687983	0.151127	0.203064	0.14724	0.204315	0.304276	0.432044	0.504036	0.779017	0.060135	0.0688746	0.0632358	-0.224137	-0.0623434	-0.0657305	-0.0917617	-0.0847716	0.097813	-0.222793	-0.270664	-0.106784	-0.0328681	0.0353451	-0.0601096	0.107179	M59 darkseagreen4|0.779
1987	COG1|Q8WTW3	darkseagreen4	0.288503	-0.366423	0.00255072	-0.246945	-0.0550926	-0.247144	-0.350861	-0.0581437	-0.0802113	-0.00549304	-0.0565712	0.00909715	-0.103442	-0.189696	-0.178108	-0.202609	-0.198181	-0.345754	0.177904	0.017949	0.234402	0.0408006	-0.43328	-0.369149	-0.361402	-0.21658	-0.490901	-0.438626	-0.389785	-0.219465	0.20878	0.172038	0.208303	0.330867	0.311416	0.089525	0.328541	0.432142	0.535744	0.556659	0.510549	0.382769	0.378602	0.517299	0.564172	0.353597	0.374174	-0.0116044	0.123755	0.0980122	0.238509	-0.0321419	0.151439	0.311051	0.0340817	0.0876631	0.293177	0.496849	0.454714	0.762083	-0.125474	-0.0886636	-0.0703423	-0.362563	-0.260582	-0.309447	-0.185728	-0.202426	-0.0060843	-0.205852	-0.275964	-0.127384	-0.122254	-0.109278	-0.104656	0.0119623	M59 darkseagreen4|0.7621
2466	DDX3X|O00571	darkseagreen4	-0.0264905	-0.476675	-0.244738	-0.198814	0.080431	-0.174854	-0.332214	-0.0158485	-0.0390542	0.0115483	-0.126546	-0.0359286	-0.3026	-0.280268	-0.171792	-0.433718	-0.206615	-0.262858	0.314994	-0.211068	0.337385	0.0473542	-0.473114	-0.347235	-0.294115	-0.151692	-0.364408	-0.212601	-0.499175	-0.499792	0.331852	0.140875	0.436338	0.503688	0.542487	0.15177	0.469747	0.461701	0.477857	0.563361	0.392756	0.261719	0.426349	0.559807	0.701868	0.267746	0.140902	0.225927	0.0823735	0.350362	0.319676	-0.0960268	0.0901968	0.265038	0.137152	0.358691	0.438734	0.531081	0.610898	0.75555	0.234831	0.142475	0.206786	-0.266026	-0.0483967	-0.173502	0.0381127	-0.0511002	0.139237	-0.182227	-0.350935	-0.197699	-0.264281	-0.033134	-0.113086	-0.00785293	M59 darkseagreen4|0.7555
686	ARL1|P40616	darkseagreen4	0.0630655	-0.530119	-0.24689	-0.324132	-0.124705	-0.431512	-0.381407	-0.050253	0.046611	0.0109462	-0.0748449	-0.0727854	-0.140285	-0.269979	-0.230108	-0.389975	-0.294056	-0.381549	0.213567	-0.201895	0.237365	-0.0596955	-0.417053	-0.546045	-0.404763	-0.207906	-0.484487	-0.336323	-0.379206	-0.457474	0.365916	0.247636	0.233422	0.412981	0.501655	0.140435	0.342999	0.32838	0.429076	0.474358	0.377782	0.240091	0.324009	0.441732	0.628256	0.557116	0.409241	0.397122	0.448217	0.28591	0.473195	-0.104519	0.138417	0.273315	0.0653148	0.295854	0.347132	0.574585	0.580339	0.747023	0.0137353	0.147315	0.164212	-0.280445	-0.212331	-0.284287	0.0434757	-0.0775128	0.116813	0.0989266	-0.208983	0.065017	-0.0732963	0.116662	-0.0122081	0.0871779	M59 darkseagreen4|0.747
2895	EIF2B5|Q13144	darkseagreen4	-0.0788527	-0.339832	-0.198451	-0.0998974	0.155481	-0.182045	-0.142931	0.0290607	0.0453922	-0.0538541	-0.0226737	-0.123452	-0.231103	-0.174386	-0.195421	-0.33149	-0.126797	-0.240695	0.410436	-0.203037	0.217721	0.0320167	-0.404127	-0.300702	-0.346521	-0.310371	-0.41908	-0.403609	-0.404203	-0.521807	0.343431	0.216091	0.399559	0.425173	0.531899	0.0595022	0.385075	0.426309	0.314829	0.419581	0.280726	0.156537	0.271821	0.404307	0.592881	0.280517	0.151468	0.309739	0.139078	0.377111	0.368593	-0.00698776	0.098836	0.197362	0.269399	0.44929	0.455089	0.571074	0.722349	0.741694	0.27958	0.329345	0.316512	-0.0930612	0.0607217	-0.031414	0.012864	0.0708023	0.276788	-0.0821626	-0.234618	-0.129743	-0.0976778	0.154403	-0.0167519	0.0991252	M59 darkseagreen4|0.7417
3576	FXR1|P51114	darkseagreen4	0.0911061	-0.584112	-0.225827	-0.256853	-0.0983581	-0.297456	-0.293702	-0.0508493	0.013111	-0.0789576	0.0171364	-0.0281727	-0.110241	-0.196324	-0.236738	-0.441719	-0.29814	-0.297456	0.277117	-0.315254	0.102399	-0.129646	-0.390928	-0.398771	-0.37146	-0.262231	-0.495983	-0.392606	-0.517654	-0.54581	0.243835	0.0811652	0.141159	0.261588	0.39493	0.0125708	0.2616	0.2524	0.367969	0.547218	0.507273	0.174152	0.145459	0.362845	0.495229	0.477126	0.291086	0.367507	0.27091	0.328186	0.42836	-0.014006	0.263104	0.461	0.290238	0.494272	0.606968	0.552752	0.684016	0.738784	0.0752664	0.214885	0.184429	-0.198771	-0.108433	-0.269469	-0.0236742	-0.0860517	0.264207	0.00898748	-0.200983	-0.0795043	-0.191407	0.0910922	0.0323177	-0.0976967	M59 darkseagreen4|0.7388
10591	UBAP2L|Q14157	darkseagreen4	0.33353	-0.433789	0.00571872	-0.198082	-0.0673885	-0.0633929	-0.276137	-0.269185	0.0676442	-0.274148	-0.317922	-0.140464	-0.294064	-0.495523	-0.412429	-0.409034	-0.5655	-0.735722	-0.129167	-0.319874	-0.0737294	-0.415034	-0.573015	-0.49423	-0.586269	-0.315708	-0.381733	-0.363209	-0.235725	-0.2614	-0.123135	0.12246	0.137469	0.10685	0.251997	0.350712	0.406964	0.359472	0.483233	0.558052	0.606562	0.230176	0.288648	0.316362	0.39502	0.506893	0.535005	0.159701	0.277106	0.216698	0.411757	0.431915	0.616672	0.557299	0.235712	0.131487	0.390807	0.290266	0.444974	0.734933	-0.293139	-0.10773	-0.0631389	-0.470484	-0.366907	-0.397921	0.119453	-0.158693	0.0856235	-0.151299	-0.387889	-0.113044	-0.116441	-0.114859	0.0905782	0.17903	M59 darkseagreen4|0.7349
2379	DARS|P14868	darkseagreen4	0.0290649	-0.466107	-0.229134	-0.123542	0.195308	-0.352394	-0.283248	-0.0678964	-0.146474	-0.0203642	0.0452343	0.0651222	-0.0681895	-0.0900026	-0.106516	-0.33268	0.0364636	-0.052176	0.52751	-0.10875	0.435622	0.267132	-0.416825	-0.299509	-0.161625	-0.103396	-0.409024	-0.252741	-0.661137	-0.662742	0.445353	0.0494053	0.459958	0.551988	0.50936	0.0509891	0.375179	0.339199	0.391425	0.550999	0.348151	0.271287	0.317707	0.596184	0.70864	0.343605	0.0542567	0.358404	0.0836833	0.419125	0.338543	-0.286768	-0.0669159	0.199525	0.143628	0.583167	0.531615	0.670947	0.717336	0.733419	0.491546	0.335538	0.421526	-0.148924	0.105144	-0.0145146	-0.0643691	-0.115437	0.0857968	-0.127604	-0.322903	-0.155858	-0.234986	0.149786	-0.120715	-0.11274	M59 darkseagreen4|0.7334
1994	COG8|Q96MW5	darkseagreen4	0.154545	-0.468279	-0.166893	-0.262008	0.0420543	-0.210687	-0.251973	-0.0293167	-0.151806	-0.0304404	0.0121071	0.0428379	-0.0984306	-0.131123	-0.0558097	-0.283666	-0.14945	-0.211789	0.239822	-0.0426506	0.317954	0.119723	-0.338379	-0.262612	-0.194327	-0.149659	-0.487737	-0.307853	-0.469743	-0.315354	0.278316	0.138493	0.215134	0.376052	0.363563	0.00409632	0.288884	0.391989	0.517023	0.585265	0.474067	0.354777	0.344298	0.558887	0.596894	0.280014	0.198644	0.0592784	0.0555823	0.120956	0.175917	-0.132309	0.126156	0.300372	0.0573578	0.222406	0.369203	0.538369	0.463456	0.717422	0.0743773	-0.022737	0.0259023	-0.310359	-0.184103	-0.290054	-0.226243	-0.130158	0.00572804	-0.173001	-0.215228	-0.0729071	-0.221443	-0.0912752	-0.174625	-0.0791179	M59 darkseagreen4|0.7174
1988	COG2|Q14746	darkseagreen4	0.339953	-0.372264	0.0143737	-0.245203	-0.043288	-0.317984	-0.318911	-0.0426023	-0.116603	0.0258744	-0.0231142	0.0204019	-0.146951	-0.20429	-0.128313	-0.194764	-0.217481	-0.332703	0.175767	-0.0475281	0.178754	-0.0302939	-0.42191	-0.438599	-0.365392	-0.189909	-0.530837	-0.451351	-0.431421	-0.242492	0.169561	0.0721567	0.137357	0.19335	0.235166	0.0508386	0.264119	0.420784	0.471919	0.555176	0.534479	0.339021	0.306744	0.471717	0.48758	0.370945	0.337689	0.00987511	0.102997	0.0591297	0.223243	-0.0380819	0.199729	0.377037	0.0439031	0.162132	0.331774	0.556195	0.399999	0.713183	-0.108922	-0.0911987	-0.0613144	-0.392598	-0.243317	-0.307906	-0.241831	-0.250618	0.0590807	-0.229598	-0.288483	-0.0749802	-0.109799	-0.092748	-0.139701	-0.0223431	M59 darkseagreen4|0.7132
9573	STRAP|Q9Y3F4	darkseagreen4	0.210444	-0.240663	0.0773435	-0.0494526	0.286924	-0.111802	-0.262095	-0.133187	-0.208363	0.0130885	0.0153345	-0.0329134	-0.224591	-0.193299	-0.0609098	-0.209836	0.0452968	-0.099031	0.4298	0.00370483	0.367648	0.215606	-0.469104	-0.218594	-0.287704	-0.277319	-0.357504	-0.276617	-0.569477	-0.475583	0.233552	-0.0377409	0.550244	0.384066	0.359632	0.117143	0.370249	0.402229	0.341095	0.48253	0.29915	0.330929	0.351645	0.611075	0.593764	0.229248	0.0327341	0.105192	-0.0395734	0.273627	0.279492	-0.120068	-0.0392475	0.150767	0.118834	0.217678	0.377091	0.457073	0.536135	0.711567	0.318441	0.112317	0.140594	-0.213389	0.103397	-0.0131613	-0.104939	-0.172965	0.11503	-0.276632	-0.374201	-0.0956152	-0.106894	0.0598874	-0.106868	0.0133558	M59 darkseagreen4|0.7116
324	AIMP1|Q12904	darkseagreen4	0.211166	-0.483356	-0.167885	-0.124097	0.123228	-0.226679	-0.315729	-0.0544263	0.0490372	-0.0161496	-0.100135	0.0515957	-0.152493	-0.196156	-0.195368	-0.204812	-0.248328	-0.530294	0.118742	0.0289344	0.290579	0.0187022	-0.550589	-0.469831	-0.403103	-0.0890313	-0.463501	-0.370646	-0.358584	-0.124999	0.111696	0.069611	0.19214	0.229154	0.196114	0.268335	0.422926	0.453825	0.585136	0.625272	0.572888	0.484126	0.465581	0.511474	0.540475	0.366027	0.507196	-0.0472329	0.0653164	0.156006	0.432986	0.0328341	0.268962	0.350429	-0.0591673	0.0396331	0.225883	0.411397	0.403597	0.709577	-0.153752	-0.169558	-0.123053	-0.563491	-0.456006	-0.448481	-0.109499	-0.295664	-0.0560806	-0.271836	-0.404335	-0.0970926	-0.141952	-0.147584	0.157421	0.14151	M59 darkseagreen4|0.7096
2055	COPE|O14579	darkseagreen4	-0.0320104	-0.37617	-0.162799	-0.111291	0.0668906	-0.0581629	-0.225251	-0.0846883	-0.0424558	-0.197153	-0.0372367	-0.303652	-0.238529	-0.254839	-0.260429	-0.481642	-0.264143	-0.213455	0.352145	-0.340065	0.10251	-0.0950608	-0.24955	-0.155397	-0.2371	-0.339171	-0.403611	-0.404828	-0.378549	-0.55521	0.314069	0.279522	0.290396	0.39126	0.530135	-0.0543689	0.263645	0.242975	0.305797	0.430941	0.316759	0.0715471	0.126515	0.358335	0.471353	0.25672	0.0551444	0.322215	0.104184	0.305691	0.284643	0.130528	0.242695	0.292732	0.451462	0.532089	0.544269	0.564615	0.717236	0.709248	0.248659	0.351493	0.294815	0.00525528	0.0772328	-0.05167	0.0292331	0.143491	0.355579	-0.0412647	-0.116092	-0.153133	-0.108132	0.165587	0.0497666	0.133035	M59 darkseagreen4|0.7092
2886	EIF2A|Q9BY44	darkseagreen4	-0.157277	-0.224477	-0.14481	-0.0897882	0.0375922	-0.0491213	-0.190093	0.00291044	0.0530312	-0.148846	-0.14023	-0.310311	-0.409074	-0.332404	-0.241593	-0.369756	-0.137725	-0.193119	0.341061	-0.272912	0.146286	-0.00483855	-0.221608	-0.186285	-0.28352	-0.393992	-0.290664	-0.357352	-0.226148	-0.464029	0.446046	0.480641	0.4183	0.539686	0.649717	-0.0538155	0.309081	0.28961	0.250186	0.289869	0.125837	0.00677081	0.25267	0.369669	0.535149	0.125409	0.0263476	0.241291	0.0774366	0.254712	0.195484	0.0756425	0.0706778	0.0604038	0.267925	0.351392	0.30929	0.442496	0.617179	0.705236	0.212745	0.299812	0.269833	-0.00503851	0.0825184	0.00641592	0.0497773	0.27697	0.286291	-0.0303973	-0.0591001	-0.121721	-0.056372	0.139118	-0.0863123	0.203149	M59 darkseagreen4|0.7052
10546	TWISTNB|Q3B726	darkseagreen4	0.0749827	-0.57421	-0.289856	-0.197039	0.0367904	-0.0292956	-0.0742456	-0.107926	-0.0274392	-0.0557034	-0.122623	-0.0311713	-0.149557	-0.303655	-0.347491	-0.515018	-0.366552	-0.394404	0.170935	-0.339641	0.165925	-0.16219	-0.536615	-0.283039	-0.377626	-0.276704	-0.462679	-0.318163	-0.5848	-0.447844	0.138781	-0.0175647	0.228247	0.351837	0.385055	0.179529	0.359427	0.479476	0.536696	0.672911	0.615134	0.223685	0.310118	0.481063	0.55259	0.311197	0.131774	0.189757	0.0725244	0.300852	0.223222	0.142678	0.416727	0.571891	0.349079	0.33129	0.569539	0.507606	0.532876	0.70411	0.0761678	0.00221264	0.12088	-0.362689	-0.110716	-0.296539	-0.118201	-0.172089	0.103331	-0.22295	-0.468706	-0.262194	-0.395456	-0.149705	-0.207319	-0.063046	M59 darkseagreen4|0.7041
8689	SEC13|P55735	darkseagreen4	0.152843	-0.504167	-0.183991	-0.229257	0.158292	-0.177674	-0.253277	-0.127207	-0.151517	0.0709469	0.0232393	0.0605782	-0.0804166	-0.148167	-0.107133	-0.365695	-0.144529	-0.234205	0.354541	-0.0698575	0.369452	0.110387	-0.595883	-0.364606	-0.341555	-0.161191	-0.486599	-0.272432	-0.638732	-0.469639	0.168939	-0.0847764	0.319042	0.348495	0.305434	0.200715	0.378155	0.450435	0.480848	0.638179	0.523944	0.394495	0.36523	0.57627	0.638903	0.343248	0.192175	0.170581	0.0143348	0.302314	0.380571	-0.0700427	0.17295	0.420848	0.174663	0.314422	0.533926	0.509477	0.559447	0.700027	0.220253	0.0352753	0.138325	-0.37196	-0.0435694	-0.232701	-0.110855	-0.270587	0.0390067	-0.283901	-0.485241	-0.228866	-0.31502	-0.0936032	-0.119799	-0.051083	M59 darkseagreen4|0.7
3593	G3BP2|Q9UN86	darkseagreen4	0.614127	-0.358376	0.215064	-0.197492	-0.0493357	-0.256912	-0.308048	-0.259155	-0.171535	-0.104498	-0.0537094	0.01169	-0.107338	-0.255919	-0.192202	-0.317598	-0.26821	-0.288817	0.133414	-0.223261	-0.0134059	-0.178431	-0.468478	-0.336145	-0.346337	-0.259763	-0.48498	-0.42521	-0.619122	-0.452882	-0.13183	-0.293247	0.0952925	-0.00503635	0.029784	0.0760753	0.152665	0.220579	0.406571	0.607157	0.63917	0.226453	0.0479806	0.382381	0.32419	0.593765	0.287851	0.19745	0.119895	0.253811	0.247127	0.0730484	0.371213	0.611786	0.317054	0.318137	0.649008	0.406611	0.503368	0.69963	-0.0371845	0.0365949	0.0418349	-0.301741	-0.0793711	-0.16458	-0.22753	-0.385221	0.0480164	-0.249096	-0.390432	-0.0931362	-0.188658	-0.0259276	-0.140023	-0.104378	M59 darkseagreen4|0.6996
4133	HDLBP|Q00341	darkseagreen4	-0.0319169	-0.307253	-0.112545	-0.170312	-0.208429	-0.272434	-0.322116	0.0679309	0.237284	-0.151355	-0.211956	-0.220434	-0.3793	-0.352528	-0.296421	-0.332356	-0.336568	-0.446429	0.0860566	-0.221215	0.0432594	-0.189617	-0.268334	-0.419724	-0.435745	-0.340986	-0.372392	-0.460326	-0.0643981	-0.248649	0.349946	0.5422	0.139122	0.383611	0.530568	0.0335361	0.274864	0.278591	0.348876	0.30133	0.255589	0.0997109	0.260663	0.268874	0.45758	0.315761	0.406334	0.206272	0.311017	0.16771	0.356008	0.164335	0.240343	0.179888	0.132641	0.185546	0.208466	0.413859	0.49775	0.699084	-0.185836	0.106047	0.0383195	-0.201897	-0.255937	-0.256469	0.0748951	0.169936	0.223296	0.0652966	-0.0262493	-0.0414457	0.0545709	0.069552	0.0822002	0.271686	M59 darkseagreen4|0.6991
8572	SAMHD1|Q9Y3Z3	darkseagreen4	-0.0120811	-0.493461	-0.278635	0.0587078	0.247647	-0.197435	-0.0820058	0.17179	0.0949891	-0.0136597	0.000319797	0.156123	-0.0156732	-0.0650857	-0.179427	-0.314251	-0.0692676	-0.26271	0.310544	-0.140346	0.300647	0.0634058	-0.606586	-0.351125	-0.282839	-0.160329	-0.335429	-0.206333	-0.618345	-0.497499	0.0990789	-0.0478326	0.423727	0.373769	0.440003	0.271558	0.574556	0.660853	0.543603	0.632785	0.511212	0.294212	0.419303	0.51522	0.654016	0.230515	0.119629	0.224306	-0.0285142	0.558667	0.299424	-0.0130754	0.208865	0.388993	0.266766	0.505134	0.568412	0.418739	0.649479	0.690455	0.29056	0.110055	0.306136	-0.377088	-0.06105	-0.153509	-0.0472168	-0.132212	-0.0549421	-0.301967	-0.524132	-0.407718	-0.437159	-0.124299	-0.140071	-0.139418	M59 darkseagreen4|0.6905
2892	EIF2B2|P49770	darkseagreen4	0.0980168	-0.46698	-0.206163	-0.21033	0.0468762	-0.304378	-0.164303	0.0615548	0.0697787	0.148523	0.0744716	0.145992	-0.00245285	-0.0259913	-0.0240075	-0.307396	-0.257675	-0.314306	0.219136	-0.148502	0.262854	-0.0311443	-0.507027	-0.45137	-0.370634	-0.125331	-0.400096	-0.208065	-0.576167	-0.4208	0.194611	0.0240956	0.245734	0.288584	0.326024	0.181864	0.400733	0.495688	0.480097	0.581377	0.496861	0.334282	0.378094	0.495607	0.593956	0.363997	0.28745	0.194553	0.167162	0.300649	0.367562	-0.115971	0.138353	0.368669	0.0560362	0.263678	0.436848	0.504535	0.529729	0.686757	0.0440705	-0.00257314	0.049697	-0.384701	-0.16699	-0.244274	-0.076642	-0.235267	0.0861976	-0.134423	-0.349934	-0.129834	-0.259107	-0.0778142	-0.083789	-0.110626	M59 darkseagreen4|0.6868
6287	NEMF|O60524	darkseagreen4	0.26974	-0.308948	0.062155	-0.408664	-0.185694	-0.114091	-0.410739	-0.245382	-0.186808	-0.204444	-0.196267	-0.306351	-0.357828	-0.471962	-0.208289	-0.416152	-0.414394	-0.355471	0.0992969	-0.333148	-0.0257322	-0.224912	-0.247465	-0.32273	-0.384676	-0.375671	-0.347507	-0.356882	-0.23872	-0.365989	0.189125	0.252934	0.116682	0.19555	0.337913	-0.0106597	0.126163	0.0896701	0.286067	0.388147	0.359282	0.0421998	0.0891638	0.309835	0.336489	0.394902	0.200215	0.210958	0.257646	0.033553	0.172707	0.21019	0.346159	0.360776	0.266159	0.222273	0.362031	0.478871	0.435076	0.673516	-0.0981497	0.0751229	0.0364567	-0.175703	-0.144087	-0.215035	0.0140402	0.0680213	0.26971	0.00463231	-0.095907	0.0869007	0.0154164	0.0614496	-0.159654	0.221761	M59 darkseagreen4|0.6735
2893	EIF2B3|Q9NR50	darkseagreen4	-0.0561688	-0.329929	-0.149218	0.0680174	0.123479	-0.142412	-0.109657	0.0712144	0.179005	-0.114626	-0.0858926	-0.133267	-0.255904	-0.234677	-0.23501	-0.304027	-0.122107	-0.266052	0.251168	-0.206567	0.0958099	-0.0621384	-0.37756	-0.287408	-0.337378	-0.24234	-0.301611	-0.382415	-0.252682	-0.421903	0.204424	0.23031	0.312286	0.383761	0.500173	0.0844588	0.36261	0.392867	0.332337	0.361661	0.275341	0.0768974	0.225684	0.280096	0.489719	0.25391	0.229835	0.311011	0.134264	0.408637	0.33119	0.116041	0.218126	0.251078	0.335747	0.499625	0.489753	0.434953	0.653511	0.664338	0.214267	0.301736	0.325701	-0.0830578	0.0882641	-0.0411427	0.054245	0.134951	0.199194	-0.0873373	-0.223277	-0.309069	-0.1511	0.0714578	0.0725715	0.152965	M59 darkseagreen4|0.6643
11042	XRN2|Q9H0D6	darkseagreen4	0.00820973	-0.526691	-0.291817	0.0810654	0.179989	0.019557	-0.070332	-0.185101	0.163605	-0.293167	-0.259135	0.0112798	-0.177087	-0.409351	-0.397718	-0.497928	-0.395826	-0.586902	0.163823	-0.389177	-0.00859818	-0.317744	-0.692878	-0.43216	-0.581683	-0.414439	-0.259217	-0.190747	-0.409628	-0.509961	-0.171128	-0.0500533	0.271525	0.195832	0.338396	0.480653	0.528072	0.500799	0.384532	0.575449	0.541788	0.135153	0.244623	0.285912	0.429781	0.418433	0.316847	0.342037	0.19533	0.552034	0.450297	0.472017	0.594532	0.564595	0.496284	0.357983	0.611154	0.289217	0.625489	0.663828	0.0660183	0.0952814	0.279721	-0.392429	-0.154748	-0.218417	0.273282	-0.0877546	0.108578	-0.175453	-0.530399	-0.288018	-0.3044	-0.0826688	0.00428444	0.115454	M59 darkseagreen4|0.6638
7718	PTBP3|O95758	darkseagreen4	0.0851853	-0.494084	-0.235517	0.0608036	0.126006	-0.229078	0.0221758	0.0965991	0.180417	-0.0265602	-0.0652959	0.0565113	-0.0774671	-0.0784056	-0.249654	-0.30094	-0.125186	-0.306841	0.174891	-0.196908	0.141203	-0.0603539	-0.556382	-0.398329	-0.278827	-0.0899928	-0.380999	-0.221268	-0.541836	-0.46529	-0.00399934	-0.0348838	0.234362	0.273229	0.333433	0.270274	0.442886	0.539373	0.493267	0.580387	0.542936	0.224427	0.287094	0.380513	0.523647	0.342041	0.248578	0.22345	0.110803	0.51851	0.304238	0.0890206	0.307816	0.466264	0.291641	0.414181	0.536874	0.346268	0.565877	0.662868	0.101237	0.0351413	0.218107	-0.41192	-0.104039	-0.21123	-0.0571127	-0.1659	-0.0617785	-0.233331	-0.471141	-0.397432	-0.406966	-0.167434	-0.129675	-0.0825009	M59 darkseagreen4|0.6629
5477	MARS|P56192	darkseagreen4	0.303929	-0.378043	0.0100154	-0.302401	-0.116459	-0.38426	-0.381629	-0.0593101	0.0347696	0.0406851	-0.141	-0.0928925	-0.229558	-0.205208	-0.183739	-0.218852	-0.215988	-0.351047	0.169992	-0.0232974	0.227318	0.0444326	-0.375688	-0.439701	-0.281712	-0.0931255	-0.427534	-0.336452	-0.3924	-0.236464	0.224687	0.0677777	0.139519	0.222313	0.177036	0.0951995	0.214846	0.225002	0.432397	0.477882	0.431831	0.323507	0.274875	0.453279	0.476366	0.472459	0.435346	0.0888684	0.239005	0.10485	0.266858	-0.0661624	0.135157	0.286702	-0.0439303	0.089073	0.231624	0.424333	0.390566	0.661557	-0.160123	-0.107046	-0.127721	-0.414174	-0.350378	-0.322499	-0.156806	-0.250275	0.0145071	-0.088228	-0.260821	0.0295911	-0.0547553	-0.0531024	-0.0994915	0.0769274	M59 darkseagreen4|0.6616
8298	RNF214|Q8ND24	darkseagreen4	0.229207	-0.231761	0.11996	-0.277461	-0.0690355	0.036467	-0.227235	-0.270008	-0.121501	-0.190332	-0.128115	-0.184957	-0.243005	-0.427313	-0.299827	-0.420251	-0.478651	-0.491087	0.0492496	-0.307221	-0.00348715	-0.291471	-0.347412	-0.326202	-0.517318	-0.42568	-0.322859	-0.354505	-0.190663	-0.297294	0.131678	0.280462	0.310702	0.248617	0.39275	0.16145	0.346664	0.277626	0.285881	0.369835	0.328053	0.149475	0.240838	0.348954	0.383751	0.335668	0.259248	0.173794	0.253723	0.120754	0.341445	0.273044	0.313199	0.271339	0.217267	0.132186	0.284225	0.314954	0.489596	0.654364	-0.086636	0.098513	0.0327757	-0.145052	-0.108563	-0.137204	0.167725	0.00364351	0.24479	-0.0172072	-0.161558	0.0923335	0.0650121	0.117555	0.104276	0.17524	M59 darkseagreen4|0.6544
3684	GCC1|Q96CN9	darkseagreen4	0.243695	-0.428193	-0.082957	-0.17194	-0.132963	-0.327956	-0.228717	0.063168	0.125277	0.0300126	-0.0152709	-0.0434905	-0.185186	-0.106523	-0.121845	-0.104265	-0.224288	-0.419039	0.00975244	-0.0963867	0.0387815	-0.120889	-0.4379	-0.571208	-0.402292	-0.117028	-0.436693	-0.375702	-0.222725	-0.113437	0.00562745	0.160956	0.0311115	0.0982752	0.220766	0.178989	0.32676	0.439363	0.444299	0.444266	0.495814	0.244576	0.299228	0.295802	0.396213	0.397094	0.529616	0.0550199	0.166616	0.1631	0.285086	0.0561395	0.249629	0.36407	0.0263193	0.109967	0.262243	0.302819	0.371156	0.629171	-0.289507	-0.142813	-0.100189	-0.479965	-0.380852	-0.433211	-0.0995993	-0.123329	-0.02103	-0.1462	-0.256646	-0.136304	-0.127272	-0.185229	-0.0360723	0.15282	M59 darkseagreen4|0.6292
6966	PDXDC1|Q6P996	darkseagreen4	-0.0166137	-0.326632	-0.152846	-0.177483	-0.160569	-0.26549	-0.269028	0.0949911	0.308458	-0.113396	-0.215879	-0.169906	-0.371729	-0.271631	-0.247615	-0.296884	-0.337566	-0.421538	-0.0103887	-0.338088	-0.113362	-0.285397	-0.28088	-0.529067	-0.438008	-0.289354	-0.317506	-0.346968	-0.0228789	-0.245325	0.165784	0.397857	0.0198681	0.196527	0.459958	0.109494	0.251931	0.271027	0.191459	0.167965	0.192306	-0.0674317	0.120643	0.0875838	0.315442	0.437037	0.472678	0.3234	0.453884	0.284767	0.456461	0.175268	0.264688	0.222503	0.169787	0.141861	0.241145	0.329783	0.495422	0.612518	-0.215918	0.162344	0.0795777	-0.175506	-0.194248	-0.238517	0.134733	0.196194	0.285386	0.147408	-0.0215001	0.0450409	0.113602	0.118781	0.170174	0.419559	M59 darkseagreen4|0.6125
2057	COPG2|Q9UBF2	darkseagreen4	0.0634013	-0.329994	-0.113338	-0.18183	-0.148223	-0.241803	-0.315496	-0.0363465	0.0248617	-0.346125	-0.126754	-0.227089	-0.175876	-0.295851	-0.162227	-0.447292	-0.324843	-0.242122	0.220281	-0.173181	0.0819445	-0.0804446	-0.060775	-0.221728	-0.220596	-0.336229	-0.312136	-0.34076	-0.157276	-0.249771	0.28701	0.284299	-0.00282877	0.276165	0.346339	-0.216754	0.0239516	0.0698672	0.350714	0.383175	0.32195	0.143865	0.0436514	0.29008	0.327451	0.35383	0.257022	0.225798	0.250581	0.0358673	0.225051	0.152233	0.26956	0.268901	0.255141	0.16989	0.292327	0.543585	0.453954	0.597952	-0.0886179	0.111362	-0.0178784	-0.0669048	-0.174166	-0.216834	-0.0860869	0.171497	0.222289	0.142829	0.0887941	0.0769258	0.0284663	0.106312	0.00200986	0.178903	M59 darkseagreen4|0.598
445	ANAPC7|Q9UJX3	darkseagreen4	0.106295	-0.386696	-0.129003	-0.000976854	0.0991454	-0.169425	-0.158834	0.0125313	0.198743	-0.118023	-0.127757	0.0267825	-0.145143	-0.176167	-0.224684	-0.333838	-0.243563	-0.37031	0.233871	-0.0574085	0.151466	-0.032257	-0.399614	-0.275963	-0.395848	-0.290972	-0.396526	-0.409627	-0.328465	-0.264733	0.0645655	-0.0158651	0.134069	0.174536	0.207841	0.0689151	0.235725	0.365784	0.446745	0.50339	0.443321	0.29713	0.184077	0.334386	0.390398	0.347098	0.340065	0.188827	0.110565	0.297499	0.333494	0.168973	0.391896	0.409101	0.319919	0.272207	0.463674	0.411611	0.494062	0.59432	-0.000271388	0.0635987	0.075138	-0.245566	-0.129973	-0.18951	-0.116307	-0.132698	0.114994	-0.119647	-0.26765	-0.24689	-0.177534	-0.0410407	0.074948	0.0353912	M59 darkseagreen4|0.5943
10872	VPS53|Q5VIR6	darkseagreen4	0.0342666	0.0147354	0.126998	-0.0426724	0.210683	-0.0336027	-0.165385	-0.14505	-0.0966429	-0.123327	-0.127111	-0.0223222	-0.096403	-0.183683	-0.0482032	-0.118548	0.0601265	-0.0512447	0.456265	-0.021655	0.226733	0.129521	-0.30914	-0.0881339	-0.28047	-0.405786	-0.204602	-0.309394	-0.333582	-0.451543	0.305486	0.127286	0.590319	0.44829	0.461618	0.0377092	0.352498	0.352201	0.122636	0.218781	0.0263584	0.134497	0.270557	0.401564	0.497299	0.125311	0.00430635	0.187436	0.0468239	0.292787	0.230377	-0.0403224	-0.133343	-0.0865343	0.146287	0.217911	0.246896	0.318145	0.566475	0.577613	0.343595	0.330441	0.302468	0.0906228	0.261931	0.254695	0.04382	0.0188981	0.233311	-0.106958	-0.182301	-0.0461788	0.0570518	0.269325	-0.0327621	0.0436651	M59 darkseagreen4|0.5776
762	ASDURF|L0R819	darkseagreen4	-0.0747627	-0.347787	-0.269272	0.02592	0.206489	-0.112281	-0.166207	0.0802677	0.0162014	0.0886933	0.0768356	0.0709692	-0.0456649	-0.0229687	-0.0921205	-0.117218	-0.0304113	-0.235459	0.3612	0.0550209	0.344703	0.174013	-0.360435	-0.299491	-0.312448	-0.181305	-0.332288	-0.240647	-0.301815	-0.176278	0.245309	0.110762	0.308023	0.274289	0.297511	0.147589	0.389277	0.45654	0.305305	0.408225	0.266779	0.372448	0.367016	0.420343	0.482641	0.111651	0.19369	0.0114447	-0.0160847	0.151049	0.339512	-0.0351817	0.0215411	0.0847903	0.0171818	0.173797	0.184307	0.429045	0.42777	0.515014	0.160617	0.0258133	0.069508	-0.246387	-0.164699	-0.208826	0.0261191	-0.11323	0.133412	-0.228274	-0.277631	-0.0906681	-0.138313	-0.0801242	-0.0156775	-0.0139229	M59 darkseagreen4|0.515
6581	NUFIP2|Q7Z417	darkseagreen4	-0.0611769	-0.322645	-0.177148	-0.138628	-0.0194495	0.210124	-0.148557	-0.196931	0.0663383	-0.318052	-0.273827	-0.201942	-0.18357	-0.354267	-0.336042	-0.447765	-0.394066	-0.338147	0.114068	-0.387218	-0.0903446	-0.311622	-0.275515	-0.0926785	-0.274259	-0.302896	-0.253457	-0.299677	-0.223776	-0.375383	0.0538942	0.163989	0.144355	0.251626	0.404826	0.10828	0.257207	0.262964	0.165191	0.274533	0.264089	-0.0307711	0.0987239	0.132868	0.257687	0.21444	0.130539	0.277259	0.106457	0.272094	0.272551	0.344207	0.377032	0.319537	0.358199	0.221881	0.415882	0.262957	0.506326	0.510916	0.0546358	0.207612	0.161898	-0.0478177	0.00101314	-0.153544	0.123263	0.11327	0.25977	-0.0469197	-0.155362	-0.0918556	-0.0805098	0.0889122	0.0853628	0.163051	M59 darkseagreen4|0.5109
9827	TCAF1|Q9Y4C2	darkseagreen4	0.0100636	-0.0888298	0.0368043	-0.101629	-0.0621343	-0.213446	-0.142434	-0.0941094	-0.0285539	-0.115467	-0.0541898	-0.173331	-0.206698	-0.165544	-0.113123	-0.363744	-0.12938	-0.0952684	0.182211	-0.189152	0.133891	-0.016842	-0.153398	-0.226851	-0.176552	-0.213651	-0.122012	-0.133919	-0.182085	-0.328059	0.29647	0.221744	0.273234	0.395667	0.44016	-0.0491168	0.198968	0.224765	0.167547	0.159302	0.0309088	0.00891238	0.160304	0.273657	0.390872	0.210645	0.0335066	0.278624	0.203988	0.234256	0.216142	-0.0349242	-0.0903103	-0.0170712	0.151289	0.218006	0.217494	0.34953	0.442114	0.497457	0.179786	0.28885	0.25957	0.0608513	0.138553	0.109322	0.0534546	0.163863	0.134632	0.0222542	-0.0545829	0.00201774	0.0484727	0.178781	-0.055639	0.142099	M59 darkseagreen4|0.4975
898	ATXN2|Q99700	darkseagreen4	0.388133	-0.269289	0.123217	-0.29007	-0.0413853	-0.017819	-0.34345	-0.324906	-0.202276	-0.0804629	-0.0981416	-0.0868	-0.137478	-0.294579	-0.126732	-0.265812	-0.280485	-0.311267	0.0943788	-0.174071	-0.0129961	-0.155672	-0.412533	-0.320399	-0.349585	-0.233013	-0.200923	-0.114218	-0.328365	-0.330244	-0.175933	-0.118207	0.130555	-0.0196637	0.057521	0.210706	0.220307	0.164551	0.244453	0.393621	0.403813	0.17109	0.110922	0.249379	0.230249	0.386725	0.268689	0.142542	0.140466	0.168236	0.205011	0.149042	0.299494	0.393667	0.228735	0.168952	0.418282	0.16807	0.318827	0.487978	-0.0583311	-0.0306928	0.0360498	-0.279912	-0.0837755	-0.181616	0.0430603	-0.147189	0.0761331	-0.135453	-0.283045	-0.0390267	-0.131378	-0.0554452	-0.0904185	0.0316537	M59 darkseagreen4|0.488
755	ASB6|Q9NWX5	darkseagreen4	0.0771092	-0.202966	0.0175299	-0.0543474	-0.045967	-0.0166465	-0.0891491	-0.0020746	0.0467372	-0.0624344	-0.0843436	0.072023	-0.0936255	-0.0563323	-0.107739	-0.28621	-0.182551	-0.205803	0.105734	-0.0890375	0.100798	-0.0270339	-0.21157	-0.153065	-0.209201	-0.180932	-0.0491709	-0.0322561	-0.166442	-0.0978269	0.0875535	0.095242	0.179054	0.170255	0.235621	0.0712982	0.230902	0.291858	0.235818	0.242114	0.194293	0.134652	0.196561	0.259703	0.259553	0.126238	0.124428	0.0609205	0.00607089	0.134759	0.164066	0.122261	0.139181	0.139312	0.132392	0.0547913	0.163661	0.135959	0.291302	0.416558	-0.0324528	-0.046521	0.0144703	-0.175523	-0.120162	-0.158393	0.038962	0.0170553	0.0502481	-0.146124	-0.163941	-0.105108	-0.149792	-0.129726	-0.137481	-0.0393918	M59 darkseagreen4|0.4166
9528	STAT4|Q14765	darkseagreen4	0.208396	0.0126308	0.177984	0.0876043	0.081467	-0.194021	-0.0975099	-0.118817	-0.0924804	-0.0782661	-0.051705	-0.00272673	0.092915	-0.103333	-0.0980624	-0.0681742	0.0130462	-0.158091	0.221114	0.027262	0.0789576	0.0340707	-0.237103	-0.200193	-0.245218	-0.303568	-0.199035	-0.313739	-0.245586	-0.202052	0.0133518	-0.0453614	0.159518	0.0893938	0.0964794	0.0200944	0.139837	0.162818	0.16855	0.258814	0.204716	0.156969	0.110672	0.256107	0.224959	0.210944	0.0945629	0.0564634	-0.0107501	0.108802	0.109063	0.109251	0.11013	0.123013	0.133712	0.116652	0.174653	0.310706	0.269802	0.397407	0.0243717	0.061267	0.0876323	-0.125544	-0.00991475	0.0884998	-0.0852001	-0.15577	0.0721805	-0.187773	-0.203137	-0.0668296	-0.0244099	0.0494096	-0.157015	0.0360707	M59 darkseagreen4|0.3974
3870	GORASP1|Q9BQQ3	darkseagreen4	-0.00796004	-0.277802	-0.149927	0.0529308	0.0405265	-0.357413	-0.0273936	0.0808069	0.263914	-0.0560197	-0.0535763	0.0795543	-0.0670062	-0.0207974	-0.148657	-0.114008	-0.0553661	-0.295525	0.0431117	0.0114808	0.153917	0.0240351	-0.302523	-0.328563	-0.174874	0.0072992	-0.117112	-0.108118	-0.076181	-0.152949	0.0820529	0.1284	0.101757	0.277252	0.242567	0.17352	0.285509	0.242338	0.320525	0.247629	0.214854	0.159861	0.238526	0.167693	0.347552	0.23324	0.355076	0.188518	0.153476	0.250868	0.229287	0.0263237	0.143897	0.133124	0.00943007	0.342551	0.193522	0.198546	0.315838	0.374712	0.0665164	0.0831299	0.201412	-0.214305	-0.150205	-0.106628	0.0841924	-0.0117103	-0.135047	-0.0960739	-0.241601	-0.242749	-0.131431	-0.0545313	0.010629	0.0700978	M59 darkseagreen4|0.3747
4365	HSPA14|Q0VDF9	darkseagreen4	-0.106119	-0.124744	-0.0607518	-0.0288698	0.0279142	0.180544	-0.128435	-0.0517558	-0.0228714	-0.0568542	-0.138612	-0.213763	-0.287396	-0.254681	-0.139916	-0.251733	-0.192817	-0.143028	0.126697	-0.209063	-0.00370006	-0.102464	-0.0849502	-0.0702636	-0.223153	-0.321556	-0.154508	-0.224517	-0.068548	-0.123203	0.240816	0.344065	0.165235	0.202406	0.337097	0.00902568	0.152996	0.150289	0.0625501	0.0980911	0.0265521	-0.0559562	0.13312	0.169603	0.170997	0.011751	0.00363457	0.0190077	0.031562	0.0242826	0.103839	0.160824	0.0615004	-0.00236585	0.14761	-0.0812859	0.051065	0.268647	0.26259	0.354672	-0.0551168	0.0334162	-0.045887	-0.0580126	-0.0465502	-0.137306	0.0490604	0.181345	0.269291	0.0525016	0.0384691	0.0406106	0.116654	0.0640602	0.021113	0.356615	M59 darkseagreen4|0.3547
494	ANKZF1|Q9H8Y5	darkseagreen4	-0.0546831	-0.236522	-0.193683	0.0277361	-0.0280601	-0.0770118	-0.064936	0.122687	0.166883	-0.169578	-0.00805137	0.00885209	-0.0812608	-0.0291726	-0.18868	-0.107574	-0.170939	-0.253894	-0.103496	-0.143765	-0.027202	-0.163522	-0.178981	-0.245094	-0.210944	-0.0823756	-0.184942	-0.192227	0.000939526	-0.0743454	0.0627594	0.258926	0.020779	0.119926	0.258485	0.024019	0.180234	0.207048	0.160126	0.188838	0.191974	0.0634674	0.142391	0.0599174	0.20385	0.129151	0.241746	0.0694467	0.148454	0.0696355	0.265931	0.126048	0.173411	0.126269	0.0444004	0.0379885	0.0952655	0.239664	0.235898	0.34364	-0.10621	0.0351769	-0.00101987	-0.113622	-0.132932	-0.209369	0.0903542	0.104224	0.112133	0.0191908	-0.015558	-0.0962137	-0.0383114	-0.0290482	0.194724	0.125118	M59 darkseagreen4|0.3436
2437	DDB1|Q16531	honeydew1	0.160814	0.00216202	0.188611	0.206202	-0.0197636	0.194165	0.0982757	-0.287574	-0.110114	-0.302306	-0.0385244	-0.291385	-0.0715354	-0.234606	-0.216256	-0.220157	-0.0885631	0.0898703	0.0187209	-0.546855	-0.618582	-0.445117	0.0245578	0.0381425	-0.164291	-0.442139	0.110792	-0.0953755	0.0234185	-0.389602	-0.386016	-0.243198	-0.169223	-0.326128	0.00415277	-0.111915	-0.253869	-0.3096	-0.350791	-0.169316	-0.0144794	-0.581579	-0.640469	-0.42569	-0.382388	0.316709	-0.119541	0.525784	0.292788	0.33429	0.0786181	0.483047	0.453006	0.392101	0.855784	0.515806	0.61709	0.0527667	0.329802	0.0630439	0.119358	0.497604	0.418022	0.393615	0.518689	0.23674	0.210267	0.307209	0.547978	0.210868	0.0810288	-0.04406	0.0641478	0.286976	0.0325755	0.30919	M58 honeydew1|0.8558
10760	USP39|Q53GS9	honeydew1	0.0634627	-0.0297075	0.105311	0.163957	-0.12344	0.296106	0.13141	-0.271684	0.0366234	-0.449181	-0.198755	-0.294184	-0.119957	-0.372405	-0.379772	-0.376358	-0.315923	-0.151525	-0.14128	-0.651945	-0.715159	-0.653793	-0.000662394	0.0242899	-0.270323	-0.500283	0.143377	-0.104804	0.149133	-0.321539	-0.422751	-0.104517	-0.23333	-0.311488	0.0468274	0.018129	-0.186759	-0.253844	-0.373188	-0.203433	-0.0271144	-0.630989	-0.601764	-0.526869	-0.43044	0.325435	-0.00143198	0.563518	0.3688	0.341306	0.147261	0.705993	0.622383	0.403681	0.855788	0.425716	0.557446	-0.111492	0.300539	0.0386375	-0.0285047	0.457465	0.393736	0.347341	0.338472	0.164411	0.36305	0.35366	0.466965	0.275085	0.0811633	0.0184206	0.114481	0.295101	0.147019	0.296742	M58 honeydew1|0.8558
9266	SNRPC|P09234	honeydew1	0.054844	-0.0454802	0.144285	0.12837	-0.0549351	0.250281	0.0904109	-0.31076	-0.0308845	-0.364644	-0.103269	-0.292372	-0.0914127	-0.354803	-0.415389	-0.454349	-0.372494	-0.209529	-0.0773953	-0.664629	-0.566141	-0.625153	-0.0649611	0.00996621	-0.195699	-0.356436	-0.0151781	-0.232184	0.0320976	-0.452468	-0.282788	-0.0396338	-0.0189937	-0.120555	0.18794	0.0369262	-0.0193852	-0.125018	-0.216726	-0.0675819	0.0317023	-0.498001	-0.407146	-0.33861	-0.209135	0.286931	-0.0704077	0.573036	0.287997	0.399684	0.169852	0.609375	0.568881	0.389742	0.844018	0.633572	0.62757	0.0464329	0.41374	0.172002	0.161908	0.557973	0.549511	0.356198	0.447758	0.239078	0.342455	0.273868	0.453671	0.136547	-0.0255052	-0.113996	0.0120711	0.310322	0.113714	0.179353	M58 honeydew1|0.844
6428	NOP16|Q9Y3C1	honeydew1	0.0808547	-0.132644	0.0621006	0.17373	0.0506441	0.212587	0.0630785	-0.222333	0.0557332	-0.323522	-0.154244	-0.271132	-0.0653026	-0.285099	-0.276169	-0.384353	-0.237572	-0.127562	0.132329	-0.436698	-0.354097	-0.365264	-0.135192	0.0262529	-0.225646	-0.452083	-0.0713131	-0.266493	-0.107058	-0.380581	-0.228163	-0.162252	-0.0150126	-0.0713267	0.117223	-0.0330195	-0.075048	-0.0149111	-0.0191923	0.0928596	0.143433	-0.290369	-0.347275	-0.139934	-0.107159	0.3035	-0.0169536	0.458853	0.17445	0.406651	0.136534	0.519488	0.569585	0.452317	0.831368	0.469389	0.660737	0.175199	0.449806	0.285317	0.130854	0.391595	0.367152	0.201305	0.320119	0.0984907	0.0809096	0.186619	0.446141	0.0350776	-0.0865936	-0.140219	-0.0835711	0.17379	-0.0163887	0.208956	M58 honeydew1|0.8314
2236	CSTF3|Q12996	honeydew1	0.0545479	-0.193437	0.003737	0.193084	0.00370597	0.00696895	0.00697297	-0.133668	0.0618629	-0.297933	-0.026348	-0.160966	0.0223117	-0.226318	-0.326484	-0.341581	-0.163033	-0.128355	0.129014	-0.506242	-0.405706	-0.380978	-0.170746	-0.130138	-0.253643	-0.415191	-0.049579	-0.272238	-0.114423	-0.515719	-0.20045	-0.0535436	0.00511274	-0.0540653	0.215925	0.00563291	0.0122034	-0.0521356	-0.0867992	0.0772944	0.148464	-0.365207	-0.356811	-0.219415	-0.0769107	0.377143	0.0314794	0.592755	0.232137	0.526195	0.214274	0.425365	0.514802	0.44692	0.830409	0.714373	0.745577	0.179134	0.560601	0.32615	0.18236	0.543837	0.568949	0.238813	0.330692	0.152112	0.238781	0.244554	0.385141	0.0842974	-0.0761523	-0.191858	-0.108794	0.249618	0.0232251	0.133588	M58 honeydew1|0.8304
7369	POLR2G|P62487	honeydew1	0.230979	-0.169084	0.0924872	-0.00697427	-0.133158	0.25403	0.114675	-0.272348	-0.117737	-0.237823	-0.0447942	-0.261608	-0.0659155	-0.299989	-0.311687	-0.487311	-0.452076	-0.20538	-0.129491	-0.595741	-0.566957	-0.590939	-0.10014	-0.0641862	-0.277296	-0.360725	-0.0716197	-0.15707	-0.084402	-0.285027	-0.424606	-0.233722	-0.23843	-0.338207	-0.0523262	0.00184932	-0.169509	-0.158473	-0.131454	0.0757821	0.257669	-0.397844	-0.498668	-0.318452	-0.299408	0.356546	0.0119537	0.391453	0.252626	0.250795	0.135161	0.563637	0.681202	0.631636	0.812283	0.335157	0.663138	0.105547	0.273002	0.145199	-0.098067	0.266434	0.211302	0.147114	0.242295	-0.0122021	0.141726	0.138331	0.434293	0.107264	-0.0497356	-0.034696	-0.0535245	0.120596	0.0752085	0.163522	M58 honeydew1|0.8123
3082	ERH|P84090	honeydew1	0.0359873	-0.06827	0.089115	0.139986	-0.0721642	0.0808498	0.104586	-0.154442	0.00278212	-0.200702	0.0287538	-0.18275	0.0136901	-0.209136	-0.268931	-0.298728	-0.156289	-0.00428726	0.0298689	-0.61152	-0.548337	-0.487468	-0.0346202	-0.0217607	-0.205668	-0.415193	0.0155371	-0.184227	-0.052149	-0.544942	-0.24603	-0.107683	-0.0595176	-0.157626	0.177259	-0.0455525	-0.101985	-0.190437	-0.290326	-0.114388	-0.00548383	-0.551843	-0.517096	-0.388376	-0.247673	0.326217	-0.113354	0.66612	0.325362	0.477219	0.160753	0.368828	0.418623	0.368128	0.802878	0.741311	0.702352	0.0827946	0.456393	0.131494	0.219532	0.642193	0.605674	0.417589	0.527821	0.299247	0.295575	0.291558	0.50456	0.259094	0.0623265	-0.0939052	0.0191377	0.389774	0.0799768	0.143499	M58 honeydew1|0.8029
8819	SF3B6|Q9Y3B4	honeydew1	0.183913	-0.326289	-0.000648823	-0.0745523	-0.138397	0.182024	-0.0130628	-0.344511	-0.160579	-0.223482	-0.0801263	-0.219984	-0.0793107	-0.352122	-0.326701	-0.533645	-0.419465	-0.186867	-0.023235	-0.618639	-0.407228	-0.510455	-0.212137	-0.0875902	-0.26531	-0.326868	-0.238241	-0.280976	-0.298922	-0.474548	-0.245291	-0.170396	-0.108463	-0.0916372	0.133004	0.0325179	-0.0430975	-0.0401015	0.0360579	0.24914	0.366639	-0.286662	-0.329966	-0.0948312	-0.0468211	0.409641	-0.027043	0.483105	0.21886	0.370248	0.14997	0.425913	0.617035	0.672984	0.798361	0.518697	0.810042	0.24048	0.456577	0.32356	0.053507	0.328106	0.324403	0.0974061	0.25919	-0.0602185	0.0884466	0.0593764	0.360815	0.0509056	-0.137646	-0.137867	-0.210051	0.1012	-0.052634	0.0513334	M58 honeydew1|0.7984
2589	DKC1|O60832	honeydew1	0.180897	-0.235098	0.0483826	-0.0833424	-0.118998	0.183572	0.0384796	-0.300057	0.0113899	-0.235441	-0.170813	-0.360776	-0.152229	-0.416772	-0.455118	-0.509721	-0.473136	-0.308606	-0.127634	-0.694079	-0.548569	-0.643453	-0.201742	-0.155078	-0.318843	-0.368106	-0.221129	-0.307963	-0.11296	-0.408456	-0.317017	-0.161932	-0.190134	-0.20324	0.103681	0.0741509	-0.079219	-0.0930621	-0.0880052	0.0816503	0.246811	-0.426552	-0.414066	-0.273466	-0.153767	0.467862	0.111842	0.553442	0.418427	0.381277	0.231572	0.566897	0.724151	0.631568	0.787944	0.484435	0.684081	0.18845	0.393742	0.278984	-0.0446363	0.363956	0.313628	0.115804	0.261485	-0.00602147	0.160264	0.139207	0.545213	0.182444	-0.0985522	-0.0514509	0.0104489	0.228322	0.125519	0.313657	M58 honeydew1|0.7879
6395	NMNAT1|Q9HAN9	honeydew1	-0.0493661	-0.301177	-0.114322	-0.0329527	-0.139197	0.0836999	-0.0262752	-0.129142	-0.0604039	-0.25882	-0.00188202	-0.280492	-0.0387632	-0.2301	-0.162342	-0.467858	-0.293349	-0.058165	0.218718	-0.575861	-0.318294	-0.362152	-0.00368174	-0.00855282	-0.173428	-0.398528	-0.239855	-0.354561	-0.181548	-0.520429	0.0360869	0.067496	-0.00793419	0.0395102	0.325404	-0.19835	-0.0591643	-0.0848297	-0.0307412	0.151031	0.156383	-0.327581	-0.329761	-0.084949	0.0198674	0.25334	-0.121863	0.539021	0.253285	0.302984	0.119209	0.34271	0.447567	0.401824	0.782123	0.641735	0.690895	0.370055	0.534951	0.357382	0.193565	0.495821	0.417607	0.289838	0.304085	0.0438539	0.125511	0.313769	0.581088	0.208658	0.101511	-0.0319716	-0.104398	0.261968	-0.0118826	0.0778522	M58 honeydew1|0.7821
3153	EXOSC7|Q15024	honeydew1	-0.168291	-0.169673	-0.151891	0.296416	0.218873	0.206485	0.152021	-0.147642	0.0163321	-0.238911	-0.090226	-0.173462	-0.133312	-0.211852	-0.321405	-0.405295	-0.0853849	-0.0886708	0.253074	-0.480274	-0.190963	-0.215332	-0.217252	-0.0211445	-0.265358	-0.43766	-0.00125669	-0.124027	-0.154649	-0.496678	-0.0484772	-0.0368564	0.263264	0.162441	0.366474	0.0901698	0.165042	0.115894	-0.0792947	0.0830281	0.0290616	-0.310733	-0.188237	-0.0569059	0.0831121	0.166664	-0.155558	0.506795	0.102082	0.533212	0.206627	0.386483	0.344835	0.259417	0.779586	0.588593	0.608888	0.203253	0.578547	0.332478	0.420209	0.555723	0.619145	0.249925	0.446001	0.231982	0.306193	0.291911	0.419445	-0.0192141	-0.16986	-0.225486	-0.123533	0.221701	-0.0250162	0.227718	M58 honeydew1|0.7796
3148	EXOSC2|Q13868	honeydew1	-0.175593	-0.29568	-0.198092	0.286807	0.169331	0.108119	-0.00870732	-0.150944	0.100414	-0.376494	-0.130562	-0.175208	-0.170151	-0.330419	-0.342617	-0.442036	-0.172003	-0.22885	0.239182	-0.481935	-0.239552	-0.306958	-0.280868	-0.159695	-0.354291	-0.467435	-0.0602349	-0.191777	-0.100239	-0.501506	-0.121835	0.00107332	0.179541	0.0896477	0.337508	0.143274	0.217494	0.10861	0.0209392	0.170452	0.147504	-0.261222	-0.154393	-0.0650925	0.097162	0.26096	0.0342403	0.508451	0.181121	0.533206	0.2964	0.491197	0.455646	0.342554	0.777375	0.608696	0.611872	0.18826	0.605327	0.379113	0.277936	0.479258	0.561951	0.118735	0.270702	0.0741558	0.358832	0.284463	0.403628	0.0200371	-0.188224	-0.271693	-0.149385	0.162227	0.0642594	0.259451	M58 honeydew1|0.7774
9448	SRP9|P49458	honeydew1	-0.0244009	-0.190214	-0.0232439	-0.0118979	-0.107864	0.216754	0.0947102	-0.300022	-0.236149	-0.149633	0.0224753	-0.29914	-0.00949964	-0.193805	-0.163427	-0.441566	-0.172309	0.147565	0.263207	-0.541732	-0.34224	-0.311326	0.0957024	0.102269	-0.0879096	-0.334807	-0.17764	-0.252937	-0.257285	-0.501868	-0.0293255	-0.137511	-0.0981706	-0.0639507	0.160245	-0.210224	-0.205494	-0.224934	-0.192828	0.0315117	0.0670346	-0.384863	-0.459022	-0.149073	-0.13656	0.184318	-0.30074	0.476812	0.148859	0.257368	0.0377961	0.284214	0.313169	0.367817	0.75155	0.572163	0.665396	0.311415	0.403118	0.14803	0.273035	0.475577	0.385114	0.359439	0.505813	0.158128	0.0454876	0.202491	0.59513	0.172429	0.0725548	-0.0804861	-0.119177	0.23812	-0.087198	0.0354662	M58 honeydew1|0.7515
2978	EMG1|Q92979	honeydew1	0.0732996	0.0763927	0.188327	0.276271	0.0327063	0.156102	0.09246	-0.169906	0.19198	-0.494925	-0.213437	-0.300673	-0.137906	-0.307158	-0.295075	-0.283921	-0.178266	-0.104755	-0.0160502	-0.374706	-0.449852	-0.364872	0.0775412	0.115094	-0.0620433	-0.367601	0.132173	-0.126685	0.185438	-0.185582	-0.292014	-0.0902728	-0.136072	-0.186444	-0.0389989	-0.100369	-0.205254	-0.205268	-0.159516	-0.143535	-0.0655363	-0.409207	-0.453917	-0.336088	-0.299554	0.190826	-0.0183015	0.375372	0.213554	0.254065	0.0163093	0.621438	0.537252	0.257184	0.745461	0.345601	0.357188	-0.0661213	0.222151	0.0474012	0.0680695	0.346286	0.311988	0.29248	0.305414	0.224136	0.11316	0.283079	0.25183	0.143951	0.0748664	-0.0789134	0.0862786	0.201995	-0.00127079	0.301995	M58 honeydew1|0.7455
8383	RPL38|P63173	honeydew1	-0.0569098	-0.0243151	0.090908	0.181658	0.049944	0.108185	-0.042571	-0.236	0.134997	-0.447986	-0.170156	-0.359852	-0.229792	-0.335655	-0.381936	-0.499324	-0.275447	-0.201195	0.153139	-0.47043	-0.322677	-0.371908	-0.025218	0.0426283	-0.153767	-0.419629	-0.105757	-0.330183	0.0485792	-0.419644	-0.0736563	0.00968774	0.0502198	0.0477519	0.232325	-0.0928573	-0.0286226	-0.122582	-0.078722	-0.0277475	-0.0361585	-0.33335	-0.306819	-0.160136	-0.0407004	0.261784	-0.00567996	0.510451	0.270806	0.359347	0.206985	0.558006	0.420873	0.201097	0.733625	0.515034	0.458547	0.196471	0.493116	0.284337	0.225318	0.533588	0.469595	0.308928	0.363409	0.232551	0.203913	0.295223	0.502062	0.118618	0.00365232	-0.104428	0.0913589	0.332071	0.101253	0.305141	M58 honeydew1|0.7336
8401	RPP30|P78346	honeydew1	0.0357239	-0.0551318	0.0849109	0.263737	0.0746971	0.21169	0.0403599	-0.176943	0.124716	-0.403816	-0.141745	-0.250459	-0.0899921	-0.299363	-0.320787	-0.296944	-0.220654	-0.194814	0.0930925	-0.362937	-0.419505	-0.400769	-0.108747	-0.0511731	-0.342503	-0.554615	0.0178496	-0.244963	0.111341	-0.184792	-0.261099	-0.0693726	-0.0387175	-0.167151	0.0787874	0.0234705	-0.0724364	-0.0643545	-0.143463	-0.0374462	0.0463507	-0.305015	-0.359625	-0.255939	-0.222448	0.260102	0.0786756	0.357075	0.203705	0.280409	0.188279	0.663515	0.569415	0.326676	0.728933	0.238453	0.406792	0.0802616	0.337552	0.2039	-0.0287709	0.289227	0.230885	0.176613	0.193677	0.0609298	0.2302	0.272626	0.475298	0.0868174	-0.0628789	-0.0907867	0.0807537	0.166499	0.0959628	0.376169	M58 honeydew1|0.7289
3367	FCF1|Q9Y324	honeydew1	0.100366	-0.105571	0.074545	0.159583	-0.0021989	0.0531667	0.154581	-0.194249	0.0960758	-0.418231	-0.059091	-0.149833	0.0190624	-0.324489	-0.437439	-0.455603	-0.332273	-0.34067	-0.0135715	-0.441774	-0.36347	-0.425064	-0.149738	-0.092479	-0.328108	-0.458465	-0.0724147	-0.251372	-0.0217183	-0.408597	-0.217895	-0.0182168	-0.0771991	-0.074695	0.119188	0.0156401	-0.0259977	-0.0378006	-0.068849	0.0715782	0.128318	-0.288156	-0.312733	-0.212817	-0.102255	0.324339	0.0621608	0.494954	0.282039	0.321915	0.180186	0.551685	0.604982	0.397788	0.715653	0.564161	0.590738	0.11693	0.39272	0.246774	0.127066	0.437318	0.453365	0.191878	0.246813	0.175242	0.217054	0.152578	0.326893	0.0941733	-0.0700792	-0.110381	0.012736	0.254195	0.05055	0.12879	M58 honeydew1|0.7157
3152	EXOSC6|Q5RKV6	honeydew1	-0.0512614	-0.175239	-0.0790109	0.14637	0.0433883	0.224411	-0.00555738	-0.140713	0.0349735	-0.427483	-0.165896	-0.268768	-0.279791	-0.373124	-0.316822	-0.322448	-0.238395	-0.184709	0.0779706	-0.48318	-0.403617	-0.397259	-0.131382	-0.0691202	-0.316428	-0.449606	0.00924106	-0.141884	0.0361337	-0.281104	-0.226279	-0.0315321	-0.0440845	-0.140898	0.119119	0.0284522	-0.027664	-0.0804357	-0.121959	0.0620721	0.137459	-0.337775	-0.327293	-0.206844	-0.138121	0.196569	0.0432293	0.330757	0.173741	0.25789	0.154514	0.583645	0.545984	0.391161	0.711564	0.375595	0.48594	0.101737	0.347914	0.211252	0.0289909	0.276467	0.25397	0.114512	0.153596	-0.035472	0.269793	0.297056	0.49579	0.0550482	-0.0625857	-0.0853776	-0.0285355	0.077524	0.0548177	0.292705	M58 honeydew1|0.7116
5294	LSM2|Q9Y333	honeydew1	-0.0152126	-0.264141	-0.0912312	0.377142	0.354566	0.144543	0.103311	-0.165608	0.0626425	-0.31808	-0.132749	-0.0803031	-0.0667028	-0.23848	-0.361429	-0.29648	-0.0121545	-0.210227	0.247352	-0.352274	-0.150978	-0.198477	-0.42215	-0.0970729	-0.339994	-0.441282	-0.096792	-0.207873	-0.27778	-0.531578	-0.205732	-0.156654	0.291519	0.155759	0.283984	0.266513	0.28713	0.222919	0.0897594	0.258976	0.239121	-0.121246	-0.0686516	0.052656	0.164244	0.256301	0.0374199	0.428956	0.0797139	0.597345	0.278658	0.465156	0.440009	0.382443	0.706203	0.614155	0.668472	0.145359	0.611947	0.431679	0.353016	0.393401	0.53193	0.0234715	0.293414	0.120303	0.234811	0.0607761	0.224258	-0.161877	-0.40395	-0.390756	-0.239146	0.0860904	-0.00742051	0.0996436	M58 honeydew1|0.7062
1833	CIRBP|Q14011	honeydew1	0.0579846	-0.0657854	0.090757	0.0596525	-0.00595058	0.206714	-0.0961338	-0.400483	-0.227537	-0.425135	-0.189523	-0.376977	-0.20615	-0.505543	-0.382883	-0.508084	-0.264945	-0.141149	0.130041	-0.478554	-0.234932	-0.303631	-0.0926579	0.0149868	-0.242681	-0.502649	0.0622348	-0.109003	-0.10364	-0.451371	-0.0565594	0.039618	0.128338	0.108812	0.231147	-0.0268749	-0.0323909	-0.155076	-0.0195689	0.134614	0.0967221	-0.27673	-0.238708	0.00937713	-0.0081968	0.196588	-0.208732	0.391101	0.0954845	0.239842	0.0445695	0.451721	0.433523	0.318088	0.698455	0.419968	0.49222	0.21767	0.373974	0.293478	0.182058	0.373222	0.372742	0.207115	0.304417	0.18905	0.232843	0.263576	0.318249	0.022146	-0.0878159	-0.100988	-0.0444475	0.18734	-0.111457	0.29131	M58 honeydew1|0.6985
10576	U2AF2|P26368	honeydew1	0.211851	-0.343089	-0.0339901	0.0676511	-0.0152178	-0.0376854	-0.0911202	-0.26203	0.0746252	-0.215593	-0.0780219	-0.0794494	-0.011258	-0.293088	-0.348348	-0.400122	-0.334891	-0.344126	0.0258353	-0.434263	-0.346686	-0.454534	-0.426509	-0.359434	-0.423938	-0.309277	-0.147663	-0.207416	-0.244013	-0.458947	-0.375498	-0.263768	-0.0564473	-0.190029	0.0315914	0.252118	0.109408	0.0568986	0.0680153	0.274696	0.397283	-0.140605	-0.234337	-0.124022	-0.0154657	0.568608	0.310033	0.495903	0.309944	0.50911	0.421919	0.454674	0.642589	0.654393	0.681484	0.483922	0.731706	0.145112	0.483292	0.361601	-0.0505366	0.280704	0.324402	-0.0890659	0.0869638	-0.0696514	0.249234	-0.0604394	0.242213	0.0234707	-0.306241	-0.180817	-0.150632	0.113913	0.146147	0.119648	M58 honeydew1|0.6815
9426	SRBD1|Q8N5C6	honeydew1	0.0400498	-0.327845	-0.0759171	-0.0816513	-0.142627	0.0863049	-0.197632	-0.144296	-0.0721272	-0.271713	-0.206237	-0.30489	-0.199374	-0.419479	-0.226311	-0.537195	-0.402619	-0.266546	0.178458	-0.392011	-0.224475	-0.346752	-0.136225	-0.149595	-0.413226	-0.476656	-0.171091	-0.289516	-0.0758607	-0.28506	-0.0544444	-0.0073124	-0.0820253	-0.0181933	0.194044	-0.0578902	-0.0425185	-0.0358055	0.109374	0.25851	0.308218	-0.121824	-0.221831	-0.0117267	0.0224867	0.301946	0.094434	0.338787	0.240329	0.161375	0.150181	0.492754	0.564289	0.498402	0.680952	0.337409	0.520108	0.345658	0.383561	0.354169	-0.0637165	0.198418	0.130891	0.0382513	0.0184106	-0.168492	0.133039	0.244258	0.45763	0.129296	-0.0459108	-0.0738434	-0.0457318	0.0920945	-0.0127404	0.26339	M58 honeydew1|0.681
444	ANAPC5|Q9UJX4	honeydew1	0.0608143	-0.18603	-0.0170016	0.0913679	-0.0405645	-0.0170324	0.0469286	0.0591464	0.183854	-0.313081	-0.0987644	-0.123107	-0.0481763	-0.118979	-0.226996	-0.342297	-0.183411	-0.05528	0.178608	-0.371131	-0.257352	-0.254309	-0.0813492	-0.0576826	-0.155872	-0.3955	-0.108965	-0.225216	-0.147666	-0.319074	-0.0580347	-0.0461201	-0.0156719	0.0286289	0.202824	-0.154288	-0.0844484	0.0601163	0.017438	0.125536	0.162063	-0.22799	-0.293699	-0.0630728	0.0138546	0.313552	0.0612836	0.406887	0.251543	0.324654	0.138509	0.361421	0.406125	0.355804	0.663826	0.372308	0.521792	0.240616	0.50167	0.393792	0.0842963	0.316779	0.265361	0.161982	0.148561	0.0348579	0.0179386	0.253149	0.364796	0.0872349	-0.0254725	-0.0304166	-0.032774	0.133413	-0.0864889	0.16299	M58 honeydew1|0.6638
6107	NABP2|Q9BQ15	honeydew1	0.231942	-0.148964	0.144338	0.120607	-0.0235941	-0.0504013	0.096443	-0.104713	-0.0562682	-0.128293	-0.0126859	-0.107415	0.0820113	-0.0908403	-0.247893	-0.259772	-0.113088	-0.103428	-0.00305	-0.289558	-0.28463	-0.276321	-0.150455	-0.115256	-0.165246	-0.249188	-0.0791838	-0.159989	-0.125868	-0.28961	-0.306744	-0.194764	-0.0796556	-0.135349	0.000137182	-0.015064	-0.051835	-0.0465617	0.0947036	0.138192	0.241553	-0.182489	-0.270633	-0.122607	-0.084516	0.289145	0.013521	0.321317	0.103123	0.309224	0.0637186	0.314313	0.45804	0.474237	0.655279	0.511395	0.58555	0.116506	0.314376	0.217267	0.0668975	0.261248	0.322154	0.0847528	0.261775	0.068071	0.0182217	0.0387288	0.142754	-0.118644	-0.182869	-0.292363	-0.224394	-0.00808113	-0.0937794	0.0456266	M58 honeydew1|0.6553
438	ANAPC1|Q9H1A4	honeydew1	0.161325	-0.122707	0.110398	0.0747267	-0.12498	-0.0975604	-0.0345747	-0.0868754	0.147026	-0.438336	-0.119819	-0.219787	-0.144165	-0.292332	-0.392864	-0.305858	-0.272128	-0.191304	-0.0162949	-0.474837	-0.39956	-0.420917	-0.0548329	-0.109722	-0.266489	-0.459914	-0.163881	-0.386269	0.00489145	-0.381625	-0.0485196	0.118755	-0.0974701	-0.0366086	0.22028	-0.178313	-0.126623	-0.107786	-0.0565128	0.0374484	0.124339	-0.34529	-0.363003	-0.152855	-0.0560926	0.402414	0.134978	0.496021	0.40376	0.245527	0.213705	0.429462	0.477981	0.350724	0.651364	0.476838	0.498595	0.268651	0.475993	0.3605	0.0178223	0.430233	0.329544	0.252726	0.176692	0.0911987	0.106739	0.268216	0.400781	0.244904	0.122974	0.0583403	0.185916	0.338912	0.149424	0.270236	M58 honeydew1|0.6514
9443	SRP14|P37108	honeydew1	-0.0151748	-0.0873359	0.0571014	0.122161	-0.13968	0.255956	0.185607	-0.189155	-0.0337699	-0.201339	-0.0594216	-0.333666	-0.0128266	-0.191164	-0.149144	-0.248896	-0.202089	0.0269168	0.0251676	-0.42689	-0.512618	-0.421343	0.235317	0.162649	-0.0691065	-0.261075	-0.0756426	-0.264156	0.111306	-0.153574	-0.194813	-0.0743656	-0.33258	-0.266583	-0.0568068	-0.21798	-0.337067	-0.393858	-0.220217	-0.139479	-0.00659116	-0.432741	-0.533019	-0.377828	-0.376655	0.111893	-0.100051	0.307175	0.196623	0.0571629	-0.0714607	0.497642	0.471158	0.318605	0.645891	0.356479	0.402606	0.109792	0.10927	-0.0668139	-0.0445951	0.268734	0.131257	0.314911	0.29904	0.0373793	0.0556018	0.256642	0.594295	0.23891	0.196151	-0.0788872	-0.0222727	0.120435	0.0428338	0.180364	M58 honeydew1|0.6459
9181	SMARCA1|P28370	honeydew1	0.107648	-0.229286	-0.0485517	-0.174587	-0.422232	-0.0889844	-0.194364	-0.173314	-0.0393321	-0.316774	-0.124568	-0.270599	-0.131527	-0.354707	-0.223349	-0.474172	-0.454062	-0.11875	-0.0118057	-0.480813	-0.396638	-0.429849	0.129649	-0.114554	-0.216691	-0.325967	-0.0814335	-0.199495	0.0213319	-0.215663	-0.0604461	0.0330862	-0.39606	-0.230244	-0.0101191	-0.280731	-0.3627	-0.343426	-0.0370366	0.114279	0.235123	-0.280047	-0.495695	-0.229504	-0.214033	0.372394	0.0626481	0.395028	0.345184	0.0432503	0.0621726	0.342013	0.568616	0.535978	0.634764	0.342034	0.5024	0.304093	0.212817	0.1364	-0.186501	0.225198	0.0850463	0.173981	0.0296818	-0.108004	0.0720218	0.281898	0.45248	0.358821	0.270428	0.118324	0.0270265	0.156052	0.0318715	0.139358	M58 honeydew1|0.6348
1582	CDC16|Q13042	honeydew1	-0.10277	-0.253038	-0.134335	0.10471	0.104003	0.153445	0.0244378	0.0477311	0.188319	-0.335862	-0.126023	-0.199317	-0.207181	-0.149618	-0.249481	-0.297945	-0.0949571	-0.0443359	0.17827	-0.391077	-0.215265	-0.229563	-0.170856	-0.0109151	-0.155854	-0.342299	-0.038625	-0.0998602	-0.0744635	-0.404757	-0.0811641	-0.0382527	0.117566	0.123915	0.340299	-0.00798689	0.073201	0.124962	-0.0127781	0.0650897	0.0798606	-0.258909	-0.198477	-0.0678253	0.079862	0.224656	0.0265644	0.457745	0.215663	0.42675	0.224033	0.385903	0.346046	0.272115	0.634175	0.453778	0.491398	0.0790259	0.534981	0.344668	0.249419	0.382012	0.374726	0.161097	0.251743	0.0225237	0.173728	0.340439	0.323373	0.0551439	-0.119785	-0.15302	-0.0951018	0.127201	0.0199868	0.179729	M58 honeydew1|0.6342
5497	MAZ|P56270	honeydew1	0.160974	-0.262246	0.0278964	-0.147891	-0.280652	0.153182	-0.00878125	-0.343243	-0.15308	-0.154345	-0.0817997	-0.165223	-0.0718258	-0.301063	-0.222881	-0.401839	-0.379482	-0.0790773	-0.0630796	-0.545666	-0.503271	-0.528864	0.0178884	-0.0612619	-0.132397	-0.134036	-0.209226	-0.236986	-0.133844	-0.301652	-0.273913	-0.134873	-0.281288	-0.251794	-0.00986754	-0.0107499	-0.141999	-0.226938	-0.0560701	0.0959558	0.267588	-0.33741	-0.409563	-0.260747	-0.226866	0.356909	0.0468681	0.383313	0.288785	0.188315	0.0846787	0.380388	0.50679	0.543088	0.625369	0.413159	0.60435	0.115338	0.24224	0.110019	-0.109373	0.258809	0.218741	0.139893	0.224182	-0.0835992	0.0775093	0.0449505	0.299824	0.188032	0.0116247	-0.0426092	-0.142251	0.0852071	0.0173872	0.0393921	M58 honeydew1|0.6254
3149	EXOSC3|Q9NQT5	honeydew1	-0.0503168	-0.141957	-0.0627054	0.0924358	0.156134	0.298353	0.0518199	-0.173282	-0.0841933	-0.0898122	-0.0210564	-0.251608	-0.048331	-0.149791	-0.127931	-0.322613	-0.118962	-0.041785	0.297991	-0.261795	-0.0948446	-0.12813	-0.160869	0.0648725	-0.1887	-0.398073	-0.0396654	-0.133932	-0.204121	-0.297881	-0.0845283	-0.161765	0.158285	0.0813109	0.187679	0.0288769	0.0791571	0.135434	0.0285109	0.159934	0.114852	-0.0884812	-0.106705	0.0713485	0.0549473	0.0882444	-0.11063	0.239191	-0.016717	0.287448	0.0966358	0.33847	0.296573	0.252789	0.617342	0.298842	0.449561	0.178691	0.402302	0.27408	0.204105	0.237467	0.226816	0.117541	0.267858	0.0639374	0.0508176	0.152442	0.371395	-0.106356	-0.183731	-0.218783	-0.159854	0.048307	-0.0877226	0.18934	M58 honeydew1|0.6173
5704	MIOS|Q9NXC5	honeydew1	-0.0255432	0.139571	0.237803	0.111994	-0.152499	0.157053	0.026432	-0.143061	-0.0714033	-0.311687	-0.105195	-0.326165	-0.126761	-0.319651	-0.243221	-0.232241	-0.154757	-0.0207174	-0.106161	-0.383018	-0.479796	-0.401864	0.196048	0.163495	-0.112343	-0.363482	0.184535	-0.156635	0.330672	-0.180337	-0.0853525	0.124845	-0.128516	-0.0999165	0.115171	-0.211614	-0.251857	-0.392429	-0.294146	-0.296799	-0.206326	-0.505193	-0.477908	-0.398539	-0.342387	0.0700196	-0.138618	0.365042	0.230462	0.123563	-0.0174379	0.416762	0.320871	0.11065	0.61338	0.427844	0.29478	-0.0303719	0.171851	-0.0434389	0.0392282	0.473713	0.329488	0.496509	0.396257	0.262965	0.272134	0.455521	0.455377	0.291516	0.274332	-0.0329543	0.25123	0.37974	0.19793	0.336618	M58 honeydew1|0.6134
6880	PCMTD2|Q9NV79	honeydew1	-0.0153381	-0.0108929	0.0726697	0.0798255	-0.242198	0.152431	0.0482719	-0.130417	0.0699091	-0.264238	-0.120523	-0.361314	-0.329639	-0.293434	-0.17539	-0.0856404	-0.119115	-0.0338728	-0.186406	-0.4714	-0.515148	-0.385178	0.129582	0.0031826	-0.10076	-0.33074	0.21193	-0.0115569	0.356198	-0.114054	-0.195442	0.189517	-0.152576	-0.170947	0.122199	-0.0662707	-0.175872	-0.277152	-0.205187	-0.223532	-0.118133	-0.53629	-0.398211	-0.350968	-0.285377	0.168388	0.0201359	0.362935	0.304056	0.118818	-0.0415657	0.429826	0.370702	0.152922	0.566636	0.281521	0.231958	-0.19826	0.158369	0.0284002	-0.148289	0.237184	0.169772	0.228997	0.121043	-0.00831921	0.253195	0.486078	0.301554	0.321398	0.275708	0.0503942	0.124743	0.12708	0.00432903	0.46094	M58 honeydew1|0.5666
4963	KLHL22|Q53GT1	honeydew1	0.251119	0.0736003	0.285877	-0.0961993	-0.219786	0.0322979	-0.0976138	-0.183098	-0.222554	-0.207723	-0.026734	-0.342888	-0.131937	-0.179459	-0.106074	-0.199251	-0.0465717	0.26769	0.0499917	-0.359774	-0.360704	-0.210431	0.231573	0.149947	0.0410507	-0.32828	-0.0173551	-0.182678	0.00756646	-0.308274	-0.00157535	-0.0081896	-0.118094	-0.0823424	0.0802605	-0.420042	-0.396526	-0.355673	-0.224902	-0.139178	-0.0897096	-0.415305	-0.527193	-0.195001	-0.218591	0.265774	-0.154359	0.400404	0.302964	0.0671325	-0.0470432	0.105273	0.140526	0.165835	0.553724	0.315217	0.390191	0.194363	0.276305	0.14675	0.0986979	0.451186	0.242918	0.479791	0.443865	0.238695	-0.0551024	0.339364	0.399771	0.320495	0.335638	0.215453	0.217924	0.371087	0.0312263	0.228296	M58 honeydew1|0.5537
8228	RIOK1|Q9BRS2	honeydew1	-0.130738	-0.109556	-0.0936107	0.0151684	-0.0958935	0.0639762	-0.0561833	0.0757292	0.102764	-0.225366	0.0105673	-0.227279	-0.178043	-0.202441	-0.177177	-0.317713	-0.129827	0.0552062	0.13253	-0.381976	-0.230975	-0.204201	0.10045	0.0663115	0.00158951	-0.27089	-0.0117803	-0.163542	0.0593262	-0.289681	0.109609	0.187878	-0.00817295	0.0824251	0.283037	-0.24561	-0.108877	-0.0981523	-0.0919629	-0.0282089	-0.0273193	-0.311526	-0.270467	-0.130182	-0.032538	0.101406	-0.131155	0.306714	0.17256	0.151077	0.0334152	0.260107	0.230381	0.145622	0.551896	0.333934	0.313057	0.195192	0.334225	0.215553	0.112339	0.33968	0.26213	0.297078	0.242591	0.0928422	0.104197	0.407678	0.317461	0.196616	0.169864	-0.044536	-0.00761889	0.177812	-0.0661325	0.197573	M58 honeydew1|0.5519
8051	RBM3|P98179	honeydew1	-0.0809973	0.255992	0.163943	0.294209	0.183574	0.275122	0.0461564	-0.261505	0.0128465	-0.495304	-0.293674	-0.367017	-0.327092	-0.453888	-0.32025	-0.23004	-0.0485763	-0.0249413	0.0772621	-0.322705	-0.285372	-0.219349	0.0483766	0.127464	-0.137374	-0.418643	0.307646	0.0487815	0.208668	-0.259733	-0.11197	0.0652337	0.153711	0.014743	0.127432	-0.00994304	-0.0870346	-0.19365	-0.293445	-0.224886	-0.266474	-0.402069	-0.28471	-0.219864	-0.191991	0.0112172	-0.219164	0.310004	0.0509388	0.217832	0.0272755	0.475554	0.260129	-0.0255699	0.536248	0.20955	0.138336	-0.100328	0.162636	0.0146615	0.213834	0.397751	0.359184	0.336492	0.383142	0.404546	0.313708	0.386478	0.299582	0.0974044	0.0560187	-0.00280847	0.232794	0.30838	0.0687354	0.494364	M58 honeydew1|0.5362
1946	CNOT10|Q9H9A5	honeydew1	-0.0828462	0.159905	0.182162	0.116896	-0.0640352	0.219623	0.00946448	-0.0627013	0.0335215	-0.423157	-0.153314	-0.267729	-0.00780185	-0.127721	-0.105719	-0.164904	-0.0688024	0.0790869	0.139707	-0.195711	-0.328486	-0.180333	0.290408	0.289393	0.0731917	-0.326802	0.20399	-0.0818852	0.3067	-0.0875081	-0.0422816	0.0912657	-0.0703373	-0.0683137	0.0735118	-0.316098	-0.25006	-0.264137	-0.249535	-0.256728	-0.228576	-0.350594	-0.396675	-0.292777	-0.261898	-0.0100922	-0.117834	0.207217	0.078352	0.0134159	-0.105439	0.438584	0.194467	-0.0353685	0.531574	0.218021	0.130356	-0.0526436	0.193611	-0.00860248	0.100091	0.321913	0.175779	0.438037	0.255226	0.227016	0.156247	0.429904	0.353196	0.143648	0.25778	0.00705902	0.16754	0.217468	-0.0141825	0.197962	M58 honeydew1|0.5316
3150	EXOSC4|Q9NPD3	honeydew1	-0.139395	0.0554334	0.012141	0.127486	0.106458	0.24175	0.192833	-0.070596	-0.066963	-0.0966251	0.132129	-0.16898	0.0489548	0.10261	-0.0440839	-0.184258	0.0565677	0.217146	0.198869	-0.194501	-0.0999293	0.00034878	0.175282	0.268408	0.118187	-0.135301	0.168226	0.0838764	0.0915921	-0.16615	0.0175042	-0.0735502	0.103433	0.0834112	0.100335	-0.178157	-0.145274	-0.134545	-0.182756	-0.151626	-0.203116	-0.243409	-0.284315	-0.112077	-0.121786	-0.0622432	-0.298066	0.266161	-0.0268526	0.168149	-0.0881623	0.177256	0.0756051	-0.0108382	0.527759	0.352444	0.269649	-0.0179081	0.227784	-0.0416083	0.379395	0.38696	0.363046	0.427855	0.438964	0.289063	0.130822	0.286359	0.25156	-0.037211	0.0502192	-0.0752643	-0.0498905	0.134174	-0.137987	0.0688709	M58 honeydew1|0.5278
7925	RABL2B|Q9UNT1	honeydew1	-0.0287919	0.14258	0.136831	0.123656	-0.00552751	0.306724	0.0408773	-0.134889	-0.195164	-0.268188	-0.0503938	-0.419036	-0.110051	-0.191591	-0.109741	-0.157992	-0.0373865	0.112645	0.0190361	-0.311064	-0.303263	-0.190761	0.168602	0.233609	0.00181503	-0.306444	0.22506	-0.0271177	0.180178	-0.120546	-0.0467541	0.0815158	0.00282726	-0.0612571	0.131659	-0.213861	-0.21249	-0.244703	-0.253464	-0.200395	-0.179928	-0.391149	-0.347797	-0.222606	-0.257599	-0.0692825	-0.303192	0.207988	-0.0395772	0.0357438	-0.103231	0.311563	0.236045	0.0661905	0.525895	0.264768	0.204544	0.00876731	0.10639	-0.0239635	0.130632	0.304427	0.228078	0.355911	0.327659	0.193636	0.169157	0.438647	0.342736	0.0522539	0.143959	0.000248119	0.0793314	0.159919	-0.0279484	0.261253	M58 honeydew1|0.5259
2273	CTSL|P07711	honeydew1	-0.205569	0.0860807	0.020831	0.295243	0.114194	0.153803	0.0554053	0.00292301	0.18336	-0.349372	-0.0211845	-0.148836	-0.0801896	-0.223144	-0.272387	-0.205023	-0.0213108	0.00333369	0.14648	-0.35254	-0.291288	-0.239852	0.103955	0.144208	-0.0602423	-0.376681	0.0394113	-0.218037	0.127136	-0.329909	0.0383391	0.235087	0.144742	0.0693123	0.273241	-0.0568873	0.0155633	-0.0924855	-0.294087	-0.241739	-0.279108	-0.414846	-0.237064	-0.246032	-0.110552	0.000764812	-0.194408	0.338951	0.155683	0.317648	0.108888	0.374165	0.170448	-0.0730535	0.509218	0.345063	0.21575	-0.0741469	0.289244	0.0699097	0.236343	0.48127	0.433843	0.375182	0.354672	0.333131	0.251016	0.357557	0.262367	0.210153	0.168322	0.0127941	0.128779	0.353587	0.131023	0.174195	M58 honeydew1|0.5092
439	ANAPC10|Q9UM13	honeydew1	-0.0348891	0.035541	0.0711958	0.0543085	0.110465	0.259589	0.0125465	-0.165397	-0.193482	-0.180453	0.0163365	-0.0883211	0.130201	0.011225	-0.0617404	-0.267938	-0.092249	0.154665	0.165608	-0.204175	-0.128504	-0.103059	0.103612	0.269834	0.106133	-0.171901	-0.0158725	-0.0928173	-0.0380178	-0.200942	-0.0367338	-0.0908566	0.0424758	0.0289357	0.121811	-0.214833	-0.113314	-0.028715	-0.129256	-0.0491963	-0.0713254	-0.184791	-0.233353	-0.0843053	-0.0588045	-0.00922677	-0.251544	0.228201	0.00881228	0.125785	0.00718	0.187774	0.125598	0.106339	0.501332	0.245412	0.325439	0.149318	0.231144	0.0610738	0.281239	0.353398	0.271539	0.369959	0.430487	0.208384	-0.021506	0.209545	0.281059	0.0202375	0.0679015	-0.0498398	-0.0131343	0.186709	0.0166651	-0.00628023	M58 honeydew1|0.5013
2401	DCAF8|Q5TAQ9	honeydew1	-0.116881	-0.195452	-0.12858	-0.12884	-0.0861441	0.100003	-0.25167	-0.14652	-0.0342365	-0.256507	-0.205966	-0.336544	-0.370162	-0.422459	-0.223429	-0.429375	-0.282141	-0.18858	0.219806	-0.419164	-0.0947716	-0.204473	-0.104247	-0.159237	-0.322415	-0.450708	-0.114435	-0.237995	-0.0670555	-0.379759	0.208634	0.348363	0.15922	0.24289	0.438165	-0.0459718	0.118523	0.0703572	0.0832083	0.194248	0.124609	-0.163181	-0.0082969	0.134306	0.217314	0.165366	-0.0239724	0.27596	0.188026	0.164353	0.136847	0.292674	0.259794	0.1959	0.487386	0.310313	0.335251	0.316119	0.463678	0.461055	0.0651125	0.252654	0.221291	0.0746205	0.0724245	-0.0327607	0.182445	0.387683	0.364218	0.115026	0.05589	-0.0301218	0.00493445	0.127277	-0.108308	0.386237	M58 honeydew1|0.4874
6481	NR2F2|P24468	honeydew1	-0.186335	-0.157776	-0.144023	0.0360315	-0.0883912	0.117252	0.0804499	-0.0537089	0.0144999	-0.0806603	-0.0242273	-0.136654	-0.0579593	-0.138692	-0.170926	-0.286919	-0.160666	-0.0304824	0.172718	-0.321622	-0.189581	-0.236434	0.0330033	0.0873564	-0.111337	-0.189686	-0.112121	-0.254935	-0.0304712	-0.329032	0.0122833	0.110962	-0.0196076	0.077337	0.19062	-0.0563545	-0.0173533	-0.109506	-0.0390076	0.0679375	0.0525141	-0.194652	-0.17896	-0.139152	-0.0231404	0.0423025	-0.109532	0.304296	0.141183	0.151553	-0.00900826	0.291106	0.298966	0.210404	0.48718	0.513638	0.396955	0.190432	0.242546	0.0848766	0.158369	0.291152	0.336984	0.211606	0.2333	0.0986395	0.160628	0.228027	0.304233	0.159091	0.0567376	-0.204606	-0.166436	0.0853113	-0.0371647	-0.0389609	M58 honeydew1|0.4872
9863	TDRD3|Q9H7E2	honeydew1	0.0930144	0.0917625	0.271249	0.0784048	-0.167645	0.0594711	0.0399429	-0.152791	0.0556776	-0.348305	-0.0642081	-0.352871	-0.0554583	-0.243249	-0.223341	-0.170429	-0.154634	-0.127228	0.0105567	-0.218407	-0.322577	-0.266287	0.113154	0.0909787	-0.139047	-0.303918	-0.012977	-0.30329	0.216885	-0.162814	-0.0850537	0.136142	-0.0299126	0.0298967	0.158647	-0.191946	-0.111305	-0.133912	-0.046541	-0.110853	-0.0445049	-0.260227	-0.266743	-0.200554	-0.120421	0.158419	0.0127439	0.290965	0.188384	0.0958765	-0.0587232	0.419348	0.289784	0.110697	0.477403	0.375233	0.24331	0.0153656	0.262967	0.160645	0.0606102	0.378885	0.300879	0.341433	0.267589	0.228693	0.133223	0.276534	0.237763	0.0819469	0.121762	-0.0723648	0.0912079	0.20488	-0.053348	0.190625	M58 honeydew1|0.4774
9378	SPHK2|Q9NRA0	honeydew1	0.172437	0.0780174	0.276969	-0.0852685	-0.219186	0.119172	0.0590251	-0.276138	-0.102674	-0.166898	-0.0825843	-0.399546	-0.178417	-0.276951	-0.290151	-0.272469	-0.208396	-0.0256021	-0.0549829	-0.39135	-0.38665	-0.331084	0.136525	0.0507664	-0.0739411	-0.231758	-0.0773615	-0.268252	0.0743556	-0.264009	-0.0720137	0.0655982	-0.125882	-0.0561972	0.0830306	-0.165301	-0.217408	-0.317093	-0.140108	-0.101138	0.0202894	-0.354766	-0.381374	-0.226288	-0.197308	0.196648	-0.101656	0.348802	0.118609	0.091515	0.0124367	0.272408	0.264773	0.225674	0.475874	0.376053	0.338343	0.0729493	0.247938	0.0789809	0.054431	0.386166	0.256149	0.309291	0.335465	0.216926	0.0630063	0.195708	0.319885	0.202479	0.173783	-0.0369254	0.0936356	0.291651	0.0974768	0.169443	M58 honeydew1|0.4759
7201	PLAT|P00750	honeydew1	0.0637685	-0.0669085	0.0464933	0.222443	0.212517	0.374905	0.234871	-0.338203	-0.04952	-0.131901	-0.161076	-0.0382064	-0.0151045	-0.247066	-0.345775	-0.281213	-0.223283	-0.325152	-0.0131804	-0.397002	-0.238347	-0.34999	-0.400658	-0.102344	-0.406644	-0.386137	0.0605033	-0.0529125	-0.16773	-0.339214	-0.285676	-0.0717474	0.287049	0.0234622	0.191442	0.405289	0.304795	0.199884	-0.0731419	0.119749	0.125652	-0.188505	0.00603808	-0.0193876	0.0230192	0.12148	-0.0400735	0.242048	0.0313441	0.403515	0.198327	0.471929	0.404331	0.267678	0.461964	0.221228	0.38875	-0.00401514	0.311134	0.244588	0.126297	0.185499	0.317637	-0.0721875	0.15201	0.107264	0.362358	0.0721755	0.199729	-0.111103	-0.325216	-0.124545	-0.0838691	0.0728233	0.0583835	0.195402	M58 honeydew1|0.462
7343	POLD2|P49005	honeydew1	-0.156678	-0.00598893	-0.0313868	0.306332	0.116613	0.18606	0.210509	0.0557105	0.100227	-0.256708	-0.0182686	-0.0807189	0.112642	0.0142794	-0.130798	-0.0646795	0.124572	0.120165	0.231607	-0.0973087	-0.103813	-0.00219961	0.0717845	0.299099	0.00868761	-0.280308	0.0543552	-0.104631	0.0706557	-0.0878551	-0.0414297	-0.0326513	0.0444951	0.0421039	0.112173	-0.159762	-0.0598711	0.037047	-0.0538339	-0.0659704	-0.106554	-0.19511	-0.18715	-0.088816	-0.0471287	-0.0806041	-0.18369	0.192908	-0.010649	0.136921	-0.112401	0.303471	0.165057	0.0183462	0.457116	0.405546	0.235624	0.00461302	0.21564	0.0290166	0.31413	0.273738	0.332507	0.287821	0.291483	0.183765	0.055066	0.248382	0.24446	-0.0376486	-0.00648265	-0.161939	-0.0754602	0.0368073	-0.138022	0.0306866	M58 honeydew1|0.4571
8362	RPL22L1|Q6P5R6	honeydew1	-0.188421	0.0951255	-0.0471908	0.36885	0.173058	-0.0039761	0.085759	0.194291	0.353302	-0.159678	0.0647917	0.00892563	-0.112703	0.000943366	-0.0853236	-0.151882	0.00603132	0.0231282	0.19333	-0.266451	-0.18008	-0.152567	-0.067658	-0.0432845	-0.13392	-0.34957	0.178115	0.00211111	0.00711711	-0.223984	-0.0269147	-0.0163397	0.127949	-0.0129277	0.187013	-0.0313391	0.062429	0.135967	-0.219613	-0.13581	-0.158035	-0.302273	-0.163852	-0.129207	-0.0487699	0.0695927	-0.0882425	0.309552	0.096868	0.407412	0.171046	0.258023	0.109224	-0.0130695	0.433307	0.20485	0.215032	0.0472522	0.331842	0.147965	0.204171	0.358027	0.341337	0.170708	0.229845	0.259277	0.200051	0.326058	0.388641	0.0799074	0.023335	0.0184057	0.0939261	0.218289	0.00493639	0.251369	M58 honeydew1|0.4333
2930	EIF6|P56537	honeydew1	0.182477	-0.0176754	0.133859	0.252465	-0.033042	-0.0226667	0.00117852	0.0194168	0.0433382	-0.0823612	-0.00279621	-0.231808	-0.0158884	0.0394312	0.111037	0.0331223	0.0261572	0.16022	0.0788698	-0.0139433	-0.261507	-0.0736707	0.200687	0.125981	0.0949919	-0.0578464	-0.0472771	-0.130265	0.0254952	0.0718774	-0.256362	-0.212191	-0.411655	-0.381783	-0.331837	-0.289688	-0.419639	-0.269834	-0.0169239	-0.00527115	0.0983593	-0.10836	-0.421002	-0.210142	-0.330994	0.103756	0.0359153	-0.00441082	-0.0260545	-0.0503017	-0.122743	0.249116	0.330809	0.287948	0.42181	0.0320765	0.245346	0.141697	-0.0794444	-0.062996	-0.218603	-0.0683982	-0.164986	0.0553428	0.048995	-0.123528	-0.277683	0.0229505	0.254745	0.0164616	0.152903	-0.135419	-0.0582137	-0.134817	-0.0704926	0.106094	M58 honeydew1|0.4218
1585	CDC27|P30260	honeydew1	0.0249453	0.153603	0.21537	0.155072	-0.0125461	0.154445	0.0791232	-0.0254911	0.0117229	-0.313126	-0.0383068	-0.165603	-0.0238903	-0.141263	-0.240005	-0.205042	-0.0861515	0.0465368	0.0974318	-0.142246	-0.190408	-0.132041	0.201044	0.299028	0.0383874	-0.366771	0.11964	-0.0823528	0.123964	-0.0483944	-0.0427313	-0.0136451	-0.0432936	-0.0760116	-0.0186476	-0.252249	-0.208338	-0.194551	-0.11885	-0.0989737	-0.0893911	-0.207404	-0.290491	-0.137405	-0.204986	-0.0633979	-0.207867	0.0768008	0.0191102	-0.0528431	-0.2077	0.360301	0.229531	0.0557722	0.420711	0.168936	0.108145	0.0454932	0.058156	-0.0249593	0.128388	0.170972	0.134196	0.296255	0.246006	0.210399	0.00522015	0.245722	0.251096	0.102529	0.152887	-0.00574003	0.0659947	0.110047	-0.15167	-0.0131176	M58 honeydew1|0.4207
1080	BORCS7|Q96B45	honeydew1	0.030043	0.123124	0.134775	0.252802	0.272619	0.340843	0.0912809	-0.242633	-0.252284	-0.277121	0.0618724	-0.0386453	0.0841432	-0.019657	-0.0712094	-0.0419221	0.0557102	0.0918912	0.142046	-0.158537	-0.125377	-0.106305	-0.0572604	0.157124	-0.114454	-0.316586	0.151955	-0.0173847	0.0249309	-0.155751	-0.109023	-0.0270873	0.231291	0.0436367	0.129102	0.00973531	0.0706346	0.00876263	-0.146769	-0.0286198	-0.0364688	-0.122999	-0.112644	-0.0414972	-0.0835217	-0.106524	-0.280958	0.0789887	-0.147808	0.0883577	0.0329109	0.286544	0.123291	0.0365156	0.418405	0.176001	0.205089	0.0513418	0.202761	0.038	0.266211	0.24488	0.273049	0.282027	0.336886	0.218066	0.205108	0.180773	0.159411	-0.166385	-0.0905939	-0.140917	-0.0439241	0.0768779	0.0280531	0.00455883	M58 honeydew1|0.4184
11240	ZNF136|P52737	honeydew1	0.0553978	-0.176033	-0.0346215	-0.0283024	-0.185187	0.0684559	0.195255	0.0936249	-0.0775015	0.0825314	0.256347	-0.127432	0.158763	0.0701694	-0.0153547	-0.245557	-0.0892983	0.0828865	-0.0769033	-0.173229	-0.120042	-0.0881744	0.149452	0.206908	0.204376	0.0801597	-0.0734673	-0.00561241	-0.0923807	-0.0083149	-0.0841555	-0.198129	-0.26511	-0.0960398	-0.14059	-0.194087	-0.286422	-0.148292	0.115548	0.100005	0.159787	-0.104333	-0.279101	-0.0477252	-0.144269	0.0219567	-0.231966	0.149886	0.043083	0.00926982	-0.259089	0.103092	0.238478	0.300409	0.413755	0.316346	0.377628	0.0849959	-0.0197513	-0.0909767	0.0970976	0.029016	0.0340174	0.0809028	0.106018	-0.073372	-0.224746	-0.0225593	0.00164738	0.00921891	0.0272388	-0.0708407	-0.22088	-0.0800474	-0.190236	-0.0971277	M58 honeydew1|0.4138
10514	TUBA3C|P0DPH7	honeydew1	0.283825	0.103383	0.275128	0.117121	-0.00696793	-0.0174735	0.0991328	-0.115265	-0.098545	0.0205155	0.0890972	-0.125457	0.127318	0.138834	-0.104448	-0.00410644	0.0588877	0.126978	-0.0304413	-0.0504156	-0.193636	-0.0415421	0.0228246	0.0538335	0.0151792	-0.156794	0.10429	-0.0185034	0.013286	-0.032754	-0.185338	-0.223332	-0.136423	-0.20167	-0.175858	-0.183919	-0.266887	-0.182833	-0.0120118	-0.0356214	0.0592744	-0.134072	-0.332623	-0.129687	-0.201665	0.183957	0.0216101	0.151665	0.0389224	0.0500732	-0.0452393	0.108729	0.211409	0.238501	0.409334	0.221111	0.30907	0.0613629	0.105427	0.0237825	0.00284629	0.127381	0.0531912	0.162762	0.29853	0.110634	-0.113398	0.0636792	0.180323	-0.00117888	0.0126407	-0.194567	-0.0406078	-0.00108585	-0.0827592	0.090745	M58 honeydew1|0.4093
10233	TOE1|Q96GM8	honeydew1	-0.167887	-0.0800547	-0.136267	0.11391	0.0576607	0.136614	-0.0658596	-0.0506998	0.113554	-0.274368	-0.105865	-0.114057	-0.142006	-0.197036	-0.193711	-0.24879	-0.120002	-0.119594	0.178713	-0.252926	-0.119384	-0.14267	-0.160716	-0.0964384	-0.229405	-0.313936	0.074421	-0.00815208	0.000526672	-0.233985	-0.0835602	-0.00507584	0.091578	0.0334156	0.174774	0.112706	0.0931382	0.126337	-0.0786964	0.00814579	-0.0202083	-0.189593	-0.085904	-0.069012	0.0131657	0.0522577	-0.0584049	0.23494	0.105523	0.273575	0.146191	0.302917	0.281918	0.153132	0.389975	0.177219	0.246376	0.103358	0.232796	0.146373	0.121775	0.200799	0.250247	0.0522787	0.161058	0.0840821	0.235468	0.235683	0.296415	0.00361348	-0.130612	-0.0906168	0.000779417	0.0803994	-0.0373758	0.287346	M58 honeydew1|0.39
1007	BCL7B|Q9BQE9	honeydew1	0.0298103	0.0839405	0.0945578	0.263195	0.115291	0.105792	0.195127	-0.113424	-0.129999	-0.0554375	0.168595	0.0286591	0.0688678	0.056809	-0.0801461	0.00638757	0.148374	0.201529	0.110204	-0.138475	-0.136573	-0.00945491	0.0532491	0.187221	0.0498478	-0.172232	0.197552	0.101383	-0.0912185	-0.147571	-0.0859842	-0.164779	0.0719711	-0.0692581	-0.0414313	-0.118861	-0.11557	-0.117862	-0.147664	-0.0411936	-0.0333541	-0.204979	-0.245365	-0.115425	-0.160181	-0.0855886	-0.292186	0.141943	-0.107497	0.126621	-0.183712	0.0743738	0.0756602	0.0933534	0.380562	0.355333	0.288151	0.0150025	0.0940319	-0.062173	0.242894	0.232741	0.261299	0.25097	0.353886	0.232568	0.0313888	0.0987139	0.192775	-0.0300425	-0.00630854	-0.176451	-0.11527	0.0526815	-0.203984	-0.122096	M58 honeydew1|0.3806
8274	RNF126|Q9BV68	honeydew1	0.246773	0.0310322	0.192946	0.161106	-0.00275662	0.00877207	0.161797	-0.107073	-0.0449143	0.120936	0.00205253	-0.0699302	0.0458262	0.00506675	-0.0231082	0.0677702	0.109673	0.0986424	-0.0595584	-0.0894406	-0.220705	-0.09997	-0.101096	-0.067701	-0.0729994	-0.0483004	0.126241	0.106382	-0.0224673	-0.0806577	-0.329933	-0.264182	-0.0533516	-0.196742	-0.156722	0.0643016	-0.119084	-0.0837755	-0.0165058	-0.000372191	0.10292	-0.153849	-0.260289	-0.128655	-0.154876	0.208334	0.0282906	0.175573	0.0864044	0.200394	-0.0388191	0.106701	0.179931	0.248603	0.351242	0.272006	0.322777	-0.120769	0.095473	0.0198251	0.0364261	0.100501	0.147144	0.0528914	0.218383	0.107527	0.0411519	0.0021336	0.0145889	-0.0734585	-0.141571	-0.16179	-0.0900907	-0.0534649	-0.0911965	0.167461	M58 honeydew1|0.3512
10008	TLE2|Q04725	honeydew1	0.201816	0.00661341	0.147973	0.195061	0.0138324	-0.141455	0.115926	-0.0557209	0.161604	-0.213665	-0.130428	0.0447056	0.0904243	0.0386842	-0.0872082	-0.0754767	0.0379655	-0.0455893	0.0221068	-0.0660553	-0.137277	-0.0539407	-0.00433631	-0.0373611	-0.0988363	-0.172419	0.0453842	-0.0333236	-0.000125721	-0.132312	-0.188268	-0.245511	-0.109565	-0.120384	-0.115133	-0.0817862	-0.155588	-0.139571	-0.0364803	-0.00868414	0.027348	-0.10691	-0.265915	-0.118364	-0.133348	0.229503	0.0577638	0.287718	0.145508	0.195677	0.0538453	0.177469	0.209877	0.14356	0.350272	0.289578	0.246391	-0.0283843	0.144688	0.0723262	0.122884	0.227281	0.236928	0.126401	0.169636	0.182079	-0.0416071	-0.0307261	0.0418001	0.0216769	-0.0196676	-0.00408176	0.0502294	0.176846	-0.00904133	0.0973655	M58 honeydew1|0.3503
5534	MCM7|P33993	honeydew1	0.0359221	-0.0830984	-0.00524671	0.0805357	-0.176883	-0.0808532	-0.108442	0.0829677	0.17476	-0.24768	0.0413163	-0.172271	0.00124422	0.00904661	0.0420661	-0.0880894	-0.0156081	0.144095	0.0995219	-0.0658288	-0.191013	-0.0552746	0.194087	0.0661352	0.0544416	-0.175963	0.0251246	-0.0971971	0.134554	0.00691073	-0.0637095	-0.0431663	-0.313042	-0.17112	-0.080723	-0.31439	-0.329538	-0.146209	-0.0328561	-0.103638	-0.0506886	-0.186112	-0.326458	-0.181452	-0.161873	0.176976	0.0782838	0.235236	0.206357	0.0161577	-0.025373	0.199654	0.218604	0.13395	0.349721	0.110487	0.142111	0.0355177	0.0845387	0.0296909	-0.0882686	0.106226	-0.00350112	0.130444	0.0332996	-0.0575616	-0.128267	0.230582	0.208031	0.238224	0.256013	0.117081	0.120383	0.0940573	-0.0255333	0.255517	M58 honeydew1|0.3497
5468	MARCH7|Q9H992	honeydew1	-0.0472308	0.130215	0.110885	0.185495	0.00561647	0.130186	0.0811454	0.0232951	0.126659	-0.354251	0.0348016	-0.128928	-0.0801912	-0.0899331	-0.194577	-0.0908013	-0.0594036	-0.0491582	-0.169687	-0.307024	-0.37504	-0.275085	0.0883487	0.0908751	-0.0578745	-0.325717	0.179134	0.0470734	0.204907	-0.100887	-0.181323	0.0547751	-0.0966056	-0.147544	0.0269687	-0.0665477	-0.134951	-0.137734	-0.277613	-0.295497	-0.247103	-0.409701	-0.312866	-0.324442	-0.287613	0.0321932	-0.0377483	0.254515	0.224343	0.170507	0.047441	0.305829	0.146897	-0.0490318	0.332888	0.0737843	0.0949953	-0.164674	0.0894091	-0.0547177	0.0130896	0.273444	0.194171	0.260096	0.205201	0.173104	0.173826	0.300718	0.197823	0.23405	0.189988	0.150255	0.287437	0.27351	0.170207	0.299733	M58 honeydew1|0.3329
3682	GCA|P28676	lavenderblush3	-0.0508346	-0.234642	-0.229216	0.136611	0.318042	-0.273397	0.0413097	0.267778	0.152202	0.300858	0.121455	0.898738	0.391798	0.432759	0.115097	0.107208	0.240387	0.00593771	0.232611	0.348039	0.51385	0.388163	-0.380038	-0.194194	-0.0710551	0.153619	-0.113209	0.124069	-0.391894	-0.0261521	0.0732976	-0.271033	0.272828	0.186032	-0.018898	0.279965	0.344955	0.436462	0.291519	0.296478	0.172975	0.451478	0.43555	0.399628	0.390996	-0.0226117	0.0586626	-0.138212	-0.177522	0.2268	0.218705	-0.39331	-0.21853	-0.0173622	-0.286352	-0.0575177	0.00749606	0.00445873	0.054038	0.082505	0.21543	-0.187973	0.0288684	-0.348045	-0.146938	-0.0883228	-0.144575	-0.441685	-0.4103	-0.332516	-0.4257	-0.183831	-0.319464	-0.207742	-0.041441	-0.325949	M57 lavenderblush3|0.8987
5800	MPO|P05164	lavenderblush3	0.147928	-0.0158065	0.0250357	0.181119	0.184259	-0.267739	0.0192128	0.169174	0.181973	0.232186	-0.00558964	0.895878	0.358092	0.36291	0.109334	0.267896	0.172468	-0.068441	-0.0190207	0.371733	0.23974	0.211598	-0.242563	-0.179979	-0.0378168	0.202016	0.00261562	0.0912097	-0.131802	0.244855	-0.162884	-0.330575	0.0235576	-0.149605	-0.289773	0.259926	0.19861	0.266949	0.164969	0.126928	0.136613	0.341896	0.267682	0.155058	0.0914571	0.00970372	0.193079	-0.267359	-0.136373	0.0463539	0.119646	-0.201126	-0.0915889	-0.00965586	-0.3297	-0.262603	-0.161762	-0.150478	-0.185119	-0.0944722	-0.100548	-0.332409	-0.165059	-0.352633	-0.273754	-0.103686	-0.146959	-0.465535	-0.41308	-0.284394	-0.292445	-0.0797456	-0.148188	-0.250116	-0.0203893	-0.255881	M57 lavenderblush3|0.8959
7648	PRTN3|P24158	lavenderblush3	0.011952	-0.0728474	-0.0762678	0.255095	0.307528	-0.139274	0.105854	0.196051	0.15989	0.227525	0.0683682	0.893578	0.437965	0.373354	0.0431187	0.10389	0.170755	-0.0358984	0.126864	0.240211	0.296744	0.222837	-0.294395	-0.0840088	-0.0727259	0.0553402	0.027893	0.125674	-0.268889	0.00755865	-0.0748588	-0.270164	0.217318	0.0523182	-0.0809442	0.281595	0.304092	0.370054	0.169209	0.187753	0.116099	0.296349	0.297344	0.230106	0.200123	-0.0496986	0.00227133	-0.113205	-0.172741	0.247868	0.118549	-0.191469	-0.104248	-0.0104612	-0.139723	-0.0425497	0.0224389	-0.0886141	0.0354466	0.00937826	0.175637	-0.126769	0.0792954	-0.240625	-0.087869	0.0279601	-0.0550028	-0.347669	-0.344786	-0.296201	-0.348787	-0.165951	-0.25373	-0.175783	-0.0746553	-0.292679	M57 lavenderblush3|0.8936
2933	ELANE|P08246	lavenderblush3	-0.0055755	-0.121926	-0.122614	0.19439	0.290559	-0.158752	0.0357052	0.132137	0.125675	0.2003	-0.00297293	0.885407	0.368656	0.284426	0.00797753	0.100383	0.158765	-0.0984195	0.133428	0.268459	0.352929	0.244934	-0.396543	-0.213691	-0.136116	0.0863362	-0.0123061	0.142743	-0.271155	0.0169581	-0.0677204	-0.279083	0.254398	0.0700179	-0.0553011	0.363215	0.378916	0.442341	0.199071	0.242095	0.155047	0.359518	0.375878	0.295155	0.285494	-0.00323661	0.0921711	-0.133077	-0.12384	0.244224	0.237184	-0.204456	-0.125424	-0.00783702	-0.21024	-0.118132	-0.00509637	-0.0636683	0.0379486	0.0524763	0.137472	-0.170671	0.0598617	-0.324882	-0.143042	-0.0379792	0.00515029	-0.390295	-0.36053	-0.309501	-0.414503	-0.132057	-0.232603	-0.18673	-0.0303858	-0.267349	M57 lavenderblush3|0.8854
2270	CTSG|P08311	lavenderblush3	0.122974	0.0666255	0.109454	0.239545	0.272017	-0.0640442	0.122939	0.0446076	0.0165321	0.223813	-0.00110871	0.838094	0.381431	0.306677	0.0235671	0.145806	0.165326	-0.0112634	0.0383793	0.250576	0.234243	0.18763	-0.240222	-0.0237743	-0.0279494	0.106712	0.0700576	0.108703	-0.206159	0.0830183	-0.119068	-0.325299	0.221867	-0.0150908	-0.147965	0.242189	0.253776	0.307197	0.131938	0.133055	0.0906976	0.263067	0.255829	0.210895	0.133535	-0.0866825	-0.0410415	-0.204839	-0.222483	0.147928	0.0516165	-0.195965	-0.130266	-0.0317631	-0.155621	-0.09404	-0.0221282	-0.11376	-0.0550868	-0.0529492	0.136637	-0.147941	0.0342836	-0.182411	-0.0159554	0.0833807	-0.0880922	-0.362327	-0.319866	-0.344544	-0.327865	-0.163949	-0.192849	-0.169508	-0.0834264	-0.289089	M57 lavenderblush3|0.8381
2491	DEFA3|P59666	lavenderblush3	-0.0214178	-0.188181	-0.179831	0.156675	0.296732	-0.256413	0.0691727	0.140523	0.0598113	0.223668	0.140731	0.831193	0.376049	0.328785	0.0103611	0.025318	0.223509	0.0274744	0.188698	0.199526	0.373861	0.286315	-0.353793	-0.170156	-0.0558641	0.140183	-0.0740888	0.124209	-0.39871	-0.148719	0.0299803	-0.305978	0.243659	0.171734	0.0284901	0.260279	0.340108	0.379521	0.21684	0.251869	0.161296	0.313765	0.307646	0.301161	0.338873	0.0676057	0.0253988	0.0262163	-0.105279	0.350584	0.230275	-0.351557	-0.221378	0.010387	-0.153234	0.132496	0.154341	0.0270017	0.176969	0.095619	0.339282	0.0243684	0.245827	-0.215944	0.0269833	0.0398502	-0.0731035	-0.388564	-0.38776	-0.280017	-0.396328	-0.16149	-0.294656	-0.0843477	-0.052879	-0.366634	M57 lavenderblush3|0.8312
916	AZU1|P20160	lavenderblush3	0.1306	0.136615	0.109809	0.163132	0.164682	-0.174953	0.0895751	0.121785	0.0545317	0.290053	0.0406468	0.806433	0.359397	0.324686	0.194528	0.250966	0.242559	0.100761	0.0732339	0.408325	0.284182	0.282042	-0.144153	-0.0233269	-0.00962722	0.133492	0.0808234	0.159965	-0.189882	0.189932	-0.09887	-0.365373	0.0904201	-0.0839336	-0.274667	0.160212	0.111037	0.2143	0.109245	0.0911933	0.0545121	0.337246	0.215167	0.195619	0.067544	-0.0831512	-0.0125883	-0.269987	-0.234395	0.0175667	-0.00996786	-0.285215	-0.227004	-0.0978392	-0.298906	-0.269125	-0.164329	-0.13732	-0.192894	-0.157152	0.0268674	-0.259473	-0.118185	-0.209735	-0.0904171	0.0744709	-0.179245	-0.418093	-0.352168	-0.294278	-0.246724	-0.071861	-0.134191	-0.189891	-0.139849	-0.273839	M57 lavenderblush3|0.8064
8547	S100A9|P06702	lavenderblush3	0.0808501	-0.128365	-0.127368	0.0839545	0.127351	-0.356319	-0.108644	0.360318	0.16537	0.274371	0.0648443	0.786472	0.297631	0.40838	0.212988	0.291507	0.253626	0.0537155	0.0721771	0.347171	0.375348	0.344453	-0.256527	-0.166166	0.038222	0.230135	0.0226827	0.184568	-0.231003	0.107245	0.0282992	-0.229663	0.161332	0.0263662	-0.113607	0.166779	0.235414	0.348306	0.252701	0.213396	0.157899	0.355171	0.345529	0.286736	0.268646	0.00736622	0.148068	-0.205351	-0.140805	0.107887	0.0813298	-0.406741	-0.233084	-0.0444151	-0.368536	-0.154235	-0.115584	-0.0872157	-0.0602	0.0468371	0.0220479	-0.275115	-0.109654	-0.355287	-0.288261	-0.15142	-0.1559	-0.34537	-0.418172	-0.263392	-0.258277	-0.0554227	-0.21136	-0.243901	-0.122273	-0.289362	M57 lavenderblush3|0.7865
5092	LCN2|P80188	lavenderblush3	0.00198144	-0.0269529	-0.112	0.194148	0.262884	-0.158624	0.117385	0.175873	0.146536	0.201309	0.0105006	0.761349	0.442235	0.403062	0.179395	0.214521	0.161066	-0.0431762	0.00737632	0.500027	0.425296	0.362911	-0.119083	-0.00177284	0.145594	0.330125	0.0102535	0.171912	-0.102506	0.364179	-0.0432462	-0.249042	0.00687277	-0.00352557	-0.290278	0.183162	0.156708	0.239482	0.281679	0.177634	0.122456	0.482084	0.35688	0.250731	0.123278	-0.218042	0.0626702	-0.430722	-0.366371	-0.0743043	-0.00267659	-0.25091	-0.149899	-0.101604	-0.41872	-0.342845	-0.278061	-0.132585	-0.308187	-0.211128	-0.0271495	-0.421297	-0.242541	-0.366481	-0.346892	-0.157089	-0.230892	-0.456547	-0.500769	-0.370472	-0.265064	-0.153759	-0.246631	-0.348165	-0.0218189	-0.302425	M57 lavenderblush3|0.7613
8546	S100A8|P05109	lavenderblush3	0.0527784	-0.0977771	-0.120001	0.0965311	0.213828	-0.363462	-0.101604	0.309766	0.0815708	0.293233	0.130696	0.759834	0.311516	0.429017	0.257998	0.289481	0.327603	0.124515	0.146658	0.337165	0.407267	0.393857	-0.273674	-0.174822	0.0353898	0.207937	0.00194443	0.178434	-0.293547	0.0130862	0.0714333	-0.243482	0.236627	0.0734979	-0.0537743	0.154097	0.268138	0.361982	0.214462	0.195723	0.113836	0.337947	0.345244	0.312291	0.309796	-0.00378824	0.0824157	-0.155978	-0.145189	0.171146	0.103128	-0.483431	-0.33588	-0.0988243	-0.36176	-0.0910407	-0.079491	-0.0249047	0.0256296	0.0641232	0.152097	-0.168342	-0.00583609	-0.292482	-0.164663	-0.0648668	-0.146704	-0.326865	-0.375505	-0.252992	-0.258874	-0.0523815	-0.185884	-0.154515	-0.0967235	-0.282499	M57 lavenderblush3|0.7598
5750	MMP9|P14780	lavenderblush3	-0.0184139	-0.0354175	-0.113984	0.0213822	0.157651	-0.160513	0.142338	0.206225	-0.0917815	0.340401	0.284915	0.75922	0.53773	0.575228	0.245096	0.280232	0.323312	0.21226	0.0812893	0.402654	0.382119	0.40088	-0.0675642	0.040384	0.251167	0.380071	0.0139299	0.230962	-0.191643	0.169899	0.049971	-0.241646	0.0657008	0.0546186	-0.167182	0.083717	0.103157	0.189287	0.119828	0.106585	0.039684	0.341164	0.261012	0.208385	0.136741	-0.199182	-0.086966	-0.281028	-0.26601	-0.0410472	-0.0809878	-0.458035	-0.358597	-0.156391	-0.39982	-0.110601	-0.149251	-0.0788908	-0.21522	-0.203305	0.166178	-0.230449	-0.0290025	-0.178629	-0.0831637	-0.0352264	-0.199863	-0.351989	-0.447613	-0.261458	-0.202906	-0.0934948	-0.278913	-0.232681	-0.134337	-0.488672	M57 lavenderblush3|0.7592
1084	BPI|P17213	lavenderblush3	-0.0164374	-0.124643	-0.0504197	0.143684	0.213434	-0.0401609	0.0415422	0.119078	0.121552	0.0917775	0.0352634	0.745044	0.380424	0.252405	-0.0206527	0.00537466	0.0193975	-0.0917977	0.082755	0.136991	0.188857	0.0858539	-0.164717	-0.0297323	-0.0133548	0.0586558	-0.0753106	-0.0128808	-0.106053	0.0515209	-0.0368905	-0.149795	0.170301	0.0743987	0.000378151	0.214287	0.268856	0.276598	0.10147	0.0990788	0.0467	0.203679	0.248343	0.149177	0.151402	-0.0466402	0.0374808	-0.0721475	-0.105197	0.1502	0.128307	-0.0561922	-0.027914	-0.0440252	-0.0892131	-0.0614578	-0.0280998	-0.0865684	0.0271843	0.00107848	0.128567	-0.0709237	0.0639879	-0.141236	-0.0912011	-0.0492395	-0.00984325	-0.242534	-0.237619	-0.215248	-0.253219	-0.0826423	-0.166897	-0.100971	0.0105438	-0.220896	M57 lavenderblush3|0.745
5523	MCEMP1|Q8IX19	lavenderblush3	0.0368133	-0.180941	-0.209254	0.136256	0.220126	-0.375687	0.014862	0.196949	0.290442	0.289605	0.0156605	0.742294	0.215996	0.255272	0.131971	0.251024	0.150626	-0.180097	-0.0242146	0.327211	0.355992	0.226747	-0.3887	-0.362119	-0.15132	0.258087	-0.153336	0.0853147	-0.226777	0.127185	-0.0649098	-0.223394	0.0630056	-0.0317618	-0.175625	0.379426	0.334559	0.388659	0.309309	0.274553	0.249624	0.455596	0.426485	0.272046	0.275365	0.0740371	0.326232	-0.204141	-0.081791	0.157716	0.281227	-0.313361	-0.11874	0.0165302	-0.468308	-0.235922	-0.14146	-0.0653371	-0.107994	0.0142425	-0.103917	-0.347734	-0.171211	-0.517604	-0.395678	-0.211011	-0.110902	-0.523541	-0.434193	-0.213039	-0.325885	-0.081446	-0.191527	-0.239895	0.12428	-0.244185	M57 lavenderblush3|0.7423
5310	LTF|P02788	lavenderblush3	0.0560503	-0.161058	-0.142526	0.0440107	0.136088	-0.151872	0.117773	0.103569	-0.0419455	0.32692	0.108506	0.738353	0.508986	0.376368	0.161513	0.0782646	0.0440311	-0.0404561	-0.0253492	0.332096	0.353657	0.230094	-0.161771	-0.0965296	0.0897636	0.388664	-0.0749128	0.154453	-0.213992	0.23618	-0.0347389	-0.285749	0.0047687	-0.00893027	-0.217911	0.198785	0.176356	0.227538	0.25711	0.246232	0.234892	0.436825	0.309817	0.23423	0.144482	-0.0770765	0.0589163	-0.316899	-0.235612	-0.0469251	0.0339859	-0.299567	-0.145933	0.0455168	-0.365857	-0.236954	-0.128241	-0.00801763	-0.226173	-0.148265	-0.0184135	-0.353682	-0.175383	-0.339397	-0.258521	-0.208175	-0.174418	-0.463223	-0.44735	-0.279545	-0.276569	-0.133521	-0.305255	-0.302111	-0.0535021	-0.4355	M57 lavenderblush3|0.7384
1665	CEACAM8|P31997	lavenderblush3	0.0173214	-0.0890116	-0.132355	0.130561	0.302523	-0.191951	0.0744803	0.0451437	0.181607	0.203884	-0.0157672	0.728701	0.303654	0.252521	0.0658331	0.160457	0.10331	-0.14449	0.0314849	0.330568	0.347944	0.236129	-0.356401	-0.224766	-0.067704	0.212478	-0.0460151	0.157641	-0.250679	0.0983858	-0.108051	-0.286809	0.105386	-0.0246405	-0.193282	0.379855	0.305024	0.347472	0.189993	0.215517	0.167346	0.41194	0.364578	0.231485	0.198709	0.0116753	0.194967	-0.202113	-0.175836	0.135655	0.244276	-0.236968	-0.125283	-0.0115117	-0.392426	-0.228146	-0.111226	-0.0884979	-0.0975184	-0.0496503	0.00632635	-0.268607	-0.0980388	-0.412102	-0.258862	-0.0900198	-0.0531819	-0.490332	-0.406205	-0.232997	-0.359721	-0.0811229	-0.132238	-0.164326	0.107482	-0.215361	M57 lavenderblush3|0.7287
8549	S100P|P25815	lavenderblush3	0.0823416	0.0175151	-0.0153818	0.0953146	0.109024	-0.23789	0.000736647	0.403664	0.197129	0.193524	0.0536779	0.711841	0.267686	0.454152	0.198327	0.283441	0.258877	0.135848	0.0364347	0.434207	0.307458	0.337007	-0.0500934	-0.0190936	0.141927	0.205601	0.0585641	0.19749	-0.110347	0.318287	-0.0288225	-0.224837	0.0186443	-0.0268545	-0.239566	0.0390277	0.0533938	0.197908	0.165257	0.0793441	0.0472548	0.332708	0.231554	0.189367	0.0849543	-0.128301	0.0642262	-0.304599	-0.254284	-0.0733736	-0.0470678	-0.32964	-0.268772	-0.133533	-0.392797	-0.286476	-0.237693	-0.188997	-0.215117	-0.114604	-0.0312719	-0.324319	-0.224157	-0.242524	-0.25503	-0.0902399	-0.230723	-0.291768	-0.423728	-0.27066	-0.147871	-0.0249334	-0.134205	-0.261564	-0.100368	-0.258128	M57 lavenderblush3|0.7118
6743	PADI4|Q9UM07	lavenderblush3	0.0996772	0.195774	0.144644	0.252394	0.22447	-0.0166473	0.214568	0.267642	0.0320471	0.167863	0.0855792	0.697012	0.509594	0.463759	0.221762	0.338695	0.277433	0.106283	-0.0360518	0.460061	0.199665	0.272275	0.0270462	0.177599	0.164558	0.223633	0.157155	0.144988	0.0285765	0.390289	-0.152334	-0.282842	0.00995443	-0.0991131	-0.334353	0.0491506	0.00925471	0.0736589	0.0597954	-0.0148384	-0.0225748	0.279106	0.146288	0.0591467	-0.0981496	-0.262429	-0.084923	-0.400908	-0.348592	-0.146752	-0.201505	-0.137595	-0.183881	-0.178357	-0.302682	-0.292724	-0.285905	-0.213097	-0.35388	-0.291851	-0.0108079	-0.304556	-0.172517	-0.122346	-0.128468	0.0438991	-0.192399	-0.300577	-0.408523	-0.335199	-0.168675	-0.136758	-0.13954	-0.251731	-0.0904372	-0.294298	M57 lavenderblush3|0.697
8540	S100A12|P80511	lavenderblush3	0.107893	0.0614406	-0.0193178	0.174993	0.177565	-0.382269	0.0724868	0.280208	0.0840411	0.356566	0.210715	0.695252	0.462918	0.552868	0.389711	0.575351	0.495628	0.277132	0.128063	0.503889	0.312769	0.446867	-0.0581316	-0.0682695	0.181569	0.304063	-0.00283448	0.106834	-0.163531	0.211316	0.000814277	-0.273214	0.0314417	-0.0853421	-0.287911	0.0342289	0.0400882	0.148699	0.0926983	0.070559	0.0358473	0.325365	0.193177	0.170929	0.0829946	-0.0659624	0.0784624	-0.291691	-0.176228	-0.0583866	-0.0599415	-0.507256	-0.392209	-0.191342	-0.473428	-0.202139	-0.219899	-0.0472608	-0.224075	-0.161792	0.000411917	-0.269498	-0.153586	-0.208692	-0.174381	-0.0104554	-0.277389	-0.407306	-0.425379	-0.222675	-0.130452	-0.00352737	-0.151975	-0.212982	-0.141928	-0.341318	M57 lavenderblush3|0.6953
3379	FCN1|O00602	lavenderblush3	0.0204036	0.0434599	-0.0218414	0.215057	0.224988	-0.244918	0.0768156	0.33408	0.311152	0.0884072	-0.0129784	0.686173	0.26465	0.221341	0.0280713	0.226881	0.111483	-0.161074	-0.0767466	0.350094	0.229896	0.170708	-0.243598	-0.209734	-0.131494	0.118209	0.112459	0.139812	-0.00897275	0.217398	-0.0866299	-0.0911594	0.137118	-0.0456219	-0.102362	0.280077	0.270519	0.318721	0.0977121	0.0415079	0.0131108	0.303415	0.290415	0.0999723	0.105142	-0.0391848	0.249539	-0.192563	-0.107964	0.128855	0.21056	-0.137513	-0.0892698	-0.127576	-0.34536	-0.258023	-0.213312	-0.209956	-0.107144	-0.0461959	-0.0931586	-0.225644	-0.110623	-0.288667	-0.324869	-0.0383023	0.0675757	-0.239307	-0.324534	-0.189192	-0.225717	-0.0124717	0.0114978	-0.116236	0.200639	-0.108465	M57 lavenderblush3|0.6862
2150	CR1|P17927	lavenderblush3	0.0117549	-0.0181969	-0.0737946	0.213974	0.142371	-0.298874	0.129126	0.335149	0.427359	0.24042	0.000156114	0.659379	0.290516	0.43391	0.312841	0.466692	0.342648	0.0677422	0.0344616	0.469409	0.258528	0.338446	-0.105376	-0.110565	0.0835264	0.266238	0.0370669	0.185258	-0.0242885	0.243728	-0.133043	-0.240738	-0.0220787	-0.118083	-0.306187	0.188008	0.102737	0.174688	0.125613	0.00784258	-0.00255104	0.281634	0.225887	0.0800758	0.0542385	-0.0281451	0.241831	-0.222656	-0.0906298	0.0222335	0.00812785	-0.264688	-0.213699	-0.168569	-0.445326	-0.265974	-0.265949	-0.288158	-0.2397	-0.165113	-0.0817697	-0.344126	-0.209471	-0.317705	-0.295488	-0.100998	-0.171489	-0.36895	-0.402347	-0.156359	-0.138685	-0.073592	-0.124249	-0.254134	-0.0554492	-0.152261	M57 lavenderblush3|0.6594
8253	RNASE3|P12724	lavenderblush3	0.0543923	0.0239496	-0.000499196	0.220744	0.241413	-0.0054778	0.0355235	0.0751395	-0.0151217	0.0937617	0.0785332	0.65268	0.307198	0.238012	0.00770864	0.0393587	0.160145	0.0586646	0.209002	0.17948	0.219033	0.196836	-0.189074	0.0480041	-0.0161551	-0.028143	0.0824186	0.102204	-0.218183	-0.0169214	-0.0495428	-0.251085	0.239833	0.0419487	-0.0533016	0.146122	0.216273	0.290904	0.0725921	0.142281	0.0570688	0.205358	0.17821	0.200932	0.140982	-0.028083	-0.105707	-0.0703949	-0.184791	0.180152	0.0381124	-0.142442	-0.12797	-0.0360676	-0.0187439	-0.0156628	0.0747785	-0.0155432	0.0897336	0.0362587	0.245469	-0.00570363	0.138886	-0.0568724	0.0547955	0.127308	-0.0116586	-0.214025	-0.222985	-0.292678	-0.264365	-0.0964754	-0.173548	-0.0913796	-0.138007	-0.240236	M57 lavenderblush3|0.6527
7039	PGLYRP1|O75594	lavenderblush3	-0.0322652	-0.13203	-0.1675	-0.0645338	0.095972	-0.201086	0.0683573	0.151496	-0.00397869	0.208221	0.164181	0.649917	0.476338	0.465735	0.139561	0.054312	0.0293476	-0.00973911	0.0149237	0.322501	0.397907	0.272868	-0.045197	-0.058758	0.211976	0.389892	-0.0881896	0.178706	-0.166035	0.338941	0.090841	-0.198812	-0.0199323	0.0645645	-0.192115	0.0752829	0.117623	0.195523	0.250824	0.195844	0.145007	0.414678	0.309301	0.2598	0.179948	-0.13793	0.0326562	-0.305517	-0.288024	-0.127575	0.00585591	-0.315176	-0.191501	-0.0550653	-0.389501	-0.225456	-0.216597	-0.0409953	-0.204991	-0.175939	0.035868	-0.335354	-0.141953	-0.277321	-0.326845	-0.216083	-0.195745	-0.375238	-0.45944	-0.310449	-0.215021	-0.0639028	-0.291196	-0.313905	-0.118478	-0.444544	M57 lavenderblush3|0.6499
407	ALOX12B|O75342	lavenderblush3	0.0493658	-0.0710974	-0.0352515	0.200036	0.285204	-0.17848	0.160039	-0.0214005	0.186704	0.0918319	0.0547927	0.647762	0.111988	0.0397368	-0.0761058	0.000519166	0.0210353	-0.257484	0.139189	0.122949	0.158977	0.0670001	-0.395523	-0.25802	-0.327293	-0.132228	-0.087723	-0.00332929	-0.216183	-0.068028	-0.165781	-0.284404	0.0989391	-0.0884397	-0.16011	0.353321	0.249093	0.247883	0.0460183	0.175326	0.12631	0.22788	0.177886	0.144349	0.104476	0.142408	0.21617	0.00234071	-0.00518054	0.256944	0.317665	0.0135767	0.0775721	0.0545383	-0.0555669	-0.100831	0.0618085	-0.0250346	0.074799	0.0740137	0.0556867	-0.0603929	0.101965	-0.289771	-0.0750671	0.0236459	0.0375376	-0.370476	-0.139351	-0.193446	-0.357544	-0.0524219	-0.0756576	-0.0381677	0.0504571	-0.0468828	M57 lavenderblush3|0.6478
2344	CYP4F3|Q08477	lavenderblush3	-0.0167833	-0.1656	-0.114929	0.00821491	0.0536965	-0.173124	0.0228847	0.223527	0.0411562	0.208732	-0.00408605	0.644811	0.347708	0.329597	0.0706717	0.02517	0.170333	0.104663	0.0228272	0.191903	0.232735	0.209977	-0.0735359	-0.0453698	0.0854594	0.145541	0.0543594	0.235381	-0.139535	0.090497	0.0104536	-0.175646	-0.0100623	0.0948414	-0.0941475	0.0832179	0.066875	0.123272	0.207359	0.113801	0.093543	0.167591	0.152506	0.143074	0.106458	-0.025445	-0.0177621	-0.0523411	-0.0689827	0.0671838	-0.034024	-0.231995	-0.145923	0.00725283	-0.136381	0.0255912	0.00143409	-0.113642	-0.0643366	-0.109887	0.113257	-0.141488	0.0464515	-0.16381	-0.125939	-0.100273	-0.114437	-0.185321	-0.403221	-0.0712223	-0.141161	-0.100027	-0.280377	-0.202707	-0.171247	-0.290675	M57 lavenderblush3|0.6448
5371	MAGEE2|Q8TD90	lavenderblush3	-0.0494275	-0.134461	-0.120283	0.223715	0.196048	-0.248515	0.0502263	0.197227	0.0807252	0.112904	-0.10136	0.64447	0.0378997	0.138557	0.112243	0.0234539	0.211952	0.0780803	0.344538	0.192429	0.30649	0.256691	-0.217496	-0.110082	-0.0500978	0.0668542	-0.175994	-0.0715798	-0.380226	-0.16981	0.0747141	-0.232746	0.231899	0.131564	-0.00251246	0.100108	0.216204	0.311127	0.178902	0.294097	0.14689	0.297481	0.234294	0.298089	0.285503	-0.00968977	-0.0440242	-0.0373545	-0.157372	0.211467	0.0720255	-0.233308	-0.138573	-0.0334767	-0.0646151	0.0602879	0.0794841	0.113238	0.109897	0.16225	0.228162	-0.014569	0.140323	-0.20651	-0.0237774	0.0602631	-0.15331	-0.28173	-0.177655	-0.210824	-0.242689	-0.140906	-0.204481	-0.0769639	-0.137128	-0.19555	M57 lavenderblush3|0.6445
5749	MMP8|P22894	lavenderblush3	0.0303338	-0.0763618	-0.0311321	0.0473914	0.149272	-0.131539	0.112834	0.0944582	-0.0760499	0.257254	0.182028	0.640167	0.432269	0.415324	0.178885	0.0719412	0.190543	0.165593	0.195415	0.268671	0.376538	0.324862	-0.0572147	0.0303485	0.139548	0.216048	-0.198506	-0.0248245	-0.302758	0.0295739	0.132549	-0.196369	0.145936	0.13614	-0.0441816	-0.00580239	0.123956	0.221362	0.174701	0.178237	0.0930086	0.31834	0.244193	0.318172	0.245565	-0.124454	-0.169477	-0.171461	-0.261495	0.0201423	0.0153698	-0.380631	-0.261323	-0.0625591	-0.19071	-0.0118813	0.0147953	0.0676937	-0.00721956	-0.0119342	0.25799	-0.0692615	0.0303418	-0.0694002	0.0327452	0.018832	-0.274514	-0.352503	-0.244327	-0.291269	-0.164735	-0.0927263	-0.254866	-0.117773	-0.0886242	-0.410277	M57 lavenderblush3|0.6402
6648	OLFM4|Q6UX06	lavenderblush3	0.0267527	-0.133585	-0.135268	0.0369544	0.194359	-0.244078	0.0440564	0.155388	0.0920523	0.28805	0.105637	0.624399	0.345187	0.449323	0.23858	0.285949	0.28673	0.146477	0.0980487	0.269393	0.28892	0.329099	-0.164788	-0.0712236	0.16016	0.343591	-0.0745725	0.141364	-0.298394	0.0200709	0.0161394	-0.230637	0.0629943	0.0101919	-0.154653	0.115502	0.122047	0.156669	0.154411	0.153772	0.0836474	0.256338	0.195143	0.222015	0.181827	0.00677091	0.0839135	-0.141643	-0.0757568	0.100826	0.0585326	-0.424033	-0.243782	-0.0536707	-0.322426	-0.0645302	-0.0279549	0.00355256	-0.0527726	-0.0342763	0.0961141	-0.176531	-0.0620673	-0.248241	-0.110252	-0.0690969	-0.197054	-0.354651	-0.372619	-0.193792	-0.220172	-0.045866	-0.219645	-0.190612	-0.0835378	-0.247731	M57 lavenderblush3|0.6244
4924	KIF4A|O95239	lavenderblush3	-0.0368027	0.183763	0.0923637	0.350097	0.359185	-0.0190818	0.255467	0.124508	0.0605867	0.0718785	0.110865	0.621695	0.262838	0.301011	0.134946	0.200742	0.364376	0.232288	0.224525	0.352874	0.268246	0.350411	-0.0368236	0.163744	0.131906	0.0948715	0.102478	0.109296	-0.158631	0.100642	-0.0546477	-0.314469	0.189906	0.022889	-0.183597	0.0462302	0.0731149	0.174552	-0.0359689	-0.00398446	-0.12535	0.201548	0.124849	0.148087	0.0561071	-0.257329	-0.232827	-0.213944	-0.271786	0.0592436	-0.115495	-0.113875	-0.212038	-0.20404	-0.104839	-0.0757688	-0.08198	-0.0963559	-0.115183	-0.163221	0.304333	-0.06804	0.0995454	0.0161202	0.17671	0.269087	-0.167567	-0.259333	-0.276762	-0.288485	-0.216416	-0.185633	-0.150536	-0.132616	-0.220093	-0.265644	M57 lavenderblush3|0.6217
1663	CEACAM1|P13688	lavenderblush3	-0.0576615	0.0216235	-0.0905348	0.273437	0.266055	-0.111604	0.166312	0.205267	0.240442	0.180044	0.0672114	0.600286	0.326739	0.284072	-0.0142068	0.229528	0.169616	-0.106367	-0.110636	0.208571	0.112068	0.0904219	-0.255856	-0.156762	-0.124777	0.105338	0.19435	0.27224	0.0285512	0.117903	-0.228061	-0.171903	0.183198	-0.0308119	-0.0566668	0.398313	0.299938	0.258546	0.0184316	-0.0339711	-0.0123864	0.144355	0.209574	-0.0437358	0.0349855	-0.00117511	0.156582	-0.00244911	-0.00278711	0.263947	0.146555	-0.107902	-0.0804924	-0.0767728	-0.228671	-0.0976031	-0.115664	-0.286454	-0.0742007	-0.152876	0.0835455	-0.0736662	0.127813	-0.179447	-0.058531	0.0362875	0.203871	-0.178596	-0.330866	-0.0917932	-0.261208	-0.109024	-0.136977	-0.108019	0.07051	-0.235544	M57 lavenderblush3|0.6003
1341	CAMP|P49913	lavenderblush3	0.0153313	-0.00993305	-0.0470716	0.0591069	0.205664	0.0346855	0.182058	0.118881	-0.133974	0.284379	0.0826211	0.59468	0.410168	0.327383	0.165854	0.114556	0.0932443	0.0182624	0.00344737	0.342562	0.294073	0.240154	-0.0395381	0.0520909	0.0890777	0.210379	0.0818103	0.213414	-0.0788113	0.289704	-0.036854	-0.193437	0.087817	0.00110362	-0.16382	0.146522	0.147346	0.133581	0.0940641	0.104275	0.0616622	0.34711	0.239384	0.160593	0.0359628	-0.189512	-0.0183794	-0.383229	-0.250033	-0.16024	-0.0689477	-0.223484	-0.200328	-0.123621	-0.342317	-0.351966	-0.26064	-0.0514017	-0.236025	-0.165044	-0.0224839	-0.324483	-0.230636	-0.190577	-0.180746	-0.0963065	-0.0711346	-0.271518	-0.306645	-0.246053	-0.188249	-0.0607869	-0.176495	-0.258595	-0.0943086	-0.275863	M57 lavenderblush3|0.5947
8130	RETN|Q9HD89	lavenderblush3	0.0482674	0.12534	0.107141	0.0768358	0.0850995	-0.167977	0.0578962	0.229317	0.171726	0.0762487	0.022417	0.589024	0.299922	0.344484	0.246037	0.219654	0.189337	0.110697	-0.0136893	0.393593	0.239669	0.270451	0.0651065	0.0628572	0.178809	0.235319	0.0903712	0.179303	-0.0171165	0.27983	-0.0486702	-0.186294	-0.0125507	-0.0367735	-0.251142	-0.00617774	-0.0173789	0.0668766	0.116173	-0.0234942	-0.0654503	0.248142	0.14084	0.117354	0.0221056	-0.151399	-0.0256133	-0.236463	-0.147703	-0.0899702	-0.0860219	-0.20889	-0.185046	-0.180426	-0.302022	-0.250844	-0.235437	-0.218354	-0.270769	-0.197763	-0.0198059	-0.257791	-0.180758	-0.111383	-0.14031	0.00736968	-0.213768	-0.254811	-0.351614	-0.159315	-0.0516037	-0.000239877	-0.096619	-0.186391	-0.113713	-0.284236	M57 lavenderblush3|0.589
10692	UNC13D|Q70J99	lavenderblush3	-0.234232	-0.0449018	-0.201142	0.228597	0.240825	-0.137986	0.120653	0.291237	0.13129	0.0605837	0.0425784	0.576278	0.125748	0.285846	0.107031	0.0456204	0.30798	0.17578	0.130859	0.176824	0.302104	0.328618	-0.108105	-0.00508766	0.180686	0.243969	0.351965	0.506165	-0.116937	-0.0696185	0.0426162	-0.145135	0.217094	0.189419	0.0465644	0.139104	0.210573	0.201555	0.0547753	0.0442136	-0.0703356	0.107556	0.197311	0.135514	0.176864	-0.18056	-0.151062	-0.0305115	-0.14926	0.225125	-0.0454283	-0.241501	-0.278865	-0.170737	-0.142206	0.112436	-0.0259935	-0.154753	-0.0055978	-0.0752842	0.333291	-0.0306061	0.21561	-0.0924189	0.0371795	0.110631	0.0862429	-0.000333058	-0.358819	-0.202598	-0.225072	-0.226106	-0.273924	-0.183816	-0.25073	-0.288287	M57 lavenderblush3|0.5763
7203	PLBD1|Q6P4A8	lavenderblush3	-0.0977653	-0.0839136	-0.152213	0.0855263	0.130793	-0.0888411	-0.0715478	0.15013	0.270348	-0.0546441	-0.110524	0.563668	0.184245	0.084737	0.0256698	0.0344206	-0.0367068	-0.172617	-0.0425612	0.147234	0.107986	0.0370397	-0.164509	-0.162818	-0.0822008	0.0442235	0.161392	0.225877	0.122479	0.177243	-0.103802	-0.0914574	0.00244713	-0.0297001	-0.0493166	0.248058	0.177935	0.175907	0.00491026	-0.017483	-0.0106362	0.113975	0.15765	-0.0355125	0.0459757	0.0215123	0.224643	-0.0469187	-0.0122341	0.118738	0.246862	0.0301773	0.0507339	-0.0205685	-0.137062	-0.179103	-0.101838	-0.2446	-0.0656524	-0.0808425	-0.0658391	-0.118628	-0.0395656	-0.165297	-0.260594	-0.131356	0.171621	-0.0827156	-0.234985	-0.101202	-0.173646	-0.00221674	0.00179674	-0.0724159	0.164885	-0.0194616	M57 lavenderblush3|0.5637
2208	CSF2RA|P15509	lavenderblush3	-0.149572	-0.0335312	-0.0953351	0.435109	0.351095	-0.110443	0.151108	0.182794	0.2872	-0.0371965	-0.0553214	0.562412	0.0441971	0.0601648	-0.0733895	0.0816208	0.276261	0.0203515	0.239417	0.0671323	0.0767749	0.126806	-0.267576	-0.176581	-0.156187	-0.117001	0.0881707	0.0579338	-0.106948	-0.203928	-0.0919715	-0.158851	0.23935	0.039635	0.0774674	0.243002	0.233804	0.261117	-0.115231	-0.0315399	-0.0975093	-0.0305504	0.077619	-0.0114269	0.0887167	0.0253659	0.0201938	0.150984	0.0747915	0.396062	0.223916	0.0430946	-0.0207226	-0.0673895	0.123703	0.130019	0.109298	-0.0744911	0.165659	0.0614834	0.259123	0.142676	0.311236	-0.0406324	0.162686	0.183284	0.159993	-0.0185726	-0.0207031	-0.0440395	-0.225725	-0.1596	-0.0448249	0.062971	0.00552022	0.0737415	M57 lavenderblush3|0.5624
4682	ITGAM|P11215	lavenderblush3	-0.165694	-0.254901	-0.363821	0.143542	0.218661	-0.0653192	0.220627	0.354121	0.302181	0.257725	0.176144	0.560919	0.35124	0.319495	0.0109623	0.0891193	-0.00426425	-0.21757	-0.205265	0.03378	0.0880447	-0.0543953	-0.385261	-0.338417	-0.107981	0.267334	0.0474802	0.252795	-0.0605522	0.0689183	-0.198972	-0.110218	0.0576847	0.0158593	0.0486204	0.479974	0.392156	0.432986	0.0733149	0.0780704	0.125987	0.108941	0.279855	-0.0406096	0.120876	0.0403877	0.258931	-0.0187099	0.0265826	0.32209	0.32462	-0.0937408	0.0226278	0.0896727	-0.208748	-0.0879275	0.0113699	-0.170533	0.0042592	-0.0550675	-0.0541209	-0.158456	0.0626963	-0.324766	-0.22258	-0.217186	0.219144	-0.197991	-0.280324	-0.180675	-0.383492	-0.219093	-0.231	-0.205606	0.228462	-0.158266	M57 lavenderblush3|0.5609
9601	STXBP2|Q15833	lavenderblush3	-0.0631637	-0.0785827	-0.177048	0.159739	0.260533	-0.288189	0.0334004	0.458827	0.392418	0.0748736	0.044074	0.549257	0.364334	0.278355	0.0492825	0.0987597	0.137567	-0.09945	0.0770463	0.333955	0.325845	0.263892	-0.238026	-0.16273	-0.0262028	0.0799865	0.113871	0.21086	-0.0670477	0.13836	-0.0243783	-0.152128	0.0708608	0.0489172	-0.0537884	0.19227	0.229969	0.378356	0.180164	0.106006	0.056847	0.295799	0.287335	0.127155	0.177689	0.0204382	0.184822	-0.0754061	-0.0409274	0.163319	0.163305	-0.121559	-0.0975574	-0.0717639	-0.250644	-0.136134	-0.167885	-0.115743	-0.0239244	0.0225812	0.0637609	-0.184896	-0.0302383	-0.291822	-0.242235	-0.0524051	-0.0652152	-0.185379	-0.4017	-0.170467	-0.250846	-0.0612364	-0.0938585	-0.134292	0.0051865	-0.119256	M57 lavenderblush3|0.5493
7929	RAC2|P15153	lavenderblush3	-0.204922	-0.149199	-0.238978	0.0780504	0.255745	-0.29761	-0.096437	0.42182	0.128696	0.216247	0.29665	0.540725	0.332767	0.435424	0.174099	0.0072497	0.319824	0.257638	0.416607	0.158514	0.371278	0.376068	-0.130111	-0.0744441	0.0624934	-0.027674	-0.105252	0.0311761	-0.371271	-0.273656	0.266408	-0.11995	0.221719	0.206894	0.172633	-0.041641	0.1534	0.240247	-0.00933907	0.0693598	-0.081024	0.150788	0.150374	0.239674	0.282657	0.0337485	-0.0983878	0.131307	-0.0387738	0.292705	0.225836	-0.436948	-0.417175	-0.192953	-0.117076	0.0850781	0.078432	0.148298	0.297119	0.132867	0.37576	0.16403	0.212754	0.00272138	0.073595	0.0906775	-0.0937379	-0.104011	-0.0777932	-0.0719814	-0.105969	0.0357837	-0.0719968	0.130277	-0.0186927	-0.207404	M57 lavenderblush3|0.5407
8912	SIGLEC5|O15389	lavenderblush3	-0.0195932	-0.155922	-0.141779	0.0850935	0.222848	-0.100719	0.118224	0.207107	0.28542	0.0699086	-0.0927907	0.52419	0.280261	0.184808	-0.0564321	-0.0327877	0.0542073	-0.174437	-0.0269543	0.0701105	0.178121	0.0761168	-0.399869	-0.248	-0.075067	0.0618792	0.045371	0.157881	-0.213266	-0.131813	-0.174213	-0.159989	0.202744	0.139611	0.0810002	0.363635	0.393517	0.410136	0.218076	0.170561	0.14894	0.143112	0.302623	0.118137	0.252006	0.0467177	0.137421	0.0784408	-0.0789453	0.399005	0.19153	-0.0558362	0.0306123	0.11811	-0.060565	0.16057	0.183964	-0.169559	0.18969	0.159389	0.172624	-0.0323553	0.208192	-0.27598	-0.104751	-0.0101856	0.0474052	-0.18848	-0.410658	-0.267823	-0.397799	-0.243285	-0.269657	-0.131641	-0.0633447	-0.164771	M57 lavenderblush3|0.5242
11273	ZNF282|Q9UDV7	lavenderblush3	-0.0326273	-0.0105682	-0.0417071	0.22285	0.196732	-0.100454	0.0472102	0.139536	0.0869876	0.101769	-0.000669977	0.514201	0.107221	0.0914899	0.0406125	0.206287	0.261074	0.113899	0.138632	0.210017	0.16047	0.222374	-0.113493	-0.0557919	-0.0320551	0.0708942	0.0229026	0.0442479	-0.0897021	0.0447861	0.0119882	-0.166029	0.0912283	0.0111702	-0.0603712	0.0885391	0.0656086	0.137957	-0.0232136	0.000851528	-0.0379757	0.0775408	0.0981566	0.0687344	0.0544651	-0.0449524	-0.0276602	-0.0587824	0.00664909	0.0522441	0.00547892	-0.124428	-0.0987561	-0.0809262	-0.0999911	-0.087392	-0.0738256	0.023221	-0.0958843	-0.039889	0.0925562	-0.0755762	0.0239706	-0.0750282	0.0174321	0.0225619	-0.0608167	-0.144255	-0.0864896	-0.0553884	-0.118898	-0.0035877	0.00271923	-0.0357461	-0.11755	0.014752	M57 lavenderblush3|0.5142
4918	KIF22|Q14807	lavenderblush3	-0.173778	0.347257	0.0952397	0.40583	0.331714	0.0645933	0.285773	0.12379	0.119705	-0.0865693	0.0356634	0.511258	0.16838	0.213868	0.0396878	0.229394	0.391903	0.259002	0.161986	0.209477	0.123105	0.249847	0.0203482	0.154756	0.109966	0.00265176	0.34234	0.207736	0.0369911	0.0147314	-0.00532155	-0.0320869	0.294399	0.0690773	0.00448173	0.0461963	0.0985446	0.0566291	-0.24768	-0.204083	-0.299186	-0.0377837	0.0480551	-0.036104	-0.0528671	-0.338237	-0.322305	-0.143135	-0.248401	0.0935974	-0.0625713	-0.0302793	-0.259278	-0.34593	-0.0744055	-0.052854	-0.186682	-0.23215	-0.0829561	-0.198355	0.30602	0.085234	0.214951	0.162393	0.248587	0.435474	0.117194	0.0645765	-0.20927	-0.131343	-0.0465119	-0.0844338	-0.00914138	0.0432387	-0.0593747	-0.132793	M57 lavenderblush3|0.5113
4206	HIST1H3A|P68431	lavenderblush3	0.0253025	-0.0357181	-0.0287064	0.102093	0.0966768	-0.30271	-0.142789	0.322913	0.388624	0.138065	0.00631726	0.506796	0.0480892	0.188265	0.112681	0.181468	0.0869663	-0.104899	0.0904915	0.236627	0.143759	0.113559	-0.304961	-0.338363	-0.190113	-0.00202379	0.0470746	0.110533	-0.0924235	0.0434837	-0.122451	-0.197518	0.0569433	-0.160281	-0.1245	0.279705	0.220215	0.337084	0.0214469	0.027411	0.0220465	0.199227	0.187302	0.0519521	0.128511	0.178999	0.352844	0.0203403	0.0976425	0.272032	0.342688	-0.104581	-0.0638969	-0.0419423	-0.215777	-0.171732	-0.0762437	-0.17645	0.0650675	0.0661446	-0.100117	-0.142013	-0.0901563	-0.3299	-0.268556	-0.0962316	0.0546739	-0.201068	-0.113	-0.0377426	-0.186204	0.0426499	0.108264	-0.0138497	0.140569	0.0692628	M57 lavenderblush3|0.5068
2409	DCHS2|Q6V1P9	lavenderblush3	-0.0745826	-0.0780714	-0.123385	0.262334	0.245948	-0.0733975	0.175916	0.00625965	0.148473	0.015356	0.0664817	0.506106	0.263885	0.164347	0.0555987	0.0876354	0.0483015	-0.135702	0.041432	0.169825	0.159397	0.0861667	-0.238747	-0.155473	-0.0396961	0.127093	-0.010648	0.136668	-0.104216	0.0921863	-0.22281	-0.247366	0.101246	-0.0805937	-0.167643	0.298108	0.229827	0.270257	0.07569	0.102756	0.0710119	0.239799	0.191589	0.0656045	0.0607936	-0.00357025	0.134777	-0.0723503	-0.101621	0.184793	0.148362	0.022977	0.0361734	0.0190868	-0.111063	-0.115807	0.00163816	-0.166226	-0.0578764	-0.0997869	0.0653568	-0.145839	0.0765551	-0.220441	-0.137975	-0.0502378	0.0780505	-0.295113	-0.277989	-0.230386	-0.30827	-0.133331	-0.229155	-0.201874	-0.0289225	-0.287633	M57 lavenderblush3|0.5061
10843	VNN2|O95498	lavenderblush3	0.0634954	-0.25238	-0.18529	-0.0157687	0.0284906	-0.197632	0.0695573	0.304017	0.283467	0.251678	0.0964717	0.479034	0.310027	0.317655	0.195218	0.205024	0.0076599	-0.144903	-0.100912	0.319462	0.242248	0.155847	-0.162414	-0.167796	0.0604435	0.359977	-0.123107	0.103555	-0.071436	0.351919	-0.138272	-0.156136	-0.116447	-0.0491287	-0.216705	0.231793	0.166401	0.294225	0.349896	0.229011	0.259664	0.384679	0.319223	0.176104	0.141345	0.0446442	0.365457	-0.262257	-0.0505978	-0.0358722	0.0375724	-0.14708	0.0297206	0.0922009	-0.356906	-0.286302	-0.152717	-0.127085	-0.198313	-0.0600052	-0.256094	-0.471262	-0.323155	-0.43915	-0.47089	-0.398381	-0.194307	-0.399686	-0.441268	-0.21472	-0.244746	-0.0745724	-0.267058	-0.406271	-0.0274915	-0.22697	M57 lavenderblush3|0.479
4799	KCNE4|Q8WWG9	lavenderblush3	-0.0794974	-0.0695558	-0.125324	0.173116	0.218736	-0.179204	0.157567	0.134363	0.351742	0.194904	-0.0328977	0.47071	0.205418	0.279406	0.016365	0.141581	0.117512	-0.0586966	0.018018	0.115329	0.163149	0.0833632	-0.22817	-0.143863	0.0204452	0.146712	0.0389428	0.180087	-0.155169	-0.0501794	-0.124434	-0.188385	0.161246	0.0159127	-0.0322457	0.30491	0.314416	0.26384	0.162528	0.0889788	0.0757347	0.169445	0.254507	0.101097	0.170339	-0.00140379	0.115013	-0.0031306	-0.0578145	0.264004	0.0972859	-0.127819	-0.100604	-0.0311383	-0.196152	0.0321958	-0.00322988	-0.156581	0.0526244	0.00720808	0.131206	-0.117893	0.0672236	-0.244505	-0.0633635	0.00433307	0.0449582	-0.268515	-0.190727	-0.186818	-0.272806	-0.219153	-0.256357	-0.198574	-0.0189543	-0.225279	M57 lavenderblush3|0.4707
3528	FPR2|P25090	lavenderblush3	-0.0827214	-0.133845	-0.197017	0.0578456	-0.0228258	-0.237936	0.0143379	0.374709	0.422196	0.176343	0.0824216	0.464545	0.244679	0.305601	0.0783723	0.0700142	0.0360024	-0.041874	-0.142123	-0.0228678	-0.0683738	-0.0562291	-0.0982867	-0.29048	0.00578862	0.183576	0.0903755	0.225486	0.0152371	0.120848	-0.177742	-0.160005	-0.137825	-0.190047	-0.0842047	0.174324	0.0929169	0.129782	-0.0623693	-0.0984384	-0.0295202	-0.095626	0.00109111	-0.187706	-0.0597229	0.169463	0.22616	0.125377	0.137057	0.248782	0.258751	-0.117166	-0.00578495	0.0664802	-0.0875707	-0.0851975	0.0256949	-0.268205	-0.00347732	-0.0634887	-0.120033	-0.0410966	0.0212256	-0.119632	-0.161895	-0.109646	0.0975662	-0.0667243	-0.137647	0.00431816	-0.0831191	-0.00469733	-0.0869658	-0.075477	0.173394	-0.00465492	M57 lavenderblush3|0.4645
9143	SLC9A8|Q9Y2E8	lavenderblush3	0.00558223	-0.109103	-0.111328	0.197176	0.158209	-0.287936	0.0885064	0.189049	0.12428	0.0166197	0.108843	0.463945	0.153036	0.180599	-0.0140346	0.0908452	0.220716	0.0545583	0.101585	0.134347	0.147759	0.154833	-0.196969	-0.215344	-0.0686506	0.0584326	-0.0175814	0.0862103	-0.151812	-0.0459531	-0.0675351	-0.235892	0.137253	0.00657324	-0.0496384	0.103394	0.107609	0.198934	0.0812491	0.0978611	0.0610846	0.128828	0.0636636	0.0583779	0.131459	0.162928	0.159286	0.106588	0.0612435	0.218108	0.157233	-0.18183	-0.0862798	0.00519161	-0.0633291	0.0661324	0.0584075	-0.0160353	0.0897355	0.030077	0.166913	0.0459772	0.16556	-0.110219	-0.0348532	0.0447244	0.0544742	-0.152124	-0.17745	-0.0466773	-0.194293	-0.0406914	-0.0837699	0.00516446	0.0720931	-0.122969	M57 lavenderblush3|0.4639
3373	FCGR3B|O75015	lavenderblush3	-0.13572	-0.12068	-0.211387	0.158938	0.132964	-0.110853	0.314117	0.245771	0.14388	0.247409	0.168465	0.450396	0.303712	0.36212	0.144371	0.0932627	0.287571	0.200976	0.118545	0.131994	0.235031	0.253628	-0.125365	-0.00942267	0.189425	0.225351	0.0646909	0.299609	-0.25381	-0.11931	-0.0644792	-0.134152	0.159977	0.163458	0.0478153	0.184026	0.217217	0.255286	0.0812995	0.0729134	0.00649063	0.109363	0.182611	0.0902369	0.172381	-0.0679769	-0.0860973	0.0805647	-0.122625	0.289402	-0.0114923	-0.320175	-0.267217	-0.0961614	-0.166799	0.219709	0.0908543	-0.135394	0.104335	-0.0266122	0.388356	0.0797133	0.293415	-0.0900491	0.0629916	0.128391	-0.0154213	-0.0971892	-0.385287	-0.0941753	-0.209351	-0.133039	-0.270479	-0.0873625	-0.0948055	-0.269323	M57 lavenderblush3|0.4504
1708	CEP76|Q8TAP6	lavenderblush3	-0.0733377	0.00279078	-0.0267266	0.276631	0.253435	-0.0444507	0.00913367	0.0472171	0.0984007	-0.0352547	-0.0712305	0.436179	0.0502025	0.107828	-0.0704954	0.0773832	0.126326	-0.0851784	0.137898	0.150337	0.178364	0.120074	-0.193611	-0.082745	-0.113698	0.00668568	0.0268538	0.0128221	-0.0452728	0.0278688	-0.00730137	-0.0185973	0.243782	0.117155	0.0502122	0.223033	0.263433	0.250561	0.0846349	0.119072	0.0443523	0.190537	0.242704	0.14838	0.161865	-0.0426269	0.0825134	-0.0933259	-0.0709447	0.10543	0.0970538	0.00594469	-0.042385	-0.0761728	-0.0994763	-0.00511205	-0.0453688	0.0150426	0.0591964	0.0796574	0.129203	-0.073548	0.110303	-0.137937	-0.0541599	0.0271816	0.125675	-0.109276	-0.133074	-0.194024	-0.217326	-0.147027	-0.0758854	-0.127567	-0.0506014	-0.105472	M57 lavenderblush3|0.4362
3365	FCAR|P24071	lavenderblush3	-0.0365503	-0.160534	-0.160035	0.0305709	0.179051	-0.151336	0.0124848	0.160382	0.185923	-0.00131621	-0.0101757	0.434426	0.158336	0.207508	0.0745765	0.168835	0.0792974	-0.137754	0.0380927	0.0832819	0.164095	0.0769995	-0.252847	-0.159172	0.0416474	0.261567	-0.185581	-0.00988957	-0.251151	-0.0646411	-0.0497597	-0.122027	0.130971	0.101702	0.0603563	0.262561	0.303271	0.329913	0.121457	0.150426	0.122537	0.183535	0.271041	0.169397	0.253555	0.04992	0.205092	-0.0250668	-0.0848478	0.181513	0.172354	-0.0930997	-0.101581	-0.0368063	-0.274708	0.0580029	-0.0110316	-0.127883	0.0976597	0.109836	0.142686	-0.0655115	0.0690896	-0.281629	-0.225447	-0.100186	-0.00486722	-0.306163	-0.28266	-0.313763	-0.342465	-0.110865	-0.152051	-0.12311	-0.0064897	-0.107371	M57 lavenderblush3|0.4344
233	ADGRG3|Q86Y34	lavenderblush3	-0.153538	0.0287962	-0.166256	-0.0215994	0.0795905	0.0443659	0.086597	0.246255	0.0500345	0.240803	-0.0633621	0.419568	0.0930111	0.270959	0.151444	0.258827	0.20965	0.209408	-0.114776	0.108887	0.0791534	0.159455	0.148887	0.0997398	0.273625	0.383046	0.0287411	0.213698	0.0425747	0.248284	0.0433931	-0.0166629	-0.0552878	-0.0601574	-0.132603	0.0345015	-0.0318794	0.0093275	-0.0828403	-0.148264	-0.0906034	-0.0521346	0.0889071	-0.109773	-0.103245	-0.23743	-0.0842688	-0.207958	-0.206091	-0.135933	-0.0942666	-0.341251	-0.257503	-0.176226	-0.375571	-0.224572	-0.255264	-0.221359	-0.301177	-0.301045	0.0142521	-0.142194	-0.0775039	-0.0190188	-0.0445531	-0.0483807	-0.0640966	-0.0639949	-0.266086	0.0237337	0.0882385	0.0632107	-0.00403964	-0.0754179	0.147526	-0.0744887	M57 lavenderblush3|0.4196
5653	MGAM|O43451	lavenderblush3	0.0135786	-0.00964042	-0.00931206	0.230862	0.177343	-0.106058	0.163043	0.215076	0.0742047	0.0710548	0.018689	0.416108	0.200477	0.244398	0.0631258	0.263223	0.18323	-0.0442969	-0.114143	0.364733	0.268817	0.199738	-0.131176	0.00462247	0.0923145	0.248114	0.0313148	0.11654	0.0238862	0.299021	-0.0227701	-0.0494165	0.075885	0.0886618	-0.0765016	0.150534	0.162575	0.222582	0.196308	0.136834	0.114248	0.305655	0.311046	0.192278	0.171892	-0.140155	0.0694903	-0.279665	-0.200187	-0.119147	0.0100271	-0.0949026	-0.0972589	-0.0884377	-0.352727	-0.16174	-0.236532	-0.127099	-0.172135	-0.0583976	0.00356411	-0.276385	-0.184518	-0.219822	-0.231199	-0.099291	-0.0493453	-0.259882	-0.397512	-0.313716	-0.254772	-0.185824	-0.128637	-0.274823	0.0636503	-0.170169	M57 lavenderblush3|0.4161
10197	TNFRSF10D|Q9UBN6	lavenderblush3	0.00320175	-0.0653219	-0.110802	-0.148073	-0.109901	-0.165463	0.0696412	0.18464	0.0384002	0.30028	0.133884	0.386784	0.361778	0.298637	0.216783	0.109896	-0.0824242	-0.0165718	-0.147702	0.244524	0.174649	0.0937488	0.0651387	-0.0744824	0.107262	0.288166	-0.0361142	0.103278	-0.00740841	0.347644	0.0172002	-0.0238307	-0.139245	-0.109769	-0.205836	-0.0222612	0.0390045	0.0989376	0.208422	0.124984	0.152496	0.279082	0.214711	0.0730632	0.0381612	-0.0968458	0.103845	-0.299918	-0.151774	-0.263419	-0.0696619	-0.28127	-0.101421	0.000326638	-0.36388	-0.338808	-0.210848	-0.0555578	-0.293304	-0.158661	-0.273065	-0.378424	-0.377744	-0.225753	-0.329289	-0.285067	-0.204672	-0.28412	-0.2655	-0.0866751	0.0372669	-0.0128158	-0.191959	-0.302309	-0.0620557	-0.304494	M57 lavenderblush3|0.3868
3588	FZD4|Q9ULV1	lavenderblush3	0.0627162	-0.0626718	-0.0787946	0.0676278	0.135965	-0.0805912	0.00506123	0.15832	0.117509	0.202549	0.0198272	0.383558	0.292495	0.331934	0.251848	0.269775	0.18432	0.086211	-0.0514983	0.243496	0.121923	0.171066	-0.0700601	-0.0918301	0.163988	0.304006	0.0673915	0.245854	0.0173346	0.234285	-0.176204	-0.195877	0.0608215	-0.085759	-0.178782	0.179915	0.111179	0.18943	0.0505153	-0.0072299	0.00775826	0.167564	0.148355	-0.0261456	0.00427673	0.00696194	0.189526	-0.117657	-0.0361324	0.0734128	0.0472526	-0.190029	-0.13005	-0.0448105	-0.238226	-0.14216	-0.0865114	-0.234126	-0.128265	-0.0775138	-0.00689141	-0.168773	-0.0603688	-0.148112	-0.139135	-0.11593	-0.0448244	-0.209855	-0.297464	-0.0795428	-0.0953176	0.0571499	-0.0963887	-0.158165	0.0520084	-0.184501	M57 lavenderblush3|0.3836
7229	PLEKHA4|Q9H4M7	lavenderblush3	-0.0890455	-0.158162	-0.155804	0.193691	0.17465	-0.240829	-0.126594	0.186056	0.251693	0.0470473	0.0395862	0.376987	0.124674	0.114828	0.124993	0.101693	0.164993	-0.0698591	0.249664	0.248072	0.278156	0.293952	-0.187058	-0.152986	-0.0680081	0.0246147	0.0248148	0.0883214	-0.0850504	0.0223844	0.0171948	-0.0704996	0.118302	0.0557762	-0.0465302	0.132029	0.167524	0.206281	0.142973	0.166283	0.0729049	0.262433	0.18863	0.182312	0.191374	0.0469732	0.18071	-0.0448362	-0.018049	0.128056	0.106372	-0.0757798	-0.0320904	-0.0260517	-0.0931195	-0.0012672	0.0186467	0.047983	0.0691472	0.103267	0.0742621	-0.139858	0.0261294	-0.208585	-0.188377	-0.11808	0.0290021	-0.117334	-0.17194	-0.0990366	-0.154553	-0.13273	-0.144189	-0.179728	-0.142385	-0.14131	M57 lavenderblush3|0.377
5266	LRRC70|Q7Z2Q7	lavenderblush3	-0.118109	-0.13963	-0.145714	0.0762307	0.175936	-0.0128269	0.0906821	0.110718	-0.0192334	0.177791	0.0446755	0.359582	0.203362	0.080095	-0.0187721	-0.0341245	0.090717	-0.00744705	0.0404487	0.0390598	0.165699	0.0918866	-0.166402	0.00678771	-0.0292677	0.0467516	-0.0717872	0.0555138	-0.20455	-0.174464	0.0874374	0.0124441	0.124864	0.13386	0.124464	0.167107	0.256483	0.284974	0.0882852	0.113361	0.059937	0.105658	0.233545	0.152077	0.196042	-0.077608	-0.0686975	-0.0198793	-0.107902	0.187111	0.0547699	-0.179317	-0.168592	-0.0688343	-0.122118	0.0524668	0.0647581	-0.00447221	0.0540071	0.0322428	0.130671	-0.0312584	0.111303	-0.137041	-0.0366443	-0.0238017	0.0215343	-0.136821	-0.142435	-0.0962897	-0.130202	-0.139421	-0.15021	-0.0484369	-0.0116669	-0.247234	M57 lavenderblush3|0.3596
3869	GORAB|Q5T7V8	lavenderblush3	-0.127474	-0.103508	-0.224858	0.0132452	0.208	-0.158211	0.112177	0.176444	0.117494	0.130208	0.0390177	0.332044	0.230547	0.298746	0.131831	0.125249	0.0732052	-0.0788756	0.0258737	0.25536	0.292031	0.172658	-0.163619	-0.146459	0.0563072	0.1843	-0.0408091	0.186305	-0.133392	0.113555	0.0173059	-0.103899	0.105544	0.081743	-0.0309786	0.207102	0.261753	0.322827	0.13833	0.131564	0.0444763	0.317553	0.339626	0.191393	0.208207	-0.0578815	0.14288	-0.205747	-0.12389	0.058193	0.167255	-0.243094	-0.235464	-0.148179	-0.412644	-0.252408	-0.201445	-0.0504264	-0.0644929	0.0178026	-0.0313593	-0.201811	-0.11438	-0.253087	-0.306102	-0.104527	-0.0503945	-0.240968	-0.317764	-0.222088	-0.238858	0.0195456	-0.103901	-0.144634	0.0871683	-0.228835	M57 lavenderblush3|0.332
3375	FCHO1|O14526	lavenderblush3	-0.0381129	-0.115182	-0.168397	0.254645	0.261502	-0.0701083	0.271702	0.140257	0.1745	0.108356	0.196328	0.311491	0.253889	0.209379	0.0966041	0.1381	0.160637	-0.0263361	0.0953468	0.135801	0.148252	0.184244	-0.175568	-0.0992742	-0.0825934	0.00407541	0.0266999	0.124927	-0.0922267	0.0556853	-0.0919268	-0.105755	0.166266	0.00349302	-0.0722623	0.190432	0.166137	0.192283	0.078803	0.0955814	0.0394784	0.144065	0.121529	0.0986774	0.100831	0.0595584	0.120556	0.048674	0.0210133	0.194404	0.0748577	-0.0756004	0.0103449	0.0125593	-0.0316152	-0.0182779	0.0526821	-0.0917764	0.0511558	0.0368812	0.117332	-0.0374847	0.0883257	-0.123034	-0.0511407	0.00452608	0.0769618	-0.104713	-0.157569	-0.0550562	-0.167553	-0.0100756	-0.149473	-0.10592	-0.0759427	-0.0601532	M57 lavenderblush3|0.3115
11220	ZMAT1|Q5H9K5	lavenderblush3	0.183549	0.0134383	0.0559974	-0.195364	-0.112565	-0.161474	-0.0788017	0.175959	0.13262	0.199805	-0.0144538	0.310331	-0.0181993	0.0851161	-0.00170469	0.0987713	-0.0355063	-0.0152178	-0.124851	0.163426	0.0502116	0.0491137	0.0523109	-0.0958426	-0.0109888	0.167442	-0.000298437	0.101858	0.124029	0.254492	-0.0222396	-0.106106	-0.173814	-0.119059	-0.212319	-0.0206515	-0.170723	-0.06704	0.0687306	-0.0225441	0.104967	0.144346	-0.0186923	-0.0144497	-0.0795257	0.0224311	0.109938	-0.147583	-0.0260103	-0.174362	-0.0730597	-0.0800145	0.113956	0.157998	-0.145514	-0.186133	-0.180701	-0.211275	-0.246595	-0.17131	-0.174052	-0.239979	-0.238113	-0.113882	-0.173205	-0.105407	-0.149709	-0.196265	-0.260763	-0.134807	-0.0821407	0.0231614	-0.0703861	-0.203553	-0.131561	-0.0766444	M57 lavenderblush3|0.3103
6281	NEK9|Q8TD19	lightpink4	-0.559061	-0.0625741	-0.335106	-0.0843826	-0.108386	0.135623	-0.119147	0.218954	0.108765	-0.278805	-0.140083	-0.200578	-0.265204	-0.298352	-0.203373	-0.237674	-0.0942995	-0.0332297	0.0979149	-0.228889	0.0735964	-0.00583669	0.214289	0.121579	-0.0448024	-0.285842	0.0909917	-0.0510201	0.273811	-0.16247	0.617301	0.839758	0.252463	0.544381	0.6799	-0.166508	0.121168	-0.0175126	-0.119545	-0.14948	-0.306077	-0.21705	0.130065	0.0407369	0.20704	-0.22581	-0.175024	0.163441	0.216383	-0.0280306	0.0176061	0.0614247	-0.138187	-0.343886	0.0114787	0.0855861	-0.173851	0.160505	0.216163	0.168995	0.143282	0.279124	0.194419	0.292095	0.00794481	0.0429194	0.334877	0.661552	0.212351	0.462707	0.439695	0.220028	0.217378	0.304068	0.121227	0.175116	M56 lightpink4|0.8398
8867	SH3D19|Q5HYK7	lightpink4	-0.44458	-0.0905718	-0.29162	-0.0736113	-0.131102	0.137755	-0.00147521	0.217097	0.183448	-0.191292	-0.0436953	-0.234823	-0.238011	-0.15475	-0.135102	-0.162791	-0.119357	-0.0263759	0.0203654	-0.179976	0.017598	-0.0310622	0.324346	0.170933	0.072854	-0.116794	-0.078224	-0.174009	0.242337	-0.0158939	0.546707	0.793824	0.0571702	0.419144	0.490975	-0.2491	-0.00476168	-0.115314	-0.0467263	-0.12226	-0.225039	-0.157555	0.079281	-0.00468134	0.119098	-0.227195	-0.0970843	-0.00153744	0.162771	-0.171856	-0.0419382	0.0707165	-0.0539336	-0.277193	-0.0431772	-0.0254184	-0.205597	0.161565	0.108288	0.141978	-0.0273329	0.134632	-0.00947502	0.237983	-0.0968073	-0.0619464	0.114363	0.503435	0.168535	0.377427	0.46728	0.201367	0.142143	0.157316	0.14654	0.150938	M56 lightpink4|0.7938
5425	MAP3K7|O43318	lightpink4	-0.354925	0.0278357	-0.120871	-0.176172	-0.0135466	0.0692801	-0.221246	0.159098	-0.0166955	-0.192885	-0.00526206	-0.169043	-0.249872	-0.223513	-0.219332	-0.208289	-0.0519969	-0.0248205	0.162233	-0.10515	0.216023	0.116349	0.111525	0.0971977	-0.0310497	-0.249488	0.003145	-0.117315	0.151514	-0.190177	0.643472	0.780225	0.407207	0.633043	0.658806	-0.167434	0.180051	0.0663691	-0.0298733	-0.0604353	-0.25377	-0.0536101	0.230203	0.207705	0.357155	-0.186352	-0.132235	0.060634	0.0831851	-0.0519155	0.0592193	-0.0806893	-0.263577	-0.365197	-0.0818247	0.118973	-0.120285	0.214393	0.33176	0.323182	0.265121	0.310976	0.209343	0.293964	0.0655334	0.155623	0.259834	0.486086	0.0948423	0.176537	0.256507	0.174759	0.213832	0.277137	0.105668	0.0786866	M56 lightpink4|0.7802
9715	TAB1|Q15750	lightpink4	-0.240679	-0.00136381	-0.0669895	-0.104656	-0.149965	0.0607962	-0.0570794	0.134293	-2.75663e-06	-0.24871	-0.0616465	-0.268291	-0.302921	-0.262064	-0.282435	-0.136814	-0.152978	-0.178939	-0.0365724	-0.0375914	0.145847	0.00479343	0.0995311	0.0847123	-0.0532446	-0.145879	0.0452463	-0.119395	0.222727	0.0190472	0.5299	0.757755	0.242316	0.569632	0.530453	-0.138679	0.14289	0.0696346	0.193221	0.0687872	-0.0285809	0.0455465	0.291606	0.22405	0.306121	-0.253309	-0.0661351	-0.113707	-0.0715186	-0.205416	-0.120882	0.0745684	-0.0434266	-0.181837	-0.0940694	0.0490023	-0.180423	0.172019	0.129975	0.261685	0.00942976	0.0274329	-0.0142396	0.078862	-0.12345	-0.0512318	0.140119	0.38131	0.0109937	0.00973988	0.146866	-0.117595	0.0255209	-0.0192587	-0.0287737	0.0502082	M56 lightpink4|0.7578
2870	EHBP1|Q8NDI1	lightpink4	-0.433113	0.224242	-0.110551	-0.101772	-0.226885	0.135633	-0.0304805	0.18659	0.0759004	-0.125774	-0.0195879	-0.22473	-0.116845	-0.0610026	0.0489397	0.0236434	-0.0460027	0.13653	-0.0185859	-0.0344709	-0.0211897	0.00378533	0.51088	0.295313	0.181097	-0.0193592	0.0375805	-0.143554	0.423535	0.1852	0.511516	0.734223	-0.0387917	0.250238	0.31085	-0.363935	-0.136309	-0.227133	-0.190348	-0.301032	-0.352841	-0.180491	-0.0100029	-0.153198	-0.0752764	-0.413392	-0.258901	-0.135871	-0.0140541	-0.363966	-0.23477	-0.0216219	-0.217054	-0.411181	-0.164504	-0.105613	-0.376397	0.0774931	-0.150365	-0.180903	-0.0277126	0.109199	-0.0357262	0.389324	0.0410845	0.105044	0.0983864	0.479027	0.195802	0.375051	0.624201	0.153149	0.213897	0.157113	0.0870771	-0.0219367	M56 lightpink4|0.7342
5983	MTMR14|Q8NCE2	lightpink4	-0.479147	-0.0476708	-0.247263	0.0151713	0.054048	-0.0752395	-0.0671058	0.325794	0.290277	-0.18907	-0.112707	-0.12959	-0.29042	-0.189191	-0.182851	-0.122095	-0.0354761	-0.193702	0.110651	-0.0792741	0.177514	0.0350861	-0.0587009	-0.116292	-0.126828	-0.209896	-0.0281846	-0.15789	0.194273	-0.149941	0.485262	0.715875	0.398979	0.554045	0.644615	0.0416104	0.37339	0.28897	0.113055	-0.033266	-0.192049	-0.036753	0.356253	0.152923	0.395287	-0.187262	0.0408353	0.0741953	0.0972964	0.136288	0.146586	0.0425817	-0.122923	-0.309794	-0.051986	0.125906	-0.146364	0.101679	0.317556	0.322668	0.117428	0.198677	0.21853	0.0671342	-0.0803289	0.0338397	0.277408	0.423111	0.0595225	0.104853	0.0852069	-0.0758915	0.0847288	0.1252	0.0873114	0.151427	M56 lightpink4|0.7159
4596	INPPL1|O15357	lightpink4	-0.49314	-0.0737745	-0.370381	-0.0712466	-0.0420811	-0.0124349	-0.16078	0.270282	0.129483	-0.143155	0.00792126	-0.00996601	-0.113792	-0.0548063	-0.152437	-0.24293	-0.152293	-0.104555	0.00763121	-0.0870628	0.218076	0.0413918	0.0935624	0.0138571	0.0045426	0.00032431	0.172763	0.137318	0.212686	-0.0579536	0.53211	0.682065	0.254397	0.511006	0.538077	-0.0460894	0.231541	0.103925	0.0368153	-0.00558648	-0.143776	0.0180014	0.272691	0.0966162	0.282366	-0.248451	-0.107853	0.034037	0.0498222	-0.00714555	0.0980205	-0.0900041	-0.168751	-0.251712	-0.137217	0.0782347	-0.160528	0.134382	0.153687	0.11569	0.148486	0.168728	0.153697	0.160778	-0.0803485	0.0175794	0.360644	0.446038	0.00885554	0.222131	0.24733	0.019495	0.0683493	0.140361	0.21889	-0.0569202	M56 lightpink4|0.6821
2778	DVL2|O14641	lightpink4	-0.380741	0.0891008	-0.108969	-0.0818599	-0.181947	0.415612	0.0225253	0.102426	-0.0359591	-0.240807	-0.077422	-0.304025	-0.208248	-0.20927	-0.0778709	-0.153402	-0.136274	0.0798624	-0.0202646	-0.0902104	-0.0356919	-0.044777	0.42388	0.412672	0.222248	-0.034242	0.0857083	-0.136061	0.383121	0.143197	0.390091	0.672879	0.047473	0.342119	0.355544	-0.29294	-0.0742939	-0.13301	-0.0791908	-0.18103	-0.254095	-0.174529	0.0514397	-0.0717235	-0.0432455	-0.468525	-0.348811	-0.156993	-0.118046	-0.339291	-0.343629	0.203093	-0.0156926	-0.268672	0.0485376	-0.0302305	-0.246243	0.0130324	-0.117163	-0.0842204	0.0121637	0.0494658	-0.0120504	0.332293	0.0558396	0.0276078	0.0741497	0.531071	0.0894733	0.182627	0.406669	-0.0219252	0.0258944	0.0127534	-0.0348651	0.0282924	M56 lightpink4|0.6729
8511	RUFY1|Q96T51	lightpink4	-0.408306	-0.377732	-0.5014	-0.281113	-0.16091	-0.166802	-0.239482	0.364068	0.182662	0.0851076	0.0341563	0.00593657	-0.182969	-0.0316568	-0.0226046	-0.124394	-0.149283	-0.216277	0.0428106	-0.0327848	0.27503	0.0697294	-0.0892694	-0.304412	-0.142075	0.0704362	-0.182262	-0.0568674	0.0368956	-0.0551066	0.511211	0.671721	0.172665	0.469681	0.541623	0.0751523	0.341088	0.310692	0.23437	0.188456	0.0731059	0.173878	0.439552	0.25613	0.46756	-0.0178107	0.251027	-0.0292162	0.216007	-0.0162491	0.217825	-0.178932	-0.150619	-0.124591	-0.300043	-0.0620541	-0.143557	0.238643	0.214631	0.341206	-0.114066	-0.0921773	-0.0765281	-0.209712	-0.375716	-0.373461	0.180474	0.239112	-0.0362205	0.157201	0.0955447	0.0481788	-0.0815749	-0.0971072	0.0675166	-0.0444798	M56 lightpink4|0.6717
4456	IFT27|Q9BW83	lightpink4	-0.363061	-0.0711702	-0.166886	-0.228617	-0.2957	0.146447	-0.117878	0.119425	-0.0841042	-0.255958	-0.13206	-0.306639	-0.178283	-0.185177	-0.056705	-0.257542	-0.166005	0.0587099	0.039431	-0.300054	-0.0633755	-0.115134	0.295014	0.122975	-0.0312654	-0.28867	0.0726349	-0.0466506	0.195123	-0.124	0.470761	0.66998	0.083401	0.370965	0.538424	-0.314503	-0.0570747	-0.131842	-0.0345228	-0.0915605	-0.167091	-0.26207	-0.0340489	-0.00599995	0.0897694	-0.200362	-0.268149	0.152743	0.153182	-0.147337	-0.129057	0.0634143	-0.047169	-0.154122	0.175436	0.151896	-0.0107345	0.232443	0.17801	0.163892	0.0325751	0.223876	0.102048	0.311056	0.0449495	-0.040204	0.170215	0.634686	0.320433	0.349285	0.423455	0.15001	0.0874854	0.157529	-0.0577828	0.15723	M56 lightpink4|0.67
3057	EPS8L2|Q9H6S3	lightpink4	-0.383723	0.0232783	-0.187406	-0.185572	-0.135882	0.070333	-0.0903181	0.206401	0.0540621	-0.102866	0.0737685	-0.217823	-0.131237	-0.0348646	-0.121237	-0.0877815	-0.0322337	0.0610822	-0.0113872	-0.0568668	0.156555	0.0939628	0.279981	0.220095	0.195737	0.043568	0.148748	0.113625	0.305033	0.0443033	0.519069	0.65861	0.169532	0.485465	0.460332	-0.233874	0.0398427	-0.0480113	0.0370623	-0.14474	-0.228878	-0.0942833	0.169362	0.0716027	0.193762	-0.334051	-0.222441	-0.0379887	0.000328595	-0.188978	-0.211802	-0.0888596	-0.211948	-0.307657	-0.14987	0.0518202	-0.289431	-0.0127183	0.0112392	0.00976353	0.126802	0.0922517	0.0482228	0.235341	-0.0314892	-0.00487531	0.127898	0.486701	-0.054273	0.151827	0.288829	0.0573332	0.0206425	0.0326863	-0.101846	-0.0493932	M56 lightpink4|0.6586
7004	PEX19|P40855	lightpink4	-0.262276	-0.00032119	-0.104009	-0.0600243	-0.104619	0.0148576	-0.125695	0.0898164	0.0135495	-0.30595	-0.0635202	-0.13028	-0.131483	-0.316702	-0.315806	-0.131812	-0.10578	-0.198073	-0.0295945	-0.146766	0.00569182	-0.10401	0.00518609	-0.0962123	-0.324674	-0.414433	0.067487	-0.143134	0.275249	-0.0975221	0.407551	0.651203	0.198863	0.371267	0.526419	-0.0602919	0.151235	0.0148662	0.00429526	-0.0635333	-0.113133	-0.107018	0.133449	0.0525908	0.169174	-0.0875185	-0.0465414	0.124724	0.207906	-0.0479282	0.120229	0.158723	0.0250813	-0.162896	0.0306962	0.0908327	-0.12806	0.199473	0.196633	0.225331	0.00724168	0.212546	0.172188	0.165721	-0.0228127	0.0435786	0.334729	0.437068	0.176994	0.250593	0.202746	0.124585	0.218545	0.240521	0.168475	0.232284	M56 lightpink4|0.6512
9551	STK3|Q13188	lightpink4	-0.455743	-0.320316	-0.467239	-0.0942248	-0.136883	-0.146116	-0.0807782	0.293562	0.318755	-0.0649801	0.0137033	-0.132015	-0.136268	-0.0953967	-0.134673	-0.193492	-0.140121	-0.216848	0.128343	-0.137571	0.110355	-0.0166796	-0.0412811	-0.199525	-0.176613	-0.0723023	-0.264855	-0.31559	0.0483879	-0.189222	0.478859	0.650419	0.06633	0.409247	0.542645	-0.0386586	0.250712	0.181025	0.166569	0.117805	0.0433004	0.0149049	0.22551	0.0997671	0.338819	-0.0137554	0.172601	0.163354	0.188246	0.108942	0.236896	-0.0100394	-0.0112403	-0.0592819	-0.0260254	0.229023	0.0721453	0.327652	0.359121	0.33178	-0.010901	0.169922	0.127244	-0.0105803	-0.17471	-0.175377	0.163298	0.303153	0.16999	0.25567	0.201295	-0.0678042	-0.00803452	0.109505	0.218342	0.0748035	M56 lightpink4|0.6504
7426	PPFIBP1|Q86W92	lightpink4	-0.27419	-0.177137	-0.243404	-0.16894	-0.046928	0.034771	-0.191518	-0.0843848	0.00278583	-0.149324	-0.136448	-0.184045	-0.31669	-0.412887	-0.258944	-0.262772	-0.285485	-0.323723	-0.0416264	-0.427194	-0.133373	-0.308269	-0.136028	-0.304273	-0.371495	-0.292238	-0.128328	-0.198209	0.102146	-0.351213	0.337255	0.64896	0.207655	0.266792	0.569388	0.172619	0.324241	0.050578	-0.142164	-0.0133639	-0.0353317	-0.215654	0.115266	-0.0418773	0.182982	0.115634	0.107457	0.284308	0.40201	0.145177	0.378239	0.109807	0.0428301	-0.0440355	0.059819	0.194175	0.068472	0.242445	0.364708	0.315734	-0.000182217	0.323772	0.252486	0.0943415	-0.0163787	-0.0270951	0.48081	0.363579	0.298843	0.445635	0.232905	0.21444	0.279366	0.404164	0.411536	0.255814	M56 lightpink4|0.649
10589	UBAP1|Q9NZ09	lightpink4	-0.351016	-0.0382809	-0.267793	-0.0521818	0.0114495	0.254986	-0.0410251	0.0312421	0.027471	-0.122342	-0.14978	-0.227595	-0.261033	-0.193975	-0.149797	-0.156161	-0.192284	-0.182411	-0.0521544	-0.202003	0.0577617	-0.0794077	-0.025344	-0.0205612	-0.183181	-0.241368	0.160933	0.0853223	0.199854	-0.0122019	0.332347	0.645954	0.293197	0.385943	0.533734	0.0842232	0.273841	0.197103	0.00125432	-0.0236713	-0.119426	-0.0881964	0.261412	0.104972	0.216239	-0.19632	-0.0564446	-0.0202093	0.0206467	-0.028074	0.102892	0.0901195	-0.0566414	-0.197323	-0.0276384	-0.153907	-0.183775	0.0905015	0.175951	0.225328	-0.0128173	0.0566021	0.00891152	0.0504679	-0.0838182	-0.0759496	0.345606	0.443301	0.160801	0.0999544	0.147074	0.0507087	0.0881836	0.0181038	0.123321	0.309406	M56 lightpink4|0.646
7785	PTRHD1|Q6GMV3	lightpink4	-0.33305	-0.163093	-0.271478	-0.170704	-0.156177	-0.0486376	-0.261842	0.126474	-0.129624	-0.164779	0.0249674	-0.250222	-0.324954	-0.203441	-0.115345	-0.241752	-0.0977939	-0.00257763	0.058161	-0.252793	0.154487	0.0147613	0.0787697	-0.0391684	-0.0103725	-0.117889	0.04134	0.0321643	0.0388754	-0.248208	0.559973	0.645862	0.266523	0.485489	0.573575	-0.158559	0.163217	0.0221671	0.111066	0.114792	-0.00911528	-0.0713044	0.190141	0.215706	0.335291	-0.148611	-0.187873	0.102376	0.00350703	-0.000579422	-0.0023062	-0.160121	-0.161103	-0.10707	-0.00579013	0.268825	0.0331435	0.277267	0.291907	0.290438	0.184454	0.235686	0.182529	0.138352	-0.00202543	-0.0461508	0.228512	0.459744	0.149217	0.175987	0.248118	0.00367786	-0.00806431	0.129406	0.041412	0.0388239	M56 lightpink4|0.6459
7227	PLEKHA2|Q9HB19	lightpink4	-0.201384	0.0270755	-0.0408425	-0.343109	-0.225853	0.129197	-0.154936	-0.0221446	-0.108365	-0.0925898	-0.0944577	-0.203093	-0.108501	-0.272319	-0.153872	-0.268598	-0.300828	-0.0671048	0.00313649	-0.168976	0.0236509	-0.12851	0.258214	0.138805	-0.0189377	-0.120337	-0.158983	-0.30013	0.169502	-0.0468892	0.49673	0.640903	0.0711145	0.366887	0.429122	-0.214203	-0.00877764	-0.0749577	-0.042052	-0.079353	-0.146473	-0.074167	0.0917085	0.0366729	0.0914303	-0.144734	-0.172539	0.0237082	0.132032	-0.239789	-0.0556921	0.0262369	-0.0150999	-0.147902	-0.0275084	0.00541064	-0.125943	0.25343	0.0460341	0.0953783	-0.0203594	0.172181	0.0406152	0.293107	0.047094	0.0638887	0.0848154	0.313907	0.13721	0.292906	0.355966	0.207948	0.207475	0.248678	0.10363	0.0413468	M56 lightpink4|0.6409
3582	FYCO1|Q9BQS8	lightpink4	-0.472883	0.180273	-0.162868	-0.0193984	-0.0447071	0.406134	0.0715363	0.174908	0.00973487	-0.211285	-0.0313618	-0.221998	-0.121535	-0.0700999	-0.0119112	0.00161988	-0.0174926	0.145259	-0.08624	-0.0406343	0.00179809	0.0464669	0.545661	0.571982	0.304396	-0.0264111	0.192981	0.0474371	0.462614	0.250362	0.473372	0.632876	0.018361	0.31253	0.296744	-0.37044	-0.17848	-0.239094	-0.18471	-0.321417	-0.408096	-0.209596	-0.0278761	-0.117532	-0.106285	-0.513635	-0.355994	-0.171993	-0.0785784	-0.390123	-0.300468	0.0530995	-0.17302	-0.448079	-0.0906918	-0.14068	-0.405835	-0.0512397	-0.167995	-0.216351	0.0742053	0.100041	-0.0555435	0.454906	0.0358749	0.0650413	0.0843871	0.516904	0.127602	0.254693	0.540338	0.198724	0.232643	0.145427	0.105836	0.0906893	M56 lightpink4|0.6329
110	ACBD6|Q9BR61	lightpink4	-0.245041	0.183765	0.0189505	-0.00163613	-0.048866	0.220696	0.00454418	0.00331915	0.0251154	-0.26835	-0.127282	-0.314109	-0.294702	-0.238176	-0.174506	-0.116057	-0.0928224	-0.0660343	-0.0388473	-0.159548	-0.073376	-0.119884	0.0979483	0.0815797	-0.0991815	-0.238855	0.252977	0.0482264	0.312944	-0.0267381	0.253702	0.613416	0.247726	0.332574	0.429135	-0.0332946	0.123948	0.00340535	-0.0841956	-0.148976	-0.22089	-0.182833	0.0879002	-0.0110226	0.0763216	-0.224023	-0.12736	0.0448678	0.0593321	-0.0614138	-0.0728538	0.23624	-0.0168761	-0.232601	0.0690207	0.0381545	-0.143515	-0.0112305	0.110891	0.105472	0.0477887	0.144587	0.102708	0.205461	0.0755972	0.150815	0.343431	0.532652	0.129725	0.187386	0.228654	0.0285956	0.180254	0.126403	0.0453608	0.24704	M56 lightpink4|0.6134
9755	TANK|Q92844	lightpink4	-0.404286	-0.0954988	-0.307157	-0.0505802	-0.0167914	-0.0354231	-0.0799482	0.320715	0.340704	-0.125691	-0.140873	-0.0151289	-0.338337	-0.154639	-0.102145	0.00068872	-0.0444432	-0.159008	-0.0278797	0.0152513	0.153965	0.0284431	-0.031303	-0.187345	-0.0850076	-0.00178936	0.0675328	0.0950559	0.230558	0.0338539	0.318426	0.611535	0.194616	0.36224	0.4481	0.135215	0.326916	0.228658	0.0604619	-0.0472865	-0.119051	0.0192001	0.352659	0.0621282	0.290062	-0.121431	0.164742	-0.0494465	0.138886	0.00110065	0.1902	-0.013269	-0.153252	-0.276497	-0.293456	-0.154513	-0.325217	-0.0368617	0.0970464	0.155206	-0.0857324	-0.0595537	-0.0560288	-0.100945	-0.266091	-0.160779	0.269726	0.330932	-0.0938178	0.169428	0.121176	0.0133114	0.0798846	-0.022295	0.191312	0.163854	M56 lightpink4|0.6115
6787	PARD3|Q8TEW0	lightpink4	-0.448539	-0.095394	-0.327693	-0.140415	-0.232655	0.247852	-0.114116	0.0492944	0.0220086	-0.10515	-0.125392	-0.182584	-0.215362	-0.243882	-0.078347	-0.106351	-0.241083	-0.119889	-0.262945	-0.257025	-0.153896	-0.248191	0.231473	0.042221	-0.00381274	0.0410903	0.134209	0.115687	0.423092	0.0849627	0.201596	0.61021	-0.0871517	0.0826387	0.25037	0.0373926	0.0435218	-0.196417	-0.192579	-0.209662	-0.191557	-0.230622	0.0237312	-0.247658	-0.109004	-0.23421	-0.0659529	0.00455184	0.218212	-0.18356	0.00310025	0.105369	0.0159139	-0.160592	-0.10622	-0.0836812	-0.249909	-0.12054	-0.166175	-0.209299	-0.187437	0.00504968	-0.0526609	0.136315	-0.159078	-0.198521	0.413916	0.443855	0.13137	0.491236	0.455278	0.20323	0.149948	0.106986	0.315557	0.0764884	M56 lightpink4|0.6102
747	AS3MT|Q9HBK9	lightpink4	-0.335326	-0.098934	-0.182204	-0.193469	-0.198228	0.0754847	-0.0484773	0.021116	-0.110585	-0.0714348	-0.0218435	-0.272733	-0.175449	-0.164529	-0.108377	-0.319533	-0.10911	0.0130059	0.140319	-0.166827	0.118806	0.0322941	0.191562	0.142471	-0.0389776	-0.237676	-0.0642511	-0.157925	0.0994349	-0.159324	0.497329	0.59971	0.175727	0.48408	0.506952	-0.234715	0.0216628	-0.121383	0.0866122	0.0127195	-0.128368	-0.0870368	0.0877529	0.167909	0.223948	-0.175581	-0.243012	0.113273	0.0399947	-0.105098	-0.116848	-0.000305693	-0.0930222	-0.172188	0.109907	0.193056	0.00210834	0.275418	0.219892	0.199058	0.15011	0.212594	0.170216	0.227178	0.0621288	0.0241215	0.138506	0.462806	0.182161	0.201533	0.274411	0.0397309	-0.0163219	0.108493	-0.10004	0.0868798	M56 lightpink4|0.5997
10654	UBXN6|Q9BZV1	lightpink4	-0.242901	0.265703	0.109827	-0.0270225	-0.0491452	0.409066	0.170626	-0.109531	-0.22621	-0.155353	0.0436055	-0.367169	-0.239406	-0.207135	-0.238539	-0.152752	-0.115633	0.0413942	-0.118597	-0.321644	-0.183178	-0.187834	0.289341	0.317486	0.0479155	-0.242379	0.181049	-0.0504374	0.318976	-0.0670515	0.354395	0.598136	0.179726	0.290729	0.441057	-0.194457	-0.0216617	-0.186272	-0.24463	-0.296118	-0.334647	-0.381196	-0.0565602	-0.107317	-0.0902389	-0.34026	-0.388842	0.018978	-0.0563212	-0.162704	-0.184688	0.152492	-0.100969	-0.291772	0.13965	0.0698778	-0.159718	0.0256043	0.0594067	-0.00835626	0.127157	0.289544	0.170117	0.442072	0.274136	0.264635	0.269365	0.54011	0.326976	0.186226	0.3423	0.0927587	0.257176	0.279375	0.128818	0.232484	M56 lightpink4|0.5981
5220	LRCH3|Q96II8	lightpink4	-0.412074	-0.138378	-0.384916	-0.173527	-0.174434	0.23237	-0.0762073	0.0850552	0.210633	-0.131044	-0.136014	-0.27425	-0.399083	-0.297745	-0.178653	-0.205173	-0.369859	-0.252944	-0.208004	-0.514055	-0.322104	-0.436307	0.0178963	-0.146505	-0.262569	-0.225363	0.057856	-0.0168519	0.276643	-0.120334	0.148446	0.597088	-0.0172038	0.0860702	0.429653	0.131449	0.157597	-0.00179911	-0.215274	-0.161026	-0.114966	-0.390261	-0.0264481	-0.272553	-0.0490518	-0.0445844	0.0920023	0.18109	0.336731	0.0593438	0.172404	0.24544	0.178986	-0.00462205	0.0955397	-0.0470368	-0.0334234	0.0205451	0.12631	0.0630993	-0.229319	0.12531	0.0422303	0.0876945	-0.122507	-0.158814	0.474425	0.528722	0.351258	0.454287	0.298229	0.179407	0.177709	0.150641	0.289256	0.32833	M56 lightpink4|0.5971
4893	KIAA1522|Q9P206	lightpink4	-0.251224	-0.16402	-0.217938	-0.239677	-0.168765	-0.0755007	-0.0738008	0.0963269	0.338478	-0.140798	-0.155716	-0.204493	-0.240973	-0.20618	-0.265616	-0.212661	-0.400627	-0.472244	-0.217873	-0.172037	-0.0101341	-0.254833	-0.096228	-0.271078	-0.21208	-0.0288371	-0.0631568	-0.0455703	0.271379	0.0620566	0.22318	0.587398	0.0232938	0.261148	0.359686	0.193448	0.272474	0.122846	0.135773	0.0101836	0.0249428	0.00681759	0.264714	0.000626868	0.222952	0.0786637	0.357195	0.076404	0.295436	-0.0171186	0.240482	0.242568	0.151733	-0.0441697	-0.163529	-0.0683424	-0.187869	-0.0174171	0.109799	0.20495	-0.259902	-0.0710233	-0.0890645	-0.178482	-0.374486	-0.256307	0.316425	0.206008	0.00656819	0.190009	0.0560443	0.0424728	0.0914492	-0.0117713	0.229541	0.131965	M56 lightpink4|0.5874
2669	DNMBP|Q6XZF7	lightpink4	-0.331905	-0.0402265	-0.232803	-0.0532985	-0.176698	-0.062887	-0.0359261	0.198389	0.420517	-0.111884	-0.152288	-0.181294	-0.235664	-0.164764	-0.105622	0.0253714	-0.193141	-0.312073	-0.198649	-0.140458	-0.166102	-0.234604	0.0413944	-0.224867	-0.193545	-0.138437	0.0631456	-0.0145433	0.465938	0.0874674	0.140529	0.577766	-0.0394589	0.101596	0.317201	0.120426	0.151699	0.0307024	-0.117154	-0.229436	-0.18521	-0.171146	0.0809736	-0.237683	0.0034132	0.0223762	0.351994	0.0851307	0.347659	-0.0127037	0.226802	0.20391	0.0446333	-0.203498	-0.142812	-0.156001	-0.297311	-0.108575	0.0486063	0.0521894	-0.297495	0.0199786	-0.0520139	-0.00155456	-0.267541	-0.149686	0.401418	0.405158	0.119466	0.384146	0.285615	0.143645	0.258449	0.108603	0.284816	0.328669	M56 lightpink4|0.5778
9589	STX17|P56962	lightpink4	-0.168853	0.169169	0.00506448	-0.165966	-0.083746	0.0187806	-0.135632	0.0627848	0.174493	-0.0771094	-0.0468215	-0.208489	-0.286129	-0.288408	-0.175708	-0.0251576	-0.218291	-0.227419	-0.0726796	-0.182331	-0.115618	-0.184457	0.00985749	-0.102823	-0.309114	-0.368701	-0.0318991	-0.24223	0.248135	-0.0544082	0.320224	0.574526	0.12567	0.135948	0.371517	-0.00568645	0.116738	0.0600928	-0.225922	-0.22788	-0.256186	-0.166526	0.0633126	-0.0780243	0.0426317	0.0050482	0.128639	0.0800607	0.288331	-0.0300509	0.231312	0.0760155	-0.0479522	-0.254244	-0.108578	-0.207111	-0.226147	0.0940877	0.152281	0.166417	-0.157503	0.176534	-0.0390639	0.174702	-0.0531969	0.108045	0.290381	0.340119	0.295994	0.375465	0.326874	0.375447	0.507861	0.380776	0.351522	0.384247	M56 lightpink4|0.5745
5771	MOCS3|O95396	lightpink4	-0.180396	-0.0321632	-0.0660944	-0.163777	-0.242579	-0.134907	-0.145259	0.17446	-0.00150897	-0.189558	-0.112546	-0.191936	-0.304704	-0.174512	-0.0683147	-0.105233	-0.0499943	0.0457309	-0.0195056	-0.0704267	0.0945517	0.0724691	0.263419	0.0872027	0.137409	0.0152792	0.126734	0.0151661	0.26714	0.0505869	0.459507	0.566033	0.0445187	0.356298	0.323223	-0.309228	-0.093574	-0.171384	0.173465	0.0100768	-0.0396699	-0.0719434	0.0554661	0.109792	0.149547	-0.196655	-0.147125	-0.0502184	-0.0419122	-0.253631	-0.27518	-0.0498478	-0.0276801	-0.0953446	-0.00265544	0.157955	-0.144853	0.134007	0.00200359	0.108979	0.00169291	0.0380591	-0.0067196	0.152483	-0.0896257	-0.0347383	0.0135825	0.45481	-0.0645593	0.142254	0.297863	-0.0445712	-0.00221362	-0.0150613	-0.141698	0.0868496	M56 lightpink4|0.566
6664	OPTN|Q96CV9	lightpink4	-0.245065	-0.0410198	-0.0831083	-0.109061	0.041312	0.208187	-0.0476533	0.101589	-0.0170225	-0.0810743	0.0156906	-0.103892	-0.0666903	-0.151397	-0.250261	-0.0961079	-0.140833	-0.211059	-0.0947955	-0.010525	0.145969	-0.0132922	-0.081004	0.0475137	-0.0219863	0.00694693	-0.0189711	-0.0934484	0.136184	0.0333178	0.336304	0.545161	0.263208	0.43456	0.464379	0.112748	0.340036	0.282617	0.126586	0.0103648	-0.0647432	0.0687215	0.391502	0.162426	0.277386	-0.212528	-0.00122221	-0.120018	-0.0760944	-0.0237446	0.0613722	0.0508213	-0.085472	-0.178624	-0.166849	-0.00609107	-0.184911	0.00848944	0.110442	0.17309	0.0293399	0.0109339	0.0369293	-0.0226085	-0.0817549	-0.0725673	0.189104	0.178246	-0.0870367	-0.085194	-0.0730153	-0.130079	-0.0151087	-0.0311627	0.0960443	-0.0294205	M56 lightpink4|0.5452
1729	CFAP36|Q96G28	lightpink4	-0.0739194	0.118342	0.191491	-0.0588139	-0.0520413	0.0807239	-0.0312355	-0.214549	-0.0493988	-0.317404	-0.0572609	-0.312504	-0.213536	-0.322686	-0.365416	-0.327019	-0.217173	-0.168724	0.0770187	-0.287758	-0.058178	-0.171497	0.0793843	0.08108	-0.156723	-0.425012	-0.0254681	-0.275424	0.116189	-0.283973	0.395475	0.532759	0.245414	0.435158	0.506694	-0.154087	0.0596038	-0.0734767	-0.0402419	-0.0575297	-0.142575	-0.177395	0.00567532	0.102183	0.16213	0.0221794	-0.15232	0.273291	0.152099	0.0280231	0.0763038	0.254474	0.0821525	-0.107015	0.271999	0.332599	0.115104	0.221919	0.365557	0.341452	0.207591	0.426156	0.303912	0.355772	0.260749	0.296606	0.209237	0.342939	0.266324	0.119202	0.145662	0.0426637	0.202157	0.344728	0.0598317	0.185266	M56 lightpink4|0.5328
10359	TRIM38|O00635	lightpink4	-0.408528	-0.182822	-0.309509	-0.0533242	-0.0263982	0.148785	-0.0133042	0.168118	-0.020485	-0.00221353	-0.0259534	-0.106277	-0.195955	-0.129096	-0.0143691	-0.0916812	0.0591245	0.0687495	0.106335	-0.13732	0.0949028	0.0701008	0.0551806	0.0541195	0.0135618	-0.0658398	0.0223755	0.0555348	0.0142891	-0.191306	0.328271	0.531725	0.222445	0.40094	0.480024	0.059515	0.245728	0.0991969	0.0332675	-0.0151291	-0.112809	-0.0949229	0.189115	0.079769	0.209975	-0.205292	-0.14117	0.0225802	0.0251626	0.0894571	-0.0229068	-0.0918581	-0.219902	-0.205017	-0.0181495	0.106069	-0.0555231	-0.00103513	0.197397	0.125507	0.128475	0.112198	0.147398	0.0544364	-0.00429245	-0.0798866	0.198315	0.371997	-0.0434594	0.179703	0.143198	-0.0646994	-0.112281	0.00751362	0.00357424	0.069944	M56 lightpink4|0.5317
6775	PANK4|Q9NVE7	lightpink4	-0.299297	0.207044	0.00595736	-0.194972	-0.086997	0.229841	-0.111835	-0.0782697	-0.299783	-0.0339425	0.147952	-0.260626	-0.207868	-0.11349	-0.0355942	-0.0153517	0.0326166	0.192979	0.147462	-0.211308	-0.0345635	0.00908974	0.266322	0.194398	0.035155	-0.143335	0.0707871	-0.0599658	0.174541	-0.197067	0.48423	0.527402	0.283051	0.285662	0.450205	-0.197485	0.0477096	-0.155953	-0.322	-0.259674	-0.347935	-0.278403	-0.00994404	-0.0218575	0.063974	-0.265018	-0.372409	0.0839887	0.0727077	-0.137245	-0.0476257	-0.110229	-0.348843	-0.370721	-0.0222476	0.117568	-0.144814	0.142937	0.134681	-0.0192431	0.244851	0.356645	0.204738	0.447412	0.333019	0.259791	0.283735	0.448937	0.332929	0.313826	0.379436	0.213302	0.250843	0.350808	0.0770231	0.0299456	M56 lightpink4|0.5274
9922	TGFBR3|Q03167	lightpink4	-0.452022	-0.139282	-0.339303	-0.229827	-0.261313	-0.0268115	-0.0574972	0.205347	0.0816575	0.0290409	0.0981723	-0.0303821	-0.147024	0.0220801	0.0307436	-0.147221	-0.0654355	0.123951	0.0872068	-0.133326	0.049553	0.0509739	0.348738	0.0945782	0.21839	0.143796	0.0170984	0.0676914	0.166369	-0.0570304	0.406754	0.52053	-0.0871672	0.217011	0.294434	-0.208216	-0.0412753	-0.165894	-0.139478	-0.167505	-0.236815	-0.19477	0.000495633	-0.0907871	0.032717	-0.19993	-0.143116	0.0348875	0.124977	-0.132285	-0.0656779	-0.17621	-0.211437	-0.245871	-0.105086	0.0297099	-0.165582	0.0325862	-0.00941152	-0.0868318	0.0104445	0.10294	0.0369611	0.201388	-0.0344515	-0.0752174	0.117485	0.39801	0.0681068	0.357966	0.427418	0.10339	0.0170509	0.0715667	0.0522673	-0.0387497	M56 lightpink4|0.5205
9710	SYTL4|Q96C24	lightpink4	-0.353834	-0.287339	-0.391732	-0.246827	-0.273105	-0.0769773	-0.197629	0.0681531	0.053777	-0.0102643	0.124413	-0.186024	-0.17898	-0.0630156	-0.0842649	-0.28929	-0.216583	0.0004797	0.0113677	-0.446807	-0.125573	-0.228935	0.0738699	-0.230734	-0.114545	-0.106979	-0.105484	-0.0517233	0.0392357	-0.328792	0.359743	0.518206	-0.0329641	0.207255	0.461847	-0.0706755	0.0512427	-0.0873805	-0.138129	-0.0717456	-0.0800538	-0.305369	-0.0456814	-0.121022	0.104097	0.0800456	-0.0197909	0.341726	0.368314	0.103516	0.201244	-0.0788057	-0.0475944	0.0138234	0.0985597	0.180765	0.144022	0.254364	0.254679	0.157179	0.00304012	0.275747	0.192224	0.160084	0.0522903	-0.13236	0.290243	0.421817	0.335985	0.477804	0.348153	0.167831	0.0545249	0.221312	0.148768	0.0803668	M56 lightpink4|0.5182
4119	HDAC4|P56524	lightpink4	0.0370605	0.096978	0.141806	-0.409566	-0.42096	-0.291908	-0.242086	0.0871735	-0.0131692	0.0235944	-0.00175553	-0.117976	-0.0400539	-0.143255	0.0121716	-0.109364	-0.227242	-0.0631016	0.081661	0.0507316	0.123308	0.0164859	0.168132	-0.0919437	-0.111419	-0.120122	-0.24108	-0.384934	0.0554753	0.00651647	0.528484	0.50389	-0.0234561	0.25998	0.246882	-0.354647	-0.128674	-0.0797202	0.0908598	0.0480214	0.013361	0.112278	0.0711158	0.178287	0.194704	0.0374663	0.0367002	-0.03642	0.0928168	-0.313788	-0.0243476	-0.140943	-0.107057	-0.0787836	-0.169423	-0.0583992	-0.0986335	0.361214	0.0761063	0.210402	-0.155606	0.0575998	-0.154655	0.143152	-0.114416	0.0395543	-0.10122	0.119506	0.0974996	0.20424	0.331622	0.227426	0.229238	0.19766	-0.0161905	-0.0339658	M56 lightpink4|0.5039
2763	DUSP12|Q9UNI6	lightpink4	-0.238751	-0.113861	-0.192459	-0.0312289	-0.022047	0.113037	-0.0203626	0.152538	-0.03608	-0.0553843	0.108986	-0.109757	-0.0861542	-0.0216297	0.00471292	-0.185135	-0.174253	-0.0943613	0.0505397	0.0342452	0.248831	0.075194	0.0719239	0.0501931	-0.00842661	-0.0307663	-0.134672	-0.127676	0.0555293	0.162142	0.396586	0.500111	0.146629	0.371415	0.349978	-0.122064	0.143156	0.221378	0.261856	0.166391	0.0691186	0.204114	0.330357	0.287375	0.27387	-0.271543	-0.125804	-0.256628	-0.226781	-0.217061	-0.0498601	0.0274284	-0.0220557	-0.0761184	-0.095737	-0.196528	-0.147768	0.28731	0.0285531	0.181199	-0.0694422	-0.15446	-0.180614	-0.0685586	-0.199336	-0.227381	-0.0269581	0.190807	0.0397795	-0.105404	0.0771655	-0.0834864	-0.131296	-0.196756	-0.00559328	-0.0410048	M56 lightpink4|0.5001
11019	XIAP|P98170	lightpink4	-0.358504	-0.0157355	-0.158595	0.0871448	-0.0306507	0.0778266	0.195621	0.280232	0.0952032	-0.1382	0.00833034	-0.025411	0.0432096	0.0162763	-0.158653	-0.0237127	0.0610362	-0.0085897	0.0175108	-0.135083	-0.0474642	-0.0464728	0.110118	0.0675214	-0.0550739	-0.205749	0.103477	-0.0303978	0.199614	-0.046115	0.284189	0.497443	0.117183	0.302733	0.397887	-0.106991	0.100994	0.0681026	0.027639	-0.0909718	-0.118509	-0.196143	0.0468113	-0.052197	0.0657874	-0.261785	-0.170263	0.0414819	-0.00527195	0.0350321	-0.136129	0.107598	-0.0322244	-0.138745	0.155899	0.260288	-0.00256288	0.059808	0.16718	0.0768937	0.132217	0.186732	0.250713	0.185165	0.0784259	0.0665629	0.151192	0.385489	0.0700879	0.0509278	0.119849	-0.164953	-0.111741	-0.0120724	-0.122342	-0.0202203	M56 lightpink4|0.4974
10311	TRAF6|Q9Y4K3	lightpink4	-0.483735	-0.0925359	-0.325873	0.0489531	0.0663588	0.353125	0.172419	0.090965	0.104608	-0.142573	-0.131671	-0.169033	-0.232303	-0.0417499	-0.175228	-0.111999	-0.0136992	-0.0200197	-0.0722987	-0.196179	0.0475495	-0.0505065	-0.00511252	0.139266	0.0766958	-0.0353274	0.247146	0.264041	0.201832	-0.0681516	0.194744	0.495114	0.291001	0.414556	0.516246	0.16983	0.315763	0.190965	0.0132752	-0.0877592	-0.152247	-0.171974	0.258808	0.0232369	0.18865	-0.328037	-0.189607	0.0284528	-0.118658	0.108115	-0.0479172	0.120534	-0.085366	-0.200619	0.0178524	0.0555177	-0.139593	-0.18052	0.14309	0.042182	0.173141	0.0528029	0.160113	0.0498168	0.0147182	-0.0603709	0.334752	0.477493	-0.0424789	0.0155034	0.0177105	-0.209236	-0.152691	-0.100452	0.0220302	0.127231	M56 lightpink4|0.4951
7375	POLR2M|P0CAP2	lightpink4	-0.358111	-0.0228367	-0.200229	0.118505	0.0171683	0.209058	0.121424	0.1506	0.131545	-0.126175	-0.0300569	-0.0929319	-0.248876	-0.0836738	-0.0372334	0.0405179	-0.0431667	-0.0787604	-0.155907	-0.0149843	-0.000808882	-0.0550793	0.107412	0.0377309	0.109914	0.113906	0.245029	0.174192	0.43381	0.224246	0.0925134	0.489166	0.0835391	0.192331	0.229519	0.111895	0.162559	0.0318805	0.00980699	-0.122867	-0.149399	-0.099471	0.195596	-0.0859273	0.029213	-0.315528	-0.0269741	-0.152827	-0.0576849	-0.151529	-0.101505	0.242918	0.0738035	-0.185295	-0.0299653	-0.0621818	-0.271835	-0.120214	-0.127819	-0.0818735	-0.0934435	-0.125477	-0.0269865	-0.00492255	-0.128375	-0.140842	0.276643	0.375728	-0.0360974	0.0176978	0.0772461	-0.215376	-0.0985826	-0.225242	0.0509865	0.161091	M56 lightpink4|0.4892
10737	USP13|Q92995	lightpink4	-0.114545	-0.0955556	-0.0021844	-0.13742	-0.0828633	0.223485	-0.0921419	-0.0109083	-0.155364	-0.30496	-0.070004	-0.271042	-0.230155	-0.170535	-0.237563	-0.252534	-0.17331	-0.100001	0.00460161	-0.0727929	0.125724	-0.00557659	0.11562	0.196687	0.107458	-0.0547383	-0.12329	-0.201465	0.0909105	0.00504589	0.301592	0.473392	0.167768	0.428777	0.374593	-0.185638	0.0920566	0.0784271	0.325276	0.18252	0.0982697	0.101364	0.233402	0.256079	0.271229	-0.218002	-0.143674	-0.131752	-0.167029	-0.203391	-0.193767	0.183926	0.095547	-0.0239627	0.103551	0.128456	-0.0380961	0.156209	0.138962	0.26851	0.0835816	-0.0127355	0.0065682	0.0345608	-0.0305543	-0.131157	-0.0908557	0.271919	-0.103277	-0.103735	0.0595329	-0.199145	-0.143013	-0.126787	-0.14225	-0.0103024	M56 lightpink4|0.4734
4572	INF2|Q27J81	lightpink4	-0.353824	-0.352261	-0.447451	-0.172624	0.014959	0.341118	0.00718902	-0.17512	0.0437592	-0.17319	-0.210864	-0.0762517	-0.154756	-0.301762	-0.343804	-0.372788	-0.470754	-0.501594	-0.128635	-0.249516	0.0370036	-0.254951	-0.163797	-0.0965398	-0.310099	-0.137559	-0.170585	-0.0904518	0.0707688	-0.00387489	0.206278	0.471057	0.0758943	0.279814	0.365929	0.31369	0.336093	0.140583	0.142188	0.173978	0.137947	0.0807484	0.288186	0.0968302	0.205108	-0.0118145	0.18397	-0.00161372	0.190298	-0.0206298	0.281042	0.289562	0.243145	0.0598152	-0.0478972	-0.14899	-0.0799996	0.117988	0.138626	0.193763	-0.160032	-0.075779	-0.055979	-0.187167	-0.324666	-0.343979	0.319328	0.105939	0.0872033	0.160016	-0.0349463	0.0765741	-0.0187155	-0.0148437	0.307887	0.132483	M56 lightpink4|0.4711
2455	DDX19B|Q9UMR2	lightpink4	-0.0706185	-0.000393867	0.00362234	-0.110117	-0.0475662	0.0944009	-0.102473	0.00841218	-0.0796983	-0.0690907	-0.109997	-0.121877	-0.207538	-0.271579	-0.243228	-0.188923	-0.221806	-0.199707	-0.0918881	0.0127629	0.191941	-0.00285334	0.0291277	-0.0354274	-0.0944814	-0.0346164	0.00903488	-0.0178564	0.121765	0.0821125	0.30235	0.467714	0.15491	0.298041	0.219879	0.00976127	0.128649	0.0855478	0.19837	0.103004	0.0261781	0.148098	0.308179	0.24724	0.199607	-0.189946	-0.110935	-0.209319	-0.0360691	-0.200002	-0.057437	0.0267005	0.0166724	-0.0703918	-0.122777	-0.186367	-0.226394	0.125995	-0.103427	0.0955235	-0.0857509	-0.167615	-0.150762	-0.0906333	-0.135675	-0.103158	0.0223059	0.0969031	-0.0728611	-0.0431015	0.0363001	-0.0241103	-0.0162333	-0.105919	-0.00388114	0.038332	M56 lightpink4|0.4677
6309	NFATC3|Q12968	lightpink4	-0.289805	-0.164364	-0.243657	-0.186863	-0.134373	0.127429	0.0353175	0.0551833	-0.016042	0.00429418	0.00168677	-0.123971	-0.127074	-0.0761706	-0.0368951	-0.0823745	-0.203767	-0.0904711	-0.0861733	-0.248981	-0.104193	-0.203737	0.138233	-0.0224785	0.00805918	0.0319329	-0.253834	-0.188732	0.14978	-0.0161838	0.224122	0.465756	-0.0457851	0.137971	0.323781	-0.0377448	0.102965	0.0224393	-0.00753866	-0.0542702	-0.054377	-0.142307	0.0700048	-0.0505711	0.0785795	-0.0959304	0.00581492	0.0242907	0.11251	-0.07147	0.0878906	0.0579747	0.0237631	-0.0768896	0.00180722	0.0822202	-0.029812	0.0919169	0.113598	0.0618754	-0.0398539	0.109447	0.0648581	0.0890739	-0.0452398	-0.15234	0.138388	0.239642	0.220391	0.196038	0.245491	0.0481104	-0.000372431	0.0409677	0.200938	0.0702816	M56 lightpink4|0.4658
7490	PPP2R1B|P30154	lightpink4	-0.275724	-0.189455	-0.299271	-0.0285986	-0.138837	-0.0810061	-0.0129522	0.251217	0.253545	-0.0785397	-0.0871151	-0.150279	-0.237548	-0.142684	-0.111157	-0.0928534	-0.064968	-0.0836581	0.0301528	-0.184822	0.0112055	-0.0356112	-0.00426222	-0.135535	-0.14694	-0.182246	-0.0794582	-0.110047	0.0774876	-0.100107	0.3198	0.454784	0.0540981	0.314478	0.414547	-0.0993533	0.0719418	0.133886	0.101964	0.0595622	0.00988167	-0.127114	0.0860973	0.0886825	0.234085	0.0331561	0.0756019	0.146669	0.228674	0.0544349	0.0392003	0.0430495	0.0314465	-0.0216602	0.0687129	0.0849329	0.03147	0.197048	0.242568	0.301354	-0.0218406	0.0937441	0.0625882	0.0166687	-0.091176	-0.112115	0.0653607	0.317263	0.203299	0.176853	0.158462	0.0268877	0.0109045	0.0142751	-0.0706285	0.255927	M56 lightpink4|0.4548
2890	EIF2AK4|Q9P2K8	lightpink4	-0.0211199	0.025053	0.0375543	-0.0385666	-0.206125	-0.327509	-0.216668	0.251624	0.260091	-0.21403	-0.0269194	-0.0786199	-0.0951224	-0.0227825	-0.0139903	0.0206993	-0.0799224	-0.125724	-0.010273	0.141191	0.0372633	0.0337774	0.220752	-0.0226315	-0.0372851	-0.175312	-0.126658	-0.300642	0.301083	0.203439	0.314497	0.446661	-0.114611	0.156402	0.1504	-0.295722	-0.134697	-0.0795478	0.112541	-0.059015	-0.0938657	0.0967216	0.0168318	0.040425	0.0747586	0.0728696	0.291859	-0.0265949	0.197488	-0.206712	0.0257679	0.0678718	-0.0133231	-0.194957	-0.0914061	-0.133813	-0.223375	0.159266	0.0689265	0.211343	-0.237045	-0.000452033	-0.166805	0.0705129	-0.303526	-0.120126	-0.0845117	0.184915	0.0493777	0.171635	0.327178	0.245009	0.304142	0.113269	0.095378	0.192785	M56 lightpink4|0.4467
9092	SLC41A1|Q8IVJ1	lightpink4	-0.265925	0.153746	-0.149231	-0.0831608	-0.0565003	-0.0298654	-0.0653742	0.21373	0.0528268	-0.106186	0.096666	-0.0636078	-0.0699552	-0.000626857	0.0865155	0.147519	0.160863	0.253303	-0.00997662	0.0213781	0.0236736	0.134852	0.326671	0.152956	0.318565	0.197804	0.0897516	0.0495351	0.220162	0.067894	0.300417	0.443545	0.052396	0.16396	0.224383	-0.255138	-0.0289229	-0.0693599	-0.0860402	-0.202397	-0.271337	-0.161899	-0.0135752	-0.11885	0.0106064	-0.223084	-0.118828	-0.0640498	0.0327937	-0.0778409	-0.0977835	-0.204722	-0.214286	-0.299841	-0.160831	0.0379441	-0.147793	0.0185137	-0.0446497	0.000695498	0.081154	0.162936	0.0811368	0.26184	0.0688551	0.179615	0.0296358	0.353368	-0.0241428	0.183893	0.371218	0.146854	0.10482	0.110955	0.127301	0.000281278	M56 lightpink4|0.4435
6791	PARD6G|Q9BYG4	lightpink4	-0.28363	-0.0471464	-0.203185	-0.287742	-0.265094	-0.125558	-0.140236	0.0676182	-0.168896	0.086542	0.0829016	-0.0837543	-0.0530436	-0.00319798	0.101336	-0.0093055	0.0583627	0.210957	0.130747	0.0138412	0.205704	0.18046	0.298315	0.101445	0.172423	0.202082	-0.0842225	-0.0291679	0.0663893	-0.0963742	0.515164	0.438966	0.0433791	0.30453	0.267485	-0.235484	-0.0422811	-0.186602	-0.0432283	-0.0607138	-0.155183	-0.0104	0.0896366	0.0937157	0.16012	-0.18031	-0.213242	-0.0150137	0.0173892	-0.210413	-0.104063	-0.357316	-0.375009	-0.266333	-0.253174	0.141022	-0.169713	0.155334	-0.0137403	-0.0355004	0.169786	0.15353	0.0937009	0.224037	0.0628237	0.0583041	0.0228737	0.177985	0.00328321	0.20381	0.335812	0.140352	0.0609174	0.168172	0.0175538	-0.129143	M56 lightpink4|0.439
7870	RAB28|P51157	lightpink4	-0.225465	-0.024802	-0.119124	-0.110982	-0.278057	0.137478	0.110472	0.201047	0.0114104	-0.0634749	-0.00161752	-0.176472	-0.0892502	-0.0871161	-0.141889	-0.131408	-0.127419	-0.0393002	-0.220087	-0.316304	-0.202696	-0.248812	0.171578	0.0600931	-0.129436	-0.238866	0.289787	0.211041	0.268854	-0.0542281	0.164046	0.433035	0.0105064	0.210564	0.378129	-0.0982142	-0.0138103	-0.0960385	-0.101214	-0.155471	-0.11087	-0.319865	-0.094305	-0.158061	-0.0530405	-0.120108	-0.163988	0.19235	0.218995	-0.0375589	-0.140643	0.114259	0.0132015	-0.0561348	0.139265	0.158406	-0.00722707	-0.0821508	0.0573318	0.0103881	-0.0455962	0.14683	0.116261	0.246609	0.0318699	-0.00719233	0.308545	0.512661	0.144823	0.249262	0.22459	0.0315522	-0.00383533	0.0352933	-0.0920304	0.0327148	M56 lightpink4|0.433
8485	RSPRY1|Q96DX4	lightpink4	-0.431332	0.186203	-0.201913	0.197983	0.149949	-0.0840258	-0.0977217	0.249342	0.301398	-0.129901	-0.0756619	-0.060774	-0.123563	-0.0529324	-0.0705531	0.125483	0.220063	0.0126179	0.00945137	0.131878	0.120225	0.182444	0.111092	0.00899444	0.0448507	-0.0329087	0.314447	0.191233	0.425456	0.118206	0.295316	0.428398	0.184037	0.274383	0.274764	0.0327978	0.0766622	-0.0351682	-0.207813	-0.348755	-0.478015	-0.131248	0.0917718	-0.128309	0.0558456	-0.138392	0.0458271	0.0994748	0.17559	0.0590354	0.133521	-0.0228279	-0.251176	-0.507954	-0.174946	-0.0959603	-0.397014	-0.134578	-0.0353447	-0.0983574	0.114493	0.183068	0.178406	0.199802	-0.00927998	0.181581	0.336271	0.362189	-0.0648416	0.256309	0.221733	0.145466	0.303988	0.224488	0.187621	0.323013	M56 lightpink4|0.4284
4428	IDNK|Q5T6J7	lightpink4	-0.287492	-0.0962908	-0.207221	-0.137384	-0.0973905	0.166649	-0.0335903	0.0883519	-0.102454	-0.017438	-0.0501356	-0.107522	-0.153181	-0.0930456	-0.0269675	-0.174391	-0.0993688	0.0394605	0.0263957	-0.245371	-0.0145912	-0.109304	0.085809	-0.0484086	-0.00559985	-0.011187	0.065235	0.0556724	0.0701254	-0.142705	0.288486	0.416995	0.1384	0.245675	0.406734	-0.0188928	0.130784	0.0200165	-0.0846619	-0.0153104	-0.0474511	-0.157554	0.0877172	0.0130521	0.0867662	-0.17574	-0.221935	0.0249562	-0.0251176	-0.0430186	-0.00171898	-0.0522666	-0.116356	-0.0779805	0.0340768	0.0750119	-0.021661	0.106888	0.101314	0.0780183	0.0508364	0.0713665	0.0791083	0.109678	0.0352379	-0.0503707	0.246477	0.360605	0.212059	0.114162	0.154109	-0.0372485	-0.053313	0.0190862	0.0248964	0.0416078	M56 lightpink4|0.417
691	ARL16|Q0P5N6	lightpink4	-0.276014	-0.0121507	-0.236795	-0.179539	-0.01831	0.105392	-0.0142453	0.155966	0.0192661	0.124512	-0.10211	-0.0307122	-0.0226089	0.088251	0.0976652	0.0760987	-0.0801676	0.0324123	-0.195913	0.100485	0.207123	0.0988848	0.117392	0.0943788	0.219844	0.30766	0.137611	0.276078	0.148947	0.318326	0.338786	0.406834	-0.0882533	0.200519	0.130754	-0.0563624	0.0120698	0.114577	0.145398	-0.0347321	-0.0666458	0.117683	0.274903	0.124371	0.0844277	-0.339834	-0.0882137	-0.330787	-0.236364	-0.300036	-0.197065	-0.180019	-0.163164	-0.167019	-0.349138	-0.309873	-0.369795	-0.00296811	-0.28467	-0.147999	-0.136772	-0.292247	-0.274587	-0.115094	-0.187776	-0.215825	-0.0932861	0.115656	-0.295697	-0.14252	0.0781923	-0.0998873	-0.0879246	-0.28904	-0.0630669	0.0212998	M56 lightpink4|0.4068
15	AARSD1|Q9BTE6	lightpink4	0.0388124	0.276903	0.314151	-0.138205	-0.236865	0.125118	-0.00182019	-0.053315	-0.278691	-0.111452	-0.0822487	-0.339312	-0.295635	-0.181466	-0.0404777	-0.0207545	-0.0733714	0.0849576	-0.151377	-0.0562996	-0.0579061	-0.0304185	0.361254	0.258077	0.195644	0.00992833	0.131243	-0.0696557	0.253666	0.149398	0.272544	0.398527	0.0466442	0.167263	0.114814	-0.341661	-0.199883	-0.229756	0.01967	-0.0997766	-0.126962	-0.114565	-0.0278746	0.0606068	-0.0563883	-0.285513	-0.27354	-0.221197	-0.151033	-0.415142	-0.447467	0.0180752	-0.0811162	-0.168963	-0.0242556	-0.0494932	-0.229424	0.0718134	-0.17006	-0.0270163	-0.0888344	-0.0428599	-0.157065	0.208259	0.0589411	0.0942426	-0.100524	0.320157	0.0379075	0.0326704	0.281765	0.0246659	0.133064	-0.0146699	-0.228594	0.125715	M56 lightpink4|0.3985
2994	ENDOG|Q14249	lightpink4	-0.0612095	-0.103789	-0.0721781	-0.136683	-0.209452	-0.150304	-0.261024	0.0489299	0.00339482	-0.144286	-0.115201	-0.188593	-0.234796	-0.152861	-0.0405548	-0.190255	-0.140134	0.000822775	0.0104365	-0.118785	-0.0293738	-0.0397074	0.188432	-0.0466816	0.0648056	-0.0531045	-0.056577	-0.162149	0.150444	0.0376593	0.273112	0.38104	-0.0603744	0.161897	0.19027	-0.255846	-0.134488	-0.148109	0.0786579	0.0109699	-0.0337391	-0.090209	-0.0489399	0.0434745	0.0747596	0.0590908	0.051212	0.0598039	0.132642	-0.128513	-0.0484407	0.0231702	0.0576424	-0.00135509	0.117732	-0.0403671	-0.00475231	0.197669	0.0916177	0.18438	-0.131194	0.0567856	-0.0752384	0.0846333	-0.103238	-0.149804	-0.0511163	0.290279	0.0767527	0.213138	0.308296	0.127855	0.10887	0.0724402	0.0333917	0.278347	M56 lightpink4|0.381
10724	URI1|O94763	lightpink4	-0.194871	-0.238992	-0.234594	-0.0947363	-0.0172287	0.249597	-0.0773501	-0.0836158	-0.0406844	-0.118363	-0.0294859	-0.190708	-0.206259	-0.173389	-0.19752	-0.329077	-0.334855	-0.243192	0.0284425	-0.2589	0.00573947	-0.1898	-0.0978245	-0.0726063	-0.122634	-0.121541	-0.0569793	-0.0413811	0.0256619	-0.083282	0.106341	0.358042	0.141707	0.21167	0.336187	0.0907759	0.252425	0.154311	0.114114	0.179597	0.121113	0.0159691	0.179541	0.107765	0.195469	-0.0494686	0.0481918	-0.0216312	-0.0241216	-0.00258556	0.139693	0.230137	0.186813	0.0909504	0.16358	0.0442948	0.115396	0.148529	0.217848	0.284308	-0.0471528	0.0128174	0.0104288	-0.0569126	-0.12321	-0.22282	0.232441	0.250629	0.137014	-0.0731427	-0.062262	-0.0943923	-0.142997	-0.121895	0.0472	0.0424641	M56 lightpink4|0.358
2766	DUSP16|Q9BY84	lightpink4	-0.0773493	-0.11427	-0.144235	-0.124739	-0.229465	-0.153175	-0.124606	0.0966758	0.220979	-0.0175503	-0.0454884	0.011238	-0.0459679	-0.131375	-0.0362517	0.0327228	-0.232198	-0.297384	-0.235305	-0.12178	-0.154472	-0.22478	-0.0693414	-0.316145	-0.207966	-0.000419421	-0.102258	-0.15043	0.204265	0.0557823	0.0390191	0.345872	-0.191639	-0.103242	0.0808133	0.129321	0.0984924	0.0541286	-0.0755674	-0.0883728	-0.00591629	-0.102933	0.04787	-0.178438	-0.0511241	0.135742	0.310533	0.0197667	0.269123	-0.0183371	0.225498	0.0149953	0.0813315	0.0238195	-0.182069	-0.160995	-0.094188	-0.00415268	-0.0275457	0.0431771	-0.377893	-0.0541456	-0.10299	-0.104874	-0.293295	-0.196261	0.213857	0.0697452	0.0791409	0.210257	0.137835	0.164519	0.19584	0.0638844	0.268287	0.172927	M56 lightpink4|0.3459
10814	VAV3|Q9UKW4	lightpink4	-0.143728	0.0846518	-0.0657827	-0.119458	-0.126298	-0.189259	-0.193489	0.177139	0.0642054	-0.0858976	0.109675	-0.0904427	-0.0864952	0.0504502	0.103638	0.0976437	0.0401857	0.150987	0.00468446	0.079155	0.0651418	0.0839918	0.210177	0.00465226	0.192593	0.0896907	-0.0265251	-0.0685734	0.154499	0.0823165	0.273746	0.341284	-0.00815075	0.109671	0.176513	-0.184287	-0.0357597	-0.0617146	-0.120061	-0.135016	-0.182778	-0.0261944	0.0506047	-0.0362792	0.0640785	-0.0648281	0.0117067	-0.0399519	0.0411405	-0.159187	0.0648473	-0.177813	-0.25352	-0.263171	-0.259596	-0.127452	-0.23523	0.0612256	-0.0230744	0.000747268	-0.0336711	0.0765782	-0.0660606	0.132849	-0.0432842	0.04403	0.0233311	0.189488	-0.0458409	0.194918	0.295588	0.183239	0.238153	0.157474	0.207129	0.0623352	M56 lightpink4|0.3413
3292	FAM98C|Q17RN3	lightpink4	-0.205798	0.128873	0.0104928	-0.107146	-0.0874917	0.243944	0.0874047	-0.000935798	-0.169522	0.0111714	-0.0447502	-0.140204	-0.108904	0.00534274	0.050562	-0.0820977	-0.0447089	0.0696993	-0.0514692	0.0814689	0.176194	0.11624	0.234671	0.281259	0.152589	0.00989125	0.193434	0.18655	0.185058	0.21407	0.320022	0.337564	0.111191	0.309436	0.199066	-0.128575	-0.0244	-0.054139	0.0820777	-0.0581787	-0.153329	0.0406125	0.163584	0.182196	0.0914926	-0.373898	-0.313256	-0.213526	-0.160388	-0.329341	-0.297957	-0.0073804	-0.171309	-0.270622	-0.138382	-0.191085	-0.347341	0.0219952	-0.167259	-0.0891532	0.0415015	-0.153637	-0.144505	0.0689223	-0.0245426	-0.0186764	0.0105467	0.256059	-0.0624107	0.0160089	0.147496	-0.00774431	0.0139415	-0.1121	-0.25239	0.100638	M56 lightpink4|0.3376
10972	WDTC1|Q8N5D0	lightpink4	0.2077	0.104686	0.334595	-0.205635	-0.320418	-0.119644	-0.254772	-0.179692	-0.176832	-0.239632	-0.0537526	-0.316632	-0.310726	-0.304194	-0.185	-0.156942	-0.0859222	0.112718	0.0637744	-0.303805	-0.201722	-0.135407	0.204591	0.0226719	-0.0526645	-0.302953	-0.0100901	-0.215079	0.0611869	-0.295253	0.238349	0.328879	0.0775969	0.160252	0.277232	-0.358011	-0.20862	-0.303279	-0.0637891	-0.048696	-0.0433321	-0.292986	-0.263522	0.0187534	0.0295959	0.20244	-0.128232	0.295907	0.268571	-0.0421383	-0.0931547	0.0589692	0.0499044	0.0492084	0.322358	0.380786	0.222134	0.201479	0.311972	0.29229	0.104681	0.383735	0.237619	0.372144	0.275489	0.243252	0.0363257	0.359112	0.215407	0.273226	0.323028	0.187767	0.201449	0.306167	-0.14988	0.173617	M56 lightpink4|0.3289
7147	PIM1|P11309	lightpink4	-0.243494	-0.174274	-0.247265	0.00124384	0.0527923	0.223165	-0.0636518	0.0823809	0.0393273	0.0725681	-0.154953	0.0492843	-0.178567	-0.0745914	0.0929063	0.0114415	-0.094541	-0.0673327	-0.00940898	-0.0162132	0.0949794	0.0402383	-0.0312377	-0.024565	-0.0330907	-0.0253726	0.0511789	0.117156	0.123062	0.0916442	0.194091	0.323954	0.169946	0.205908	0.250329	0.152097	0.168633	0.0521796	0.0596922	0.0166739	0.00415797	0.0627431	0.231856	0.122308	0.0929281	-0.180285	0.0232719	-0.195702	-0.0824456	-0.0715617	0.0733742	-0.0215326	-0.0250606	-0.0804217	-0.110641	-0.189808	-0.140464	0.00203885	-0.032624	0.0290877	-0.130269	-0.214396	-0.2178	-0.135252	-0.223196	-0.301986	0.139643	0.178359	0.0232198	0.0930355	0.074009	-0.0146953	-0.0319882	-0.136397	0.102219	0.192319	M56 lightpink4|0.324
1955	CNP|P09543	maroon	-0.144774	0.228743	0.0715693	0.284121	0.10402	0.249861	0.864104	-0.0685313	0.0284868	0.137287	0.0802669	0.050895	0.20417	0.107265	-0.143243	0.0136149	0.0814779	0.0541186	-0.10313	-0.191447	-0.186652	-0.142706	0.0162308	0.176387	-0.0346415	-0.155518	0.154651	0.0793163	-0.0106194	-0.12563	-0.0808202	-0.0132198	0.118547	0.0400444	0.102206	0.08773	0.0380878	0.0210866	-0.249745	-0.192341	-0.193589	-0.274804	-0.11849	-0.139047	-0.136247	-0.141757	-0.275179	0.143705	-0.0283262	0.182946	-0.0879043	0.114299	-0.0237977	-0.111501	0.157603	0.131169	0.0451587	-0.136917	0.0459491	-0.154074	0.204838	0.202406	0.25483	0.204085	0.341394	0.398552	0.148344	0.105337	0.141473	0.0780473	0.00757093	-0.0424071	-0.0195624	0.145425	0.0194939	-0.0218952	M55 maroon|0.8641
8933	SIRT2|Q8IXJ6	maroon	-0.264676	0.296641	0.0563522	0.408694	0.217912	0.215976	0.848234	-0.0132057	0.103661	0.0508553	0.0813792	0.0644658	0.165798	0.154614	-0.125256	0.071006	0.183401	0.0589412	-0.0408588	-0.104113	-0.131494	-0.071815	0.046427	0.200971	0.02514	-0.112535	0.162762	0.0414881	0.0772048	-0.115876	-0.059451	0.0568626	0.165305	0.0787803	0.127979	0.0941511	0.116548	0.0549721	-0.248868	-0.259519	-0.29142	-0.243843	-0.0513423	-0.169366	-0.118107	-0.267729	-0.299197	0.0719445	-0.119587	0.180802	-0.0740758	0.127004	-0.128886	-0.268812	0.10328	0.139916	-0.0601004	-0.164222	0.038374	-0.190899	0.270333	0.233074	0.317294	0.232195	0.359578	0.4556	0.177589	0.123123	0.079873	0.00120665	-0.00243491	-0.144683	-0.0337735	0.121681	0.0484418	-0.0662925	M55 maroon|0.8482
495	ANLN|Q9NQW6	maroon	-0.100973	0.0368918	-0.0652592	0.380068	0.148078	0.123104	0.840937	0.145152	0.154973	0.269439	0.138569	0.24314	0.305969	0.360666	0.0479083	0.253851	0.16894	-0.0298483	-0.171335	0.119541	0.0154852	0.0368313	-0.0590941	0.0909171	0.0355255	0.10902	0.0978337	0.161877	-0.00781979	0.214675	-0.150448	-0.0848471	-0.00350342	-0.0268847	-0.105412	0.175355	0.100058	0.172959	0.0335147	-0.00287387	0.0171123	0.0725033	0.117755	0.00730987	-0.062792	-0.226399	-0.0482344	-0.204622	-0.232692	0.0177088	-0.139323	0.0206789	-0.0380796	-0.0829078	-0.128857	-0.126943	-0.137663	-0.195558	-0.165562	-0.178171	-0.0341718	-0.226987	-0.090771	-0.165479	-0.104391	0.000705629	-0.0260197	-0.149622	-0.14672	-0.175659	-0.151365	-0.178344	-0.225506	-0.255885	-0.047091	-0.15883	M55 maroon|0.8409
5772	MOG|Q16653	maroon	-0.192892	0.429131	0.192407	0.335176	0.105116	0.295822	0.804597	-0.0526696	0.0404084	0.00995907	0.0564909	-0.0289167	0.17827	0.114432	-0.0540539	0.10538	0.125769	0.122692	-0.10985	-0.0590043	-0.183431	-0.0919935	0.226414	0.351854	0.0889581	-0.115226	0.246948	0.0454635	0.198431	0.0273163	-0.0293878	0.0967806	0.10539	0.0450607	0.0564949	-0.0426176	-0.0418135	-0.0980079	-0.288137	-0.331723	-0.343548	-0.255747	-0.138962	-0.211	-0.229544	-0.315275	-0.354332	0.0129529	-0.161945	0.023292	-0.206251	0.133981	-0.112294	-0.29892	0.0894872	0.0299878	-0.146103	-0.208831	-0.0734122	-0.297541	0.190876	0.201975	0.191404	0.355148	0.353996	0.487855	0.135665	0.185157	0.0870123	0.0585116	0.15543	-0.0558883	0.0604861	0.154129	0.0572038	-0.0659618	M55 maroon|0.8046
7263	PLP1|P60201	maroon	-0.14721	0.352543	0.17001	0.276877	0.104907	0.267721	0.787372	-0.134386	-0.0150113	0.0120961	0.0217997	-0.012859	0.158	0.0492783	-0.100069	-0.0090567	0.0497884	0.0534193	-0.100149	-0.163853	-0.198715	-0.154236	0.116375	0.248516	-0.0199952	-0.175345	0.223655	0.0773945	0.0905824	-0.107551	-0.0468509	0.0554477	0.133538	0.041046	0.0961128	0.0370071	0.0134932	-0.059498	-0.305919	-0.275948	-0.292654	-0.282127	-0.126057	-0.182357	-0.18259	-0.204296	-0.326476	0.116895	-0.08133	0.10334	-0.115341	0.144786	-0.0853974	-0.228013	0.131025	0.0741243	-0.0473922	-0.163901	-0.00481243	-0.214351	0.208443	0.232905	0.256307	0.297506	0.356126	0.467745	0.193477	0.150081	0.123128	0.0810264	0.0876547	-0.00508479	0.0706564	0.200911	0.0363432	-0.0478385	M55 maroon|0.7874
3793	GLTP|Q9NZD2	maroon	-0.281234	-0.00411497	-0.16901	0.479538	0.310761	0.21859	0.763755	0.0158298	0.217146	0.125916	0.0577149	0.235616	0.212547	0.17087	-0.168517	-0.00872402	0.143536	-0.0120128	0.00511947	-0.149258	-0.0226849	-0.0404139	-0.135596	0.0624316	0.0272541	-0.00929102	0.0750385	0.127779	-0.0793426	-0.129845	-0.091831	-0.0729166	0.229043	0.14951	0.15691	0.282391	0.250808	0.221125	-0.110569	-0.0715751	-0.106759	-0.136509	0.0662143	-0.0415054	0.0294881	-0.13475	-0.204626	0.125124	-0.0812313	0.389186	0.0804991	0.0986146	-0.00180284	-0.0691885	0.146543	0.174685	0.0865102	-0.165154	0.132155	-0.0743993	0.323845	0.17594	0.330925	0.0450869	0.256676	0.258819	0.18076	-0.0146512	0.00030799	-0.0761987	-0.202827	-0.209328	-0.211864	0.0220755	0.0579377	-0.0746206	M55 maroon|0.7638
5767	MOBP|Q13875	maroon	-0.0988486	0.1993	0.0670157	0.261464	0.0268185	0.0200563	0.76342	0.0551729	0.0609014	0.152608	0.109255	0.108448	0.257947	0.223162	-0.0597383	0.0604824	0.127045	0.071044	-0.141681	0.0115112	-0.0820942	-0.0124832	0.136859	0.16516	0.0481889	0.0114967	0.195039	0.174462	0.105068	0.0419549	-0.0530086	-0.0440017	-0.0290288	0.00484877	-0.0541377	-0.0203354	-0.0937632	-0.132489	-0.0988612	-0.1672	-0.139563	-0.138795	-0.123935	-0.140852	-0.173048	-0.149139	-0.20119	0.0328786	-0.0931384	0.0246215	-0.181978	-0.0032674	-0.0764427	-0.118326	0.024371	0.0800023	-0.0766181	-0.14685	-0.127975	-0.279088	0.113626	0.0685299	0.146507	0.148866	0.180852	0.273697	0.0537159	0.0400853	-0.0407611	0.046101	0.0460204	-0.0959703	-0.0680313	0.0248608	-0.040733	-0.138474	M55 maroon|0.7634
6660	OPALIN|Q96PE5	maroon	-0.153293	0.256684	0.0367384	0.326371	0.0969245	0.149341	0.755816	-0.0192827	0.0762371	0.0505938	0.170872	0.0818699	0.29389	0.229142	-0.0794293	0.111094	0.175476	0.16168	-0.0785205	-0.089277	-0.135965	-0.0499281	0.110615	0.197781	0.11657	-0.00830499	0.223221	0.175799	0.0618136	-0.0587591	-0.0957082	-0.0431528	0.0556033	0.0254022	0.0383801	0.0244803	-0.0125464	-0.0349973	-0.232505	-0.2155	-0.208906	-0.239267	-0.159008	-0.182495	-0.156973	-0.153752	-0.266832	0.15399	-0.0650451	0.160413	-0.0939629	0.020491	-0.0983808	-0.161265	0.0948994	0.214573	0.0209003	-0.183331	0.006863	-0.249126	0.277978	0.245398	0.310281	0.274388	0.337413	0.431158	0.147641	0.0927968	0.00758571	0.0266195	0.0253196	-0.090821	-0.0598764	0.119617	0.0566423	-0.12037	M55 maroon|0.7558
985	BCAS1|O75363	maroon	-0.158222	-0.0595934	-0.135795	0.25947	0.108715	0.199458	0.754064	0.126827	0.27604	0.294135	0.075665	0.187381	0.175427	0.233846	-0.0913828	0.191107	-0.0219215	-0.247031	-0.314788	-0.0484667	-0.120277	-0.177824	-0.194112	-0.0898036	-0.00670873	0.218712	-0.0215875	0.0603893	0.0857146	0.173871	-0.256922	0.0304926	0.0163468	-0.0529546	-0.00558672	0.417189	0.310705	0.304931	0.0265487	-0.0426466	0.0446611	-0.0368744	0.213452	-0.103171	-0.0398075	-0.15121	0.128666	-0.146413	-0.0812092	0.154876	0.0174215	0.135294	0.0796016	-0.0138705	-0.157705	-0.127634	-0.141625	-0.300433	-0.115854	-0.131891	-0.148661	-0.22428	-0.0516885	-0.29639	-0.163125	-0.125653	0.121514	-0.123045	-0.124269	-0.125409	-0.223231	-0.213408	-0.207626	-0.252375	0.115003	-0.0207481	M55 maroon|0.7541
773	ASPA|P45381	maroon	-0.337235	0.0984445	-0.209662	0.394574	0.129905	0.161273	0.753386	0.173992	0.0949008	0.253243	0.227672	0.105893	0.352598	0.45925	0.152175	0.329338	0.365033	0.290513	0.0114594	0.106098	0.00999264	0.165111	0.172446	0.221418	0.209567	0.117013	0.20952	0.238706	0.109639	0.13991	-0.0116484	-0.0215508	-0.0197545	0.0305973	-0.00888164	-0.0243869	-0.0461359	0.0165793	-0.195327	-0.225984	-0.253668	-0.110209	-0.0527462	-0.121166	-0.139468	-0.334924	-0.253001	-0.101203	-0.165041	0.0106476	-0.180229	-0.118759	-0.268298	-0.274992	-0.0868346	-0.0573463	-0.1884	-0.17981	-0.147873	-0.33863	0.158585	-0.0156131	0.045232	0.138864	0.168281	0.150977	0.0400904	0.0852426	0.0158115	-0.0325696	0.0463783	-0.135064	-0.188814	-0.141967	-0.0680861	-0.136594	M55 maroon|0.7534
5514	MBP|P02686	maroon	-0.0599713	-0.0672911	-0.0316036	0.188097	0.140226	0.224946	0.753002	-0.00706282	-0.0113618	0.292882	0.126583	0.083953	0.140143	0.211515	-0.11144	0.114094	0.132442	-0.0331233	-0.10844	-0.107734	-0.0301238	-0.0264611	-0.166595	0.0796224	0.00541423	0.016714	-0.0334942	0.0350048	-0.140608	-0.0969739	-0.0776279	-0.0306446	0.194253	0.131672	0.131793	0.220137	0.224277	0.210374	0.0212987	0.0338566	0.039015	-0.0769357	0.128311	0.0851759	0.0737842	-0.130371	-0.129995	-0.0345873	-0.1105	0.156891	-0.123751	0.00716794	-0.0368778	-0.00669678	0.0301767	0.117208	0.0651759	-0.123545	0.0765925	0.0264575	0.139449	-0.0367604	0.113191	-0.0863021	0.12954	0.0612875	0.026548	-0.0634996	-0.0268788	-0.15005	-0.221877	-0.239289	-0.266886	-0.157625	-0.14576	-0.0947152	M55 maroon|0.753
9096	SLC44A1|Q8WWI5	maroon	-0.0322833	0.0796357	-0.0180516	0.299848	0.151775	0.17858	0.736427	0.0185386	0.211849	0.175137	0.113093	0.216019	0.279344	0.245006	-0.114477	0.113985	0.00913514	-0.138624	-0.417268	-0.0218051	-0.119278	-0.151064	-0.125129	0.00199372	0.049675	0.173975	0.233415	0.372882	0.120209	0.215428	-0.360954	-0.187275	0.00808286	-0.122502	-0.158235	0.382488	0.158888	0.15465	-0.0816666	-0.150638	-0.0773191	-0.0838621	0.0569337	-0.184295	-0.148785	-0.0459064	0.0613407	-0.0105091	-0.0371977	0.195288	0.0579425	0.0679918	0.0219343	-0.0597892	-0.115012	-0.175084	-0.146438	-0.460197	-0.174134	-0.267627	-0.0228502	-0.0925035	0.0402121	-0.114857	-0.0206141	0.067867	0.172915	-0.142964	-0.275039	-0.0956649	-0.214108	-0.0407005	-0.0917739	-0.112368	0.168388	-0.0456136	M55 maroon|0.7364
5366	MAG|P20916	maroon	-0.180323	0.29472	0.183446	0.353039	0.092053	0.344653	0.731639	-0.116656	0.0995263	-0.162644	0.00404012	-0.100737	0.0722727	-0.0342328	-0.187004	-0.0304485	0.020824	0.0121627	-0.0968544	-0.284984	-0.316299	-0.25877	0.147374	0.295795	-0.00275056	-0.298156	0.245451	0.0205154	0.19555	-0.139027	-0.0940813	0.159012	0.155852	0.0724285	0.19006	0.0271066	0.0379925	-0.102958	-0.318384	-0.314174	-0.306745	-0.389327	-0.189344	-0.242864	-0.21238	-0.180413	-0.28043	0.187722	-0.00200553	0.155894	-0.114693	0.34796	0.0339492	-0.208622	0.279933	0.170814	0.00773796	-0.243558	0.116975	-0.123878	0.210516	0.314426	0.306001	0.371388	0.366369	0.439399	0.278728	0.304079	0.163887	0.130546	0.122286	-0.0253643	0.0514904	0.212526	0.0462591	0.0441505	M55 maroon|0.7316
4116	HDAC11|Q96DB2	maroon	-0.0305119	0.285143	0.175936	0.298458	0.119343	0.155238	0.726377	0.0603665	0.0636172	0.035717	0.0378027	0.046231	0.232274	0.226475	0.0121856	0.232975	0.169665	0.0815062	-0.143625	0.037369	-0.202029	-0.0416297	0.156688	0.242432	0.108474	-0.0325489	0.147822	0.0577552	0.160394	0.133954	-0.233932	-0.149976	-0.080004	-0.168998	-0.175977	-0.0651405	-0.166732	-0.133937	-0.185492	-0.224312	-0.174942	-0.151521	-0.229338	-0.23645	-0.300923	-0.18999	-0.15053	-0.0409925	-0.141422	-0.0315737	-0.218732	0.163812	0.0438774	-0.119077	0.11819	0.067011	-0.0665144	-0.197221	-0.142409	-0.277827	0.0665481	0.0529498	0.0938214	0.178052	0.189015	0.282513	-0.0109079	0.0122425	0.050259	-0.0512879	0.015642	-0.0925352	-0.00501765	-0.000187685	-0.0314736	-0.0644029	M55 maroon|0.7264
1573	CD9|P21926	maroon	-0.156823	0.332783	0.0801249	0.279928	0.0580162	0.298814	0.725899	-0.0100572	-0.0852363	0.130167	0.0976807	0.0660474	0.259888	0.251681	0.0455063	0.284964	0.235854	0.191773	-0.326576	0.122337	-0.089688	0.0478341	0.324036	0.386653	0.275065	0.226831	0.361647	0.375059	0.346917	0.346874	-0.108471	-0.0095097	-0.0696707	-0.0443302	-0.179713	-0.0262267	-0.160046	-0.239883	-0.198505	-0.335871	-0.285675	-0.156875	-0.0974101	-0.236076	-0.315012	-0.398231	-0.312978	-0.193151	-0.229705	-0.218016	-0.384403	-0.0236951	-0.207515	-0.303784	-0.194769	-0.152713	-0.372854	-0.393458	-0.43317	-0.551492	0.0909934	-0.0714194	-0.00176552	0.21764	0.175245	0.228474	0.062929	0.065001	-0.18208	0.00919066	0.148007	-0.0588274	-0.0644146	-0.0942731	-0.0170991	-0.188727	M55 maroon|0.7259
1856	CLDN11|O75508	maroon	-0.24798	0.352075	0.0787638	0.269596	0.0177963	0.170934	0.721189	-0.0785086	0.0981959	-0.0414144	0.0559612	-0.116042	0.170584	0.0616963	-0.0577208	0.0436164	0.00549893	-0.00129338	-0.227032	-0.173182	-0.283786	-0.223201	0.22034	0.178989	0.0235154	-0.112471	0.267149	0.0772676	0.326255	0.0412625	-0.0451063	0.153129	-0.0307062	-0.0401749	0.0604673	-0.0198102	-0.0841717	-0.189742	-0.348411	-0.395486	-0.374495	-0.338018	-0.211771	-0.3348	-0.293823	-0.174491	-0.194549	0.139367	0.017675	0.0343387	-0.0345929	0.172563	-0.061915	-0.281386	0.0835146	0.0117605	-0.161749	-0.195474	-0.0774438	-0.314275	0.0619892	0.238626	0.185253	0.342541	0.252107	0.390015	0.28153	0.235076	0.164692	0.193091	0.218304	0.0621856	0.160333	0.223141	0.212211	0.0790721	M55 maroon|0.7212
4081	HAPLN2|Q9GZV7	maroon	-0.184904	0.0283343	-0.0688471	0.252463	0.0445123	0.42144	0.707477	-0.0851452	-0.103488	0.0978205	-0.0583534	0.00813052	0.12638	0.137883	-0.0119405	0.00570954	0.0614091	0.125844	-0.0389681	-0.118409	-0.0778099	-0.0630425	0.056472	0.255315	0.142051	0.0527665	0.134407	0.166302	-0.0682258	0.031777	-0.0880581	0.0274698	0.103966	0.067588	0.0613011	0.115201	0.0721305	0.0919128	-0.109863	-0.0378438	-0.0645443	-0.117547	0.0296922	-0.0242166	-0.0853164	-0.331273	-0.347763	-0.124619	-0.288707	0.0170555	-0.235183	0.14631	0.0105356	-0.0495497	0.1092	-0.0392441	-0.00363082	-0.161774	-0.109923	-0.146842	0.0921809	-0.102194	0.0283472	0.00135273	0.123229	0.0612568	0.0576348	0.0687285	0.0385194	-0.0915028	-0.0413961	-0.194715	-0.275288	-0.210135	-0.176999	-0.164269	M55 maroon|0.7075
6657	OMG|P23515	maroon	-0.290713	0.567999	0.152163	0.416724	0.143328	0.41751	0.700753	0.0135328	0.0473725	-0.0631896	-0.0341069	-0.0307963	0.155772	0.16974	0.0955082	0.240037	0.266466	0.325196	-0.0458494	0.0515855	-0.157389	0.0301968	0.367567	0.500927	0.230661	-0.111043	0.44231	0.234802	0.316119	0.177695	-0.0657328	0.075955	0.0743934	-0.0291471	-0.0376549	-0.120431	-0.144019	-0.139164	-0.397084	-0.460744	-0.495091	-0.291013	-0.180156	-0.296414	-0.363263	-0.538059	-0.511096	-0.132471	-0.302635	-0.105403	-0.38457	0.157122	-0.20764	-0.440554	0.0243943	-0.118192	-0.313821	-0.335662	-0.277542	-0.481944	0.206106	0.105502	0.127944	0.411273	0.376108	0.522529	0.117702	0.282306	0.10437	0.0556911	0.244971	-0.0524859	0.0635346	0.0598338	-0.0797543	-0.0615943	M55 maroon|0.7008
10817	VCAN|P13611	maroon	-0.280881	0.126495	-0.137722	0.332672	0.131998	0.314083	0.690923	0.173962	-0.0611868	0.15737	0.091377	0.122585	0.29075	0.34196	0.0871404	0.124256	0.281034	0.309054	-0.129094	0.0129076	-0.0146426	0.0954607	0.199806	0.293554	0.318156	0.210445	0.450932	0.549326	0.10278	0.133746	-0.0972949	-0.0679618	0.046154	0.0502664	-0.0165024	0.00735203	-0.0463836	-0.0245859	-0.159814	-0.195235	-0.191571	-0.185098	-0.0749935	-0.157679	-0.209769	-0.443155	-0.457322	-0.10219	-0.303693	0.0252407	-0.366212	-0.0711214	-0.169843	-0.15284	0.0553022	0.0913595	-0.0730769	-0.306759	-0.237488	-0.406397	0.263675	-0.0171722	0.165889	0.167624	0.257089	0.167557	0.0807638	0.1846	-0.125586	-0.120655	-0.0138543	-0.277453	-0.325595	-0.217678	-0.227707	-0.251833	M55 maroon|0.6909
7831	QDPR|P09417	maroon	-0.124198	0.215433	0.0244803	0.384011	0.143709	0.137514	0.687457	0.0873077	0.277628	0.152296	0.0790283	0.0985091	0.118589	0.190297	-0.0742199	0.132887	0.00142991	-0.127707	-0.275698	-0.00858941	-0.156716	-0.151141	0.0296177	0.0576733	0.0764085	0.140989	0.0386618	0.0111306	0.214707	0.21386	-0.213619	-0.0205288	-0.0854772	-0.161761	-0.135693	0.133535	0.0386962	0.079093	-0.129072	-0.201166	-0.156069	-0.0972551	-0.0142501	-0.209189	-0.179846	-0.156742	0.0171904	-0.116233	-0.0704177	0.053182	0.0712995	0.173942	0.054788	-0.137226	-0.0576721	-0.180195	-0.200694	-0.227717	-0.182202	-0.233322	-0.109789	-0.0561582	-0.0501646	-0.0219913	-0.00626345	0.144556	0.0497513	-0.046623	-0.0108543	-0.0347974	0.00250589	-0.0452294	0.0531107	-0.0193714	0.342983	0.0727075	M55 maroon|0.6875
1965	CNTN2|Q02246	maroon	-0.0151357	0.562646	0.337756	0.434104	0.196483	0.235624	0.687411	-0.018662	0.217256	0.0382662	-0.0588323	0.0588563	0.155686	0.11726	-0.0627617	0.270094	0.106805	-0.0759001	-0.27272	0.167316	-0.192321	-0.0896651	0.0992898	0.165618	0.0474478	0.0372165	0.271101	0.0720008	0.361533	0.339491	-0.293939	-0.0608983	-0.00119493	-0.200515	-0.248217	0.12392	-0.0140056	0.0120847	-0.253281	-0.360251	-0.30094	-0.108014	-0.0529024	-0.279705	-0.317522	-0.301924	-0.0907062	-0.234732	-0.19981	-0.0332834	-0.110755	0.248449	-0.00785143	-0.282195	-0.0932023	-0.279127	-0.35415	-0.395148	-0.312012	-0.372213	-0.0672455	-0.0556322	-0.0486029	0.104699	0.14401	0.409487	0.0767005	-0.0551398	-0.0427442	-0.118057	0.00507068	-0.0837576	0.177158	0.0248312	0.214866	0.100263	M55 maroon|0.6874
7234	PLEKHB1|Q9UF11	maroon	-0.137905	0.153412	-0.0615316	0.243335	0.149118	0.157875	0.685722	-0.0287166	0.0689393	0.00411808	0.121007	0.0816119	0.202672	0.228532	-0.112892	0.0351993	0.0253293	-0.0217266	-0.235544	-0.0861512	-0.095379	-0.0970159	0.00826879	0.135887	0.115791	0.155995	0.170974	0.240284	0.1019	0.0631012	-0.155427	-0.0971926	-0.000111694	-0.0151928	-0.0440208	0.124887	0.0262064	0.059269	-0.143186	-0.142568	-0.118377	-0.111504	-0.0565704	-0.168542	-0.137568	-0.144928	-0.138348	0.054144	-0.0900134	0.0863586	-0.0515066	0.0715794	-0.025472	-0.10419	-0.00341233	0.0855064	-0.0713455	-0.226572	-0.0907877	-0.253013	0.203767	0.0999026	0.216358	0.0966363	0.156528	0.241454	0.150404	0.00798239	-0.12682	-0.063109	-0.089366	-0.0468752	-0.0580058	0.00586615	0.072176	-0.104989	M55 maroon|0.6857
3503	FOLH1|Q04609	maroon	-0.21664	0.137971	-0.0389774	0.255051	-0.0488698	0.0595829	0.67888	0.0146447	0.115895	0.050317	0.185751	-0.0458915	0.244349	0.280873	-0.0168163	0.151039	0.196206	0.203336	-0.123886	-0.0672317	-0.181827	-0.0296169	0.274944	0.193169	0.282923	0.140939	0.211295	0.147177	0.239106	0.0658408	-0.0775388	0.0266581	-0.105825	-0.026131	-0.0155101	-0.117458	-0.172116	-0.213197	-0.190923	-0.286685	-0.259757	-0.292968	-0.237353	-0.256547	-0.250182	-0.174412	-0.205869	0.0975616	-0.024523	0.017028	-0.197833	0.0208905	-0.0801592	-0.169931	0.0829275	0.152427	-0.0683498	-0.207314	-0.100691	-0.325245	0.140075	0.138521	0.191658	0.255945	0.248295	0.230645	0.0930428	0.219185	0.0202784	0.102475	0.149826	-0.0833685	-0.101821	-0.00655663	-0.0246998	-0.0513414	M55 maroon|0.6789
1040	BIN1|O00499	maroon	-0.191481	0.449692	0.133189	0.356274	0.0774631	0.1287	0.655991	0.048484	0.0248302	0.204699	0.153543	0.115366	0.206466	0.334398	0.276527	0.448421	0.499944	0.468598	0.055189	0.179999	-0.103911	0.174383	0.24188	0.30169	0.253194	0.0820214	0.242591	0.155634	0.0966906	0.042094	-0.140603	-0.141204	0.029244	-0.162899	-0.184767	-0.0693606	-0.142955	-0.156129	-0.378565	-0.381051	-0.385692	-0.206629	-0.209451	-0.260308	-0.308143	-0.382499	-0.392246	-0.0973733	-0.272854	0.0159356	-0.267369	-0.147885	-0.372003	-0.360853	-0.081761	-0.00957346	-0.157226	-0.34304	-0.231075	-0.47363	0.239113	0.103201	0.152849	0.283439	0.410126	0.48398	0.0204672	0.0399127	-0.0149119	0.0244382	0.165618	-0.0923196	-0.0429543	0.0339502	-0.0944355	-0.213551	M55 maroon|0.656
6352	NINJ2|Q9NZG7	maroon	-0.0848693	0.275555	0.0630337	0.252498	0.124328	0.289504	0.631416	0.0112716	0.076547	0.160532	0.14188	-0.00398377	0.183385	0.228966	-0.00589112	0.267736	0.120072	0.0401865	-0.248609	0.160127	-0.0692398	0.000804816	0.111492	0.224354	0.184849	0.203783	0.182856	0.177922	0.194183	0.314052	-0.165878	-0.0316108	-0.0164916	-0.081901	-0.197816	0.120509	-0.00873432	0.0096271	-0.142706	-0.207299	-0.158494	-0.0152783	0.0450172	-0.157981	-0.20769	-0.265969	-0.0728574	-0.239468	-0.148109	-0.158498	-0.20059	0.0571356	-0.113946	-0.220856	-0.2429	-0.322914	-0.356621	-0.289819	-0.350155	-0.372682	-0.0994991	-0.211847	-0.163256	-0.00618932	0.0360822	0.0908499	-0.00611607	-0.0749696	-0.163142	-0.00787111	0.014539	-0.0638314	-0.0217407	-0.130958	0.0390875	-0.109567	M55 maroon|0.6314
422	AMER2|Q8N7J2	maroon	-0.0746689	0.0138418	-0.100242	0.200607	-0.0463815	0.123371	0.593718	0.0941682	0.179542	0.223277	0.160555	0.0778734	0.0717175	0.249288	0.0382892	0.312246	0.134521	0.0278936	-0.264167	-0.0592611	-0.216892	-0.0952225	-0.0145032	-0.0174125	0.0793589	0.1808	0.171196	0.239441	0.091769	0.142721	-0.298188	-0.099246	-0.128766	-0.224492	-0.16418	0.192211	0.0395656	0.0215003	-0.120308	-0.121109	0.0229813	-0.161107	-0.0562333	-0.212034	-0.209921	-0.127069	0.0278534	-0.09427	-0.0763749	0.0581027	-0.166039	0.0290504	-0.00220621	0.036742	-0.0993355	-0.0451952	-0.0652995	-0.360886	-0.176539	-0.257854	-0.11298	-0.187114	-0.0753419	-0.140025	-0.0455923	-0.0750657	0.0843857	-0.0141828	-0.074757	-0.02821	-0.0516856	-0.132469	-0.211634	-0.257362	-0.102993	-0.0999452	M55 maroon|0.5937
2765	DUSP15|Q9H1R2	maroon	-0.202035	0.104245	-0.0246201	0.356219	0.199642	0.27514	0.577272	0.0224295	0.106151	-0.0673285	-0.167145	0.120059	-0.0277467	0.0337849	-0.195648	-0.0101261	0.01173	-0.150469	-0.210804	-0.0488047	-0.0703117	-0.109059	-0.0461886	0.0944496	-0.00437727	0.0037723	0.198287	0.195368	0.181624	0.159722	-0.119908	0.0233986	0.125715	0.0561855	0.0495445	0.240144	0.126347	0.128956	-0.120309	-0.130529	-0.141094	-0.083957	0.0568297	-0.10201	-0.0867375	-0.194801	-0.0533087	-0.0635414	-0.129844	0.0944693	0.0104116	0.247754	0.0509121	-0.12912	0.0610013	-0.104886	-0.123312	-0.283737	-0.0731997	-0.138621	0.0841462	-0.0095889	0.0988267	0.00524408	0.0606546	0.10772	0.242678	0.0719444	-0.0912091	-0.101751	-0.124114	-0.109418	-0.0333252	-0.0750735	0.0880242	0.0648912	M55 maroon|0.5773
7191	PLA2G16|P53816	maroon	-0.195239	0.0698893	-0.102128	0.27186	0.162912	0.194476	0.558505	0.130932	0.069513	0.144943	0.173086	0.0762371	0.279389	0.266333	0.0163101	0.0687586	0.119568	0.0586513	-0.0873472	0.022649	-0.00693659	0.0201755	0.0530351	0.181668	0.134935	0.0801646	0.0627366	0.0775138	0.0945839	0.128434	-0.103959	-0.0544279	0.029949	0.0578042	-0.0115769	0.00236156	0.0281035	0.0982303	0.0650421	-0.0559063	-0.0350634	-0.000870945	0.00957715	-0.0913462	-0.0811214	-0.27581	-0.222673	-0.0743245	-0.260583	0.0791713	-0.168429	0.0185981	-0.00886211	-0.0408734	0.109721	0.126154	0.0279741	-0.132532	-0.0579559	-0.204446	0.170333	0.056537	0.15449	0.107135	0.169487	0.118018	-0.0423461	0.0259047	-0.120865	-0.143257	-0.0636944	-0.259814	-0.263996	-0.122895	-0.0210021	-0.199582	M55 maroon|0.5585
2320	CYB5R2|Q6BCY4	maroon	-0.263701	0.153556	-0.0554051	0.274918	0.128441	0.2546	0.557704	0.13858	0.249417	0.12211	0.113124	0.043734	0.168977	0.281916	-0.007349	0.0671145	0.0143242	0.00775947	-0.11428	-0.0132103	-0.0832204	-0.0738319	0.176294	0.199978	0.192105	0.0830645	-0.0102596	-0.0245119	0.199316	0.204537	0.0176018	0.118586	-0.00254252	0.0149423	0.054395	-0.00569187	0.0223949	0.0981619	-0.157163	-0.229291	-0.228467	-0.117357	0.0144523	-0.142627	-0.110725	-0.251823	-0.126301	-0.090354	-0.0857619	0.00676818	-0.0204731	0.102067	-0.0788171	-0.237799	-0.0577407	-0.197616	-0.222927	-0.14803	-0.0957961	-0.186619	0.0143331	0.00507083	-0.0486349	0.116153	0.0675978	0.0799354	0.0112729	0.0979973	0.119489	0.0194502	0.107943	-0.0129754	0.0542822	0.0249929	0.184603	0.04709	M55 maroon|0.5577
7295	PMP2|P02689	maroon	0.000631625	-0.119598	0.0497158	0.336823	0.117296	0.205657	0.545477	0.0470841	-0.0491938	0.123368	0.0910308	0.125316	0.198074	0.200439	0.0120845	-0.0250032	0.0888664	0.0573938	0.0654832	0.0128566	-0.0203557	-0.00273493	0.0357603	0.226792	0.12164	0.0292759	-0.154135	-0.154677	-0.133635	0.0614471	-0.111908	-0.119242	0.00968163	0.0317086	-0.0477742	-0.0152892	0.020828	0.0953914	0.16086	0.132708	0.142891	0.0345466	0.0344115	0.0834221	-0.0227542	-0.215407	-0.232575	-0.171294	-0.300805	0.000765223	-0.250369	0.198985	0.150919	0.127593	0.251216	0.111455	0.134849	-0.0129649	-0.0254414	-0.00942959	0.0848756	-0.107381	0.0156997	-0.0586528	0.0885021	-0.0656249	-0.239013	-0.106544	-0.0469603	-0.256842	-0.150148	-0.337313	-0.389501	-0.285965	-0.283543	-0.193112	M55 maroon|0.5455
3090	ERMN|Q8TAM6	maroon	-0.118863	-0.257649	-0.30536	0.243667	0.129752	0.00386823	0.544598	0.0655086	0.15116	0.213839	0.0178693	0.306942	0.225482	0.166113	0.00150474	0.121421	0.0962014	-0.171356	0.0840781	0.132844	0.211716	0.140726	-0.286437	-0.150146	-0.21224	-0.0111891	-0.112688	-0.0072667	-0.197831	0.0545325	-0.00405982	-0.0288962	0.144489	0.146011	0.042308	0.27136	0.296132	0.321742	0.294014	0.32646	0.29111	0.29445	0.302103	0.281133	0.236402	-0.0630549	0.1261	-0.166608	-0.14496	0.0830792	0.00819764	-0.0138799	0.0505742	0.0977503	-0.123315	-0.0957543	-0.00252519	0.0607678	0.0567416	0.112627	-0.0298692	-0.28065	-0.108199	-0.366753	-0.255425	-0.200673	0.00354967	-0.209613	-0.151194	-0.183245	-0.266582	-0.194581	-0.375378	-0.334377	-0.154498	-0.168556	M55 maroon|0.5446
4368	HSPA2|P54652	maroon	-0.206977	-0.193943	-0.314726	0.341221	0.219181	0.348273	0.533186	0.0103677	-0.0389752	0.112561	0.00315157	0.0911596	0.228328	0.227833	-0.00783464	0.0511909	0.118728	0.0891166	-0.0477279	0.00996853	0.0626065	0.0547803	-0.0722464	0.166731	0.159369	0.230147	0.189054	0.362337	-0.0508523	0.119153	-0.197334	-0.220697	-0.00849679	0.00776444	-0.104224	0.173606	0.0545103	0.102721	0.122278	0.133888	0.147259	0.0505991	0.0529559	-0.00276353	-0.0629256	-0.265536	-0.221178	-0.127391	-0.342754	0.0715646	-0.179555	0.0699629	0.130814	0.164098	0.119187	0.0812257	0.0945485	-0.112104	-0.139225	-0.214306	0.16934	-0.172098	0.0300319	-0.12157	0.0657797	-0.139192	0.0164927	-0.0468029	-0.0727442	-0.270366	-0.259253	-0.440374	-0.466771	-0.385022	-0.120652	-0.13578	M55 maroon|0.5332
3978	GRM8|O00222	maroon	-0.119957	-0.00603941	-0.105613	0.252411	0.264422	0.286128	0.531611	-0.0215339	0.00586963	0.0498704	0.00941409	-0.00762092	0.145465	0.118873	-0.124933	-0.0529779	0.0587548	0.00138478	-0.0693835	-0.110093	-0.0402422	-0.0394323	-0.18159	0.0447045	0.0120008	0.0149295	0.210796	0.339279	-0.0410441	-0.080577	-0.211569	-0.188107	0.11777	0.00858669	0.00816975	0.237873	0.113797	0.161149	-0.0898307	-0.0263094	-0.00836937	-0.108669	-0.0227618	-0.0896847	-0.058521	-0.106863	-0.163263	0.117584	-0.136036	0.248037	0.0221991	0.120633	0.101491	0.0899419	0.19689	0.175013	0.153029	-0.157116	0.0438138	-0.0928604	0.258186	0.0922556	0.237092	0.0149331	0.230809	0.148273	0.194336	0.0389535	0.0359459	-0.13696	-0.261671	-0.240546	-0.160713	-0.0607826	0.00112272	-0.0122315	M55 maroon|0.5316
5785	MOXD1|Q6UVY6	maroon	-0.122852	0.319678	0.108788	0.415142	0.222046	0.310615	0.516145	-0.0251812	0.270388	-0.243368	-0.0518591	-0.0384878	-0.00748008	-0.0239067	-0.222628	0.0987853	0.0653953	-0.00649606	-0.255215	-0.191274	-0.411381	-0.279484	0.0542722	0.133758	-0.0105867	-0.166611	0.451674	0.285971	0.357783	0.0388551	-0.389095	-0.0614416	0.00769283	-0.198242	-0.0476483	0.200239	-0.0272147	-0.105836	-0.443692	-0.449894	-0.354442	-0.438673	-0.273294	-0.488369	-0.412625	-0.0589203	-0.0840815	0.21118	0.114225	0.222816	0.0228956	0.399769	0.148095	-0.138375	0.227807	-0.0050675	-0.0936018	-0.455478	-0.0892548	-0.288109	0.0681444	0.211685	0.267666	0.245795	0.280448	0.361266	0.375217	0.237483	0.0993927	0.148767	0.0191929	0.0548371	0.202214	0.182747	0.217298	0.260351	M55 maroon|0.5161
1859	CLDND1|Q9NY35	maroon	-0.266816	0.28089	-0.00177244	0.381146	0.140409	0.242554	0.509033	-0.0767743	0.122374	-0.0831494	0.044836	-0.0490253	0.0848341	0.0101716	-0.0252806	0.0776673	0.151722	0.0547661	-0.106959	-0.164526	-0.257853	-0.158	0.0674454	0.101509	-0.126696	-0.292593	0.372639	0.263741	0.269566	-0.0292656	-0.185878	-0.0340821	0.0258266	-0.105409	0.0169921	0.145253	-0.0290724	-0.138234	-0.396017	-0.399043	-0.376745	-0.371004	-0.246347	-0.351753	-0.321304	-0.0862516	-0.172986	0.263841	0.0576984	0.205651	0.0863901	0.238322	-0.0359818	-0.226104	0.188231	0.0427427	-0.0564357	-0.319673	0.00952926	-0.297492	0.167156	0.294042	0.29676	0.301738	0.319552	0.369108	0.41353	0.20867	0.188746	0.153315	0.0648966	0.0521131	0.167074	0.237755	0.198449	0.254932	M55 maroon|0.509
3758	GJB1|P08034	maroon	0.164946	0.0484357	0.156369	0.129026	0.232561	0.232638	0.485741	-0.000281176	0.112103	0.209247	0.0463648	0.111086	0.255335	0.127481	-0.202048	-0.0787747	-0.238931	-0.416934	-0.325546	-0.0226379	-0.107419	-0.241866	-0.263197	-0.0622399	-0.112026	0.0377736	-0.0799143	0.00494131	0.00500263	0.247529	-0.367413	-0.22819	0.050483	-0.103668	-0.144046	0.296531	0.207617	0.361652	0.206094	0.120087	0.207347	0.140472	0.188588	0.0354552	0.00437213	0.0434678	0.189841	-0.103267	-0.0673579	0.115682	0.0336223	0.302217	0.311296	0.166721	0.0533693	-0.162441	0.0112445	-0.128493	-0.0191398	0.0521169	-0.139609	-0.198386	-0.107508	-0.25387	-0.127923	-0.0502883	-0.0279084	-0.313598	-0.135555	-0.354503	-0.392124	-0.127974	-0.109677	-0.200944	0.0183172	-0.0204032	M55 maroon|0.4857
600	AQP1|P29972	maroon	-0.116573	-0.134163	-0.228031	0.181221	0.210805	0.176485	0.483488	0.21876	0.00618888	0.332072	0.228649	0.283046	0.42897	0.457774	0.0739538	0.192431	0.240426	0.119781	-0.121184	0.134698	0.119952	0.165727	-0.0742837	0.100747	0.257896	0.355034	0.180921	0.402162	-0.040958	0.166129	-0.173048	-0.174187	0.0497489	0.0334501	-0.0596263	0.239549	0.17732	0.222019	0.107273	0.0169517	0.0520692	0.0727578	0.144241	-0.00913407	-0.0273039	-0.246121	-0.152311	-0.129989	-0.30429	0.138812	-0.179603	-0.18379	-0.093414	0.00091847	-0.0970421	0.14316	-0.00141672	-0.306913	-0.136668	-0.222631	0.191792	-0.135141	0.126136	-0.138852	0.0102597	-0.0756809	-0.00927024	-0.116457	-0.353833	-0.304367	-0.282201	-0.339265	-0.431359	-0.330653	-0.16707	-0.298235	M55 maroon|0.4835
3005	ENPP2|Q13822	maroon	0.146414	-0.176272	-0.0575371	0.0752562	0.113794	0.131837	0.47746	-0.0843289	-0.0771244	0.236944	0.201949	0.104063	0.324167	0.235235	-0.03055	-0.141216	-0.0818855	0.0154285	-0.0708859	-0.130204	-0.0465095	-0.0792992	-0.133585	0.00424435	0.0970379	0.142237	-0.158807	0.0305582	-0.315087	-0.044721	-0.203424	-0.314049	-0.0384501	-0.0498342	-0.0891719	0.0772312	0.0303958	0.227785	0.167173	0.20505	0.248367	0.0284129	-0.0369378	0.076823	0.0341031	0.122679	-0.0632407	0.0740344	-0.0897291	0.218829	-0.00466197	-0.0387872	0.158944	0.306223	0.233817	0.124189	0.334346	0.0651619	0.148299	0.0768161	0.116309	0.0108998	0.114215	-0.0936088	0.124017	-0.0402759	-0.213176	-0.258916	-0.0884651	-0.219285	-0.242469	-0.12801	-0.309285	-0.144794	-0.132402	-0.161203	M55 maroon|0.4775
4979	KLK6|Q92876	maroon	0.0326298	-0.0769115	-0.0431406	0.164336	0.0518042	0.0881866	0.471928	0.107998	0.0292761	0.313918	0.216669	0.120455	0.305941	0.331028	0.0815508	0.0892913	0.162626	0.171696	-0.063369	-0.00806629	-0.073473	0.0177672	0.0337326	0.129333	0.252973	0.214187	-0.074855	0.0633168	-0.112776	0.0565476	-0.193733	-0.245321	-0.14719	-0.0992622	-0.144743	0.0552781	-0.0660817	0.038411	-0.0330148	-0.0412125	0.0336491	-0.085799	-0.126446	-0.101423	-0.136828	-0.0328885	-0.0989263	0.0129524	-0.0500663	0.12463	-0.0664412	-0.0538983	0.0155199	0.105627	0.0796015	0.0961297	0.130772	-0.0912253	-0.0558462	-0.148152	0.0722742	-0.015528	0.086787	-0.00800361	0.136926	0.0153422	-0.162293	-0.158194	-0.0779166	-0.0570242	-0.0974204	-0.110975	-0.19417	-0.113375	-0.0323022	-0.143652	M55 maroon|0.4719
3537	FRMD5|Q7Z6J6	maroon	0.0896569	0.0456411	0.0195153	0.229974	0.12132	0.0200588	0.466558	0.0273955	-0.0330151	0.110425	0.105641	0.157232	0.349924	0.275724	-0.00321271	0.0289771	0.133506	0.0778036	-0.115886	0.126077	0.0438687	0.0870624	-0.0893098	0.0530407	0.13522	0.176178	0.286892	0.442917	-0.0851778	0.0885593	-0.318459	-0.39279	-0.0643464	-0.100767	-0.244273	0.125591	-0.00876563	0.0905884	0.148574	0.077157	0.121645	0.0813234	-0.0434691	-0.0299573	-0.0931385	-0.0855058	-0.116677	-0.030595	-0.215078	0.139993	-0.181598	-0.025903	0.0783144	0.154839	0.11876	0.141971	0.118868	-0.200117	-0.140786	-0.219313	0.125515	-0.116198	0.108538	-0.103622	0.103058	0.0845465	-0.0482061	-0.152287	-0.260344	-0.276491	-0.289837	-0.357584	-0.332197	-0.263279	-0.224823	-0.246057	M55 maroon|0.4666
6063	MYO1E|Q12965	maroon	-0.24597	0.0890875	-0.135088	0.347574	0.400205	0.451005	0.463685	0.0150401	-0.0171103	0.0501165	0.0217347	0.0799739	0.158209	0.2131	0.0240976	0.102466	0.310875	0.244454	0.0947909	0.0671906	0.0708726	0.19197	-0.00746742	0.421822	0.346502	0.235439	0.215324	0.29127	-0.0647101	-0.0256	-0.170262	-0.269713	0.239955	0.0987495	-0.022499	0.125811	0.116318	0.157797	-0.0917528	-0.0826407	-0.162014	-0.0794512	0.0255954	-0.0485796	-0.00832551	-0.325572	-0.32029	-0.0531864	-0.293065	0.194044	-0.180565	0.0119311	-0.119801	-0.140038	0.106574	0.163472	0.0602873	-0.243878	-0.00419677	-0.213322	0.472322	0.0979979	0.271007	0.130235	0.349565	0.234288	0.0433427	0.0108996	-0.0973214	-0.250122	-0.219738	-0.285866	-0.268716	-0.130326	-0.100274	-0.212348	M55 maroon|0.4637
7469	PPP1R14A|Q96A00	maroon	0.0717708	-0.0282181	0.0358202	0.207145	0.170493	0.37182	0.455735	-0.0477908	0.0079207	-0.0679134	0.0879307	0.0399136	0.18395	0.14961	-0.126583	0.0504559	-0.0753263	-0.157972	-0.242003	0.0285302	-0.127897	-0.12434	0.0567965	0.298664	0.138372	0.101719	0.00628873	0.0462899	0.108105	0.324803	-0.329238	-0.180178	-0.141886	-0.159877	-0.272882	0.0999693	-0.0237125	0.000486816	0.0591363	0.0266716	0.122855	0.0543044	-0.0256124	-0.0871726	-0.225005	-0.169283	-0.0313301	-0.26168	-0.230328	-0.166567	-0.25392	0.328313	0.250736	0.103891	0.0715624	-0.146657	-0.10192	-0.309658	-0.236407	-0.212414	-0.0938697	-0.248053	-0.157062	-0.0873686	-0.130882	-0.149631	-0.143426	-0.192715	-0.29426	-0.251952	-0.155411	-0.100412	-0.182511	-0.259932	-0.0539418	-0.133852	M55 maroon|0.4557
7087	PHLDA3|Q9Y5J5	maroon	-0.0322073	-0.0990253	-0.0665803	-0.000695199	-0.0234965	0.274715	0.439223	0.145026	-0.0431574	0.101961	0.103412	-0.034232	0.109459	0.19773	0.0216395	0.0449064	-0.0580271	-0.0200138	-0.187962	0.135704	0.094828	0.0346452	0.110002	0.283024	0.275202	0.245896	-0.145068	-0.0482263	0.00840124	0.329351	-0.0164674	0.0877693	-0.08536	0.104055	-0.0640129	-0.0780609	-0.0186063	0.156761	0.302658	0.164417	0.166208	0.193389	0.206053	0.145726	0.0547421	-0.294093	-0.0685326	-0.381909	-0.262958	-0.300491	-0.344672	0.0572465	0.103857	0.0394271	-0.103245	-0.208843	-0.166968	-0.0212205	-0.244204	-0.0554499	-0.160605	-0.405653	-0.311721	-0.196376	-0.207374	-0.294835	-0.344905	-0.0735575	-0.219168	-0.215979	-0.0492385	-0.22132	-0.306411	-0.427514	-0.192194	-0.20271	M55 maroon|0.4392
3126	EVI2A|P22794	maroon	-0.134795	-0.0731584	-0.206706	0.24222	0.0301144	0.0600721	0.437567	0.201534	0.164368	0.178979	0.117201	0.129846	0.279973	0.298932	0.17533	0.0773609	0.0649119	0.0261787	-0.097377	0.053193	-0.0654488	-0.025459	0.0561022	-0.0363822	-0.00608089	0.0631572	0.0133868	0.0935558	0.10696	0.257168	-0.194122	-0.0634996	-0.198662	-0.103439	-0.0847821	0.00213798	-0.0552625	0.0399608	0.0438417	-0.0191146	0.0424295	0.0260802	-0.0643443	-0.133242	-0.149835	-0.0852927	0.0552747	-0.0669247	-0.0404165	-0.0269306	-0.0367716	0.116284	0.0852898	0.0445251	0.0320602	-0.119735	-0.0281193	-0.0241872	-0.114667	-0.129068	-0.130793	-0.15322	-0.104608	-0.0686098	-0.0864776	-0.123602	-0.0287462	0.0166265	0.0158806	-0.00538498	0.0357602	-0.0656091	-0.198728	-0.224139	0.00354971	-0.0197158	M55 maroon|0.4376
6922	PDE4B|Q07343	maroon	0.336006	0.229535	0.293102	0.164303	-0.210842	-0.0772878	0.422651	-0.0157867	0.152183	0.0304518	0.147808	0.0648432	0.156586	0.163699	0.0539929	0.220494	0.0207211	0.0432976	-0.347041	0.0392521	-0.315786	-0.178806	0.0402837	0.0169033	0.0227103	0.037221	0.311305	0.202798	0.156436	0.250715	-0.453278	-0.289872	-0.309048	-0.348492	-0.379313	-0.012354	-0.24929	-0.116332	-0.00660506	-0.0952239	0.0992129	-0.111187	-0.288813	-0.266931	-0.351428	0.0817433	0.0997657	0.0229041	0.0040867	-0.00658892	-0.2326	0.137214	0.263242	0.235952	0.115464	0.020699	0.0981058	-0.287609	-0.240236	-0.241121	-0.254169	-0.146376	-0.104457	-0.0130179	0.0460248	0.105798	-0.0684453	-0.0532465	-0.127084	0.0112703	0.000235017	-0.16196	-0.0891632	-0.180533	-0.113545	-0.0884425	M55 maroon|0.4227
5129	LGI3|Q8N145	maroon	-0.0426123	0.29068	0.264893	0.26211	0.0997937	0.161992	0.416381	-0.0388446	0.120442	0.0582182	-0.0348161	0.0082141	-0.0348978	0.0577207	-0.0355142	0.306734	0.220926	0.0637424	-0.126989	0.178431	-0.0576719	0.0517182	0.150603	0.204435	0.200292	0.143628	0.0105628	-0.147992	0.24049	0.214079	-0.0561841	0.137933	0.0920401	0.0427355	-0.0675816	0.0774383	0.0150802	-0.0729236	-0.103737	-0.259605	-0.264609	-0.0568234	0.0730132	-0.0883761	-0.110286	-0.266425	-0.0877291	-0.238906	-0.158464	-0.109196	-0.192688	0.122974	-0.11951	-0.324712	-0.169146	-0.197585	-0.348284	-0.315624	-0.240297	-0.208269	-0.043193	-0.10945	-0.0796163	0.0263913	0.0441229	0.18262	-0.0482125	-0.0247712	-0.199329	-0.0243967	0.0658088	-0.0945787	0.0515791	-0.0556956	0.0314464	0.0890527	M55 maroon|0.4164
1552	CD37|P11049	maroon	-0.0790889	0.0777739	0.0181662	0.272863	0.112972	0.148962	0.41448	0.0603353	0.0705328	-0.00356512	0.156923	0.131109	0.151461	0.0733072	-0.0704091	0.156969	0.220406	0.119141	0.0153928	-0.0620299	-0.0896603	-0.00182275	-0.0598122	0.119516	-0.0143614	-0.0965858	0.187442	0.17537	-0.033912	-0.186795	-0.178865	-0.0707932	0.18398	-0.0152162	0.0111424	0.125322	0.0976413	0.0684558	-0.0980119	-0.0894224	-0.0905294	-0.156492	-0.0723777	-0.0984081	-0.0866476	-0.0801827	-0.186454	0.167295	-0.000727132	0.221659	-0.157203	0.0585638	-0.0226809	-0.0474709	0.169267	0.340576	0.147108	-0.259997	0.0652555	-0.0964568	0.307122	0.159123	0.377973	0.0978952	0.270129	0.258342	0.163535	0.0189257	-0.0304997	-0.0443068	-0.117839	-0.201968	-0.192435	-0.0133389	-0.182994	-0.179644	M55 maroon|0.4145
778	ASPRV1|Q53RT3	maroon	-0.142667	0.12512	-0.0873501	0.0510186	-0.078804	0.212462	0.41403	0.0739442	0.227959	0.167229	-0.107343	0.134513	0.140421	0.18667	0.0984745	0.141952	-0.0328261	-0.0298286	-0.19227	0.100242	-0.0746678	-0.0201025	0.0950298	0.184783	-0.000288271	-0.046984	0.1977	0.163149	0.29178	0.278341	-0.120542	0.027149	-0.0995827	-0.126587	-0.139016	0.0286929	-0.0803808	0.0447693	-0.205297	-0.286402	-0.292106	-0.0656654	-0.022628	-0.192046	-0.184239	-0.161335	0.0583331	-0.149817	0.0393726	-0.117835	-0.0745621	0.0608016	-0.0548936	-0.226912	-0.145378	-0.482679	-0.328454	-0.405271	-0.258126	-0.30106	-0.213502	-0.180956	-0.250532	0.0473648	-0.125876	0.0114389	0.0936365	0.0704515	-0.0763844	0.182044	0.188389	0.241197	0.141197	-0.0262286	0.131116	0.0585056	M55 maroon|0.414
10115	TMEM206|Q9H813	maroon	-0.0798459	-0.00598599	-0.0397305	0.323551	0.342708	0.235397	0.393537	-0.0461512	-0.0232153	0.187642	-0.0088393	0.151836	0.0759423	0.056354	-0.0418165	0.0733585	0.201837	-0.0378705	-0.0916493	0.0237421	0.0817666	0.0716431	-0.207914	0.0940871	-0.0511036	0.0142318	0.103335	0.157303	-0.02098	0.01127	-0.112566	-0.124804	0.19616	0.15575	0.049169	0.296013	0.191966	0.19614	0.0639138	0.0168694	-0.00522962	0.014107	0.125987	0.0495113	0.0386867	-0.110942	-0.129108	-0.00816376	-0.143328	0.235533	-0.0365444	0.0457952	-0.0177389	-0.0322733	0.0802741	0.0811669	0.0374258	-0.156735	0.0116275	-0.0642098	0.233407	-0.00478369	0.183567	-0.0921553	0.0912593	0.0664594	0.0911668	-0.0774283	-0.145331	-0.184828	-0.261681	-0.261431	-0.158909	-0.0934146	-0.00624413	0.0428172	M55 maroon|0.3935
10161	TMEM88B|A6NKF7	maroon	-0.0941549	0.0409386	-0.00522261	-0.0497618	-0.107598	0.186421	0.387291	-0.168051	-0.113852	-0.0268864	-0.0848507	-0.0478417	0.195579	0.0579379	-0.0992364	0.00998145	0.0116751	0.0275815	-0.0918982	-0.131875	-0.137289	-0.103292	0.0706025	0.220906	0.158871	0.121033	-0.0236569	-0.04183	-0.040113	-0.0417737	-0.105876	-0.129369	-0.0805339	0.0747236	-0.0087521	-0.0356267	-0.0872335	-0.0126747	0.0359475	0.00213921	0.0626536	-0.150102	-0.0977847	-0.0635333	-0.0888412	-0.100456	-0.178706	0.0694681	-0.177691	0.0246093	-0.292175	0.100041	0.0754787	0.0986131	0.159807	0.342258	0.173586	-0.115679	0.028936	-0.146117	0.200613	0.0924907	0.2564	0.107502	0.192334	0.141089	-0.0755512	-0.0521816	-0.047993	-0.207823	-0.11441	-0.296814	-0.262064	-0.126409	-0.30396	-0.11057	M55 maroon|0.3873
991	BCHE|P06276	maroon	0.0538751	0.127832	0.0249951	0.334368	0.221895	0.102832	0.377537	-0.0385847	0.0295281	0.137245	-0.00389288	-0.0248061	0.0946131	0.0863502	0.0221242	0.156693	0.102191	0.00490337	-0.103314	-0.0673546	-0.197565	-0.130465	-0.137136	-0.000871941	-0.0491034	-0.0420491	0.144093	0.124244	-0.0456486	-0.0239016	-0.373711	-0.290003	-0.00799442	-0.274697	-0.170893	0.155179	0.0292575	0.108298	-0.0425309	-0.0169796	0.0374233	-0.119924	-0.114305	-0.165696	-0.186946	-0.0372815	-0.0667519	0.0345462	-0.130937	0.199717	-0.0173931	0.116617	0.14597	0.131362	0.199531	0.0834571	0.147504	-0.0765036	-0.0551893	-0.135109	-0.0156644	-0.00693204	0.0918578	-0.0518668	0.129619	0.104801	0.0285308	-0.0445505	0.094565	-0.157054	-0.193083	-0.250516	-0.126446	-0.111558	0.00318951	0.0507693	M55 maroon|0.3775
6717	P2RX7|Q99572	maroon	-0.103837	0.0246102	-0.111328	0.156639	0.144847	0.063746	0.37059	0.103797	0.189175	0.215447	0.0162115	0.088001	0.135909	0.0966115	0.0132885	0.04572	0.0065907	-0.151322	-0.134775	0.0648643	0.0438268	-0.000985503	-0.103633	-0.0627975	-0.0447794	0.0503965	0.154486	0.260192	0.0165317	0.164491	-0.146824	-0.123662	0.00270681	-0.0379903	-0.046674	0.239362	0.15767	0.237675	0.058625	-0.0112805	-0.0061614	0.0452922	0.120073	-0.0112181	0.000813164	-0.0159019	0.0904474	0.00858434	-0.0112055	0.167464	0.0386512	0.0412211	0.0164861	-0.0291724	-0.0717476	-0.0202478	-0.0610336	-0.19653	-0.0592479	-0.0985714	0.0152354	-0.0983499	0.0192051	-0.179029	-0.096581	-0.0198258	0.0415846	-0.124061	-0.0810305	-0.0935461	-0.168065	-0.0630491	-0.110993	-0.126928	-0.0128133	-0.0296489	M55 maroon|0.3706
7243	PLEKHH1|Q9ULM0	maroon	0.171899	-0.170133	-0.0256048	0.241866	0.167169	-0.0164764	0.360335	-0.0100787	0.0521364	0.217943	0.0368855	0.239774	0.212406	0.187923	0.0974968	0.080323	0.0851465	-0.0896988	-0.0645275	0.109611	0.0440482	0.0374948	-0.247753	-0.185014	-0.0927227	0.0485732	-0.170893	-0.0288085	-0.240231	0.116102	-0.27563	-0.267922	-0.0906724	-0.0872655	-0.183816	0.174362	0.0734909	0.230912	0.291003	0.262224	0.322957	0.205382	0.0886822	0.115917	0.0584192	0.119659	0.185892	-0.0365696	-0.0917779	0.128396	0.00120757	0.061653	0.244766	0.293121	0.101644	0.0720736	0.245837	0.0788875	0.0365955	0.0930082	-0.0693428	-0.197593	-0.0372559	-0.311606	-0.100284	-0.179629	-0.190118	-0.29854	-0.144297	-0.242908	-0.29727	-0.275246	-0.304323	-0.299874	-0.161153	-0.0303285	M55 maroon|0.3603
2444	DDO|Q99489	maroon	0.0841383	0.0388621	-0.00776101	0.173226	-0.0544961	0.194481	0.355629	-0.0653097	0.128981	-0.0657246	0.0481221	-0.155461	-0.00478941	0.0721612	-0.0772195	0.0346241	-0.104771	-0.110636	-0.313953	-0.0727695	-0.262621	-0.214146	-0.050095	0.037222	0.0133611	0.0423106	0.31342	0.281019	0.188662	0.173063	-0.409443	-0.182979	-0.184316	-0.209803	-0.195177	0.143976	-0.0733196	0.00618962	0.0206565	-0.0707666	0.0541769	-0.127012	-0.170766	-0.254307	-0.253289	0.0370453	0.106477	0.0296836	0.000373878	0.0839413	-0.059948	0.257335	0.293673	0.180794	0.203752	-0.0514393	0.0579912	-0.280217	-0.118425	-0.159061	-0.205257	-0.123185	-0.0756863	-0.0737416	-0.0452635	-0.0829151	0.0859861	0.0772373	-0.0801672	-0.0525771	-0.114724	-0.20688	-0.104993	-0.197861	0.033616	0.119045	M55 maroon|0.3556
4170	HEYL|Q9NQ87	maroon	-0.00148135	0.0340434	0.0365577	0.18377	0.0921514	0.0556282	0.341389	0.182143	0.2997	0.0171875	0.0464143	0.256502	0.266736	0.26312	0.0742861	0.212322	0.120593	-0.0224561	-0.0950686	0.203857	-0.00785969	0.073223	0.0347121	0.127225	0.156175	0.148648	0.0926438	0.106387	0.0499389	0.217156	-0.229867	-0.226293	-0.086488	-0.184895	-0.275056	0.0849366	-0.0114526	0.0285208	-0.0295041	-0.101454	-0.064104	0.0799303	0.00535876	-0.102386	-0.12683	-0.109176	0.0623335	-0.136939	-0.103975	0.00820371	-0.0808749	0.0588955	0.0155081	-0.0789778	-0.125631	-0.147601	-0.136559	-0.358856	-0.188489	-0.202879	-0.0467935	-0.201762	-0.154808	-0.0986509	-0.103292	-0.0352698	-0.102436	-0.185683	-0.202518	-0.0832992	-0.0608886	-0.0641381	-0.0721022	-0.141224	0.00474112	-0.126039	M55 maroon|0.3414
8804	SETDB1|Q15047	maroon	-0.192873	-0.168505	-0.175643	0.126082	0.0728089	0.276785	0.339153	0.0058665	0.123851	-0.0222281	-0.0925577	0.00284672	-0.026369	-0.053372	-0.0956026	-0.113819	-0.118516	-0.18059	0.010027	-0.175227	-0.0751525	-0.178979	-0.210108	0.0318569	-0.121428	-0.103856	0.0117533	0.0578845	-0.0754415	-0.11096	-0.153055	-0.0492279	0.124078	0.0986704	0.138901	0.297937	0.267083	0.286574	0.087767	0.146181	0.149165	-0.0185032	0.114106	0.0190408	0.0927107	-0.040292	0.0118758	0.0947269	-0.019601	0.236863	-0.000856318	0.280019	0.215631	0.143966	0.186262	0.102657	0.165415	-0.0871431	0.161557	0.0882662	0.0966657	-0.0204787	0.0939276	-0.13141	-0.0204789	-0.053176	0.178461	0.0289198	0.0103328	-0.0728741	-0.224099	-0.224977	-0.229983	-0.138569	-0.0702151	-0.0460677	M55 maroon|0.3392
6777	PAOX|Q6QHF9	maroon	0.0538212	0.152297	0.0647999	0.0296167	0.0995014	0.227192	0.336158	-0.08331	0.00301997	0.14095	0.0352959	0.00157193	0.0823818	0.104941	-0.0533522	0.0670883	-0.0234598	0.0356007	-0.137282	-0.0667129	-0.203359	-0.112983	0.014901	0.0261115	0.0667315	0.119228	0.137242	0.204423	0.0943864	0.106285	-0.267303	-0.185867	-0.0763442	-0.267105	-0.223878	0.125059	-0.0585725	-0.0188809	-0.225627	-0.168526	-0.101864	-0.15866	-0.150922	-0.225848	-0.236474	-0.0491618	-0.0465618	-0.0336687	-0.0323037	0.0365936	-0.0553084	0.0851011	0.0821167	0.0140409	0.0681358	-0.117841	-0.0261277	-0.213494	-0.162223	-0.238505	-0.0537056	-0.0342638	-0.022526	0.0388901	0.115635	0.120078	0.0481626	-0.0276833	0.0650312	-0.0277859	-0.0310239	0.0386909	0.0482837	-0.0145608	0.0505469	0.100323	M55 maroon|0.3362
10199	TNFRSF14|Q92956	maroon	-0.222979	0.0835448	-0.0620693	0.30909	0.213019	0.219463	0.335515	0.0451895	0.229939	-0.167188	0.0510923	0.0738754	0.0906474	0.0853206	-0.102839	-0.0283708	0.0228287	-0.121222	-0.00788621	-0.0793817	-0.0327074	-0.0370848	-0.0436922	0.0950865	0.054712	-0.033928	0.27748	0.220116	0.204668	-0.0782596	-0.121298	0.113529	0.289164	0.159355	0.195857	0.231937	0.319054	0.24209	-0.15378	-0.155672	-0.257872	-0.130261	0.12766	-0.0868077	0.0361407	-0.086073	-0.0278768	0.139418	0.0764195	0.291179	0.117972	0.202018	-0.0625013	-0.308608	0.0736265	0.0259516	-0.136626	-0.313655	0.153394	0.021033	0.267704	0.216701	0.321306	0.0919219	0.080832	0.222644	0.325433	0.237384	-0.127841	0.0565657	-0.0185146	0.0475572	0.0672553	0.142962	0.156709	0.063732	M55 maroon|0.3355
1629	CDK18|Q07002	maroon	0.255459	0.0119491	0.1557	-0.0387717	-0.0181469	0.0906802	0.331136	-0.0902429	-0.191513	0.0996112	0.156338	-0.0156854	0.275492	0.174495	-0.017487	0.0482358	0.0207408	0.0759443	-0.0078863	0.0188343	-0.0231941	0.0325204	-0.0164291	0.19954	0.085114	-0.00607805	-0.148112	-0.160993	-0.225751	0.043314	-0.0861664	-0.254622	-0.0327308	-0.045638	-0.114921	-0.165932	-0.139726	0.0739653	0.199193	0.19333	0.23475	0.0827667	-0.0736119	0.144113	0.0197681	0.0251183	-0.112709	-0.056989	-0.168361	-0.0511997	-0.201342	-0.0180615	0.125338	0.236713	0.161263	0.156144	0.231528	0.125367	0.0577829	0.0981704	0.0813378	-0.0212508	-0.0123526	0.0101104	0.126019	0.054021	-0.35076	-0.195873	-0.00141366	-0.240885	-0.154472	-0.0984472	-0.199109	-0.121332	-0.217413	-0.154272	M55 maroon|0.3311
7348	POLE|Q07864	maroon	0.0252747	0.132176	0.0790883	0.172099	0.100345	0.0515566	0.328422	0.0087857	0.020328	0.10593	-0.0131496	0.0111477	0.0491491	0.158313	0.23309	0.2953	0.209392	0.160385	-0.0698552	0.208864	-0.010234	0.122656	0.103173	0.170051	0.215128	0.156343	0.0349214	0.0279325	0.0768508	0.188324	-0.178305	-0.201189	-0.101378	-0.160009	-0.270648	-0.058134	-0.143629	-0.0650748	-0.0179062	-0.100238	-0.0956286	0.0184116	-0.0640712	-0.0801685	-0.152338	-0.144226	-0.0211421	-0.156496	-0.114454	-0.123071	-0.241855	-0.0153879	-0.00420265	-0.0970695	-0.0305831	-0.0783146	-0.136775	-0.138681	-0.238791	-0.21533	-0.0185671	-0.128972	-0.0978034	-0.00453011	0.0472563	0.0737285	-0.195315	-0.109378	-0.0700923	-0.0418439	0.0379877	-0.0608225	-0.0272036	-0.106365	-0.0898261	0.0445073	M55 maroon|0.3284
6727	P4HB|P07237	navajowhite2	-4.96069e-05	-0.319476	-0.238871	0.188717	0.245322	-0.241669	-0.183696	-0.107994	0.340905	-0.146288	-0.159674	0.189773	-0.0460188	-0.17683	-0.270663	-0.154463	-0.181342	-0.526142	0.00509198	-0.0764873	0.00505387	-0.166053	-0.564852	-0.637122	-0.573162	-0.201741	-0.0762176	-0.0150026	-0.0635304	-0.171601	-0.190372	-0.090223	0.0716129	-0.0766353	0.109688	0.534504	0.4049	0.296423	0.0474388	0.142642	0.150933	0.132242	0.177348	0.027539	0.199311	0.558028	0.657132	0.360251	0.442736	0.479734	0.85858	0.218103	0.241453	0.158829	0.0194155	-0.0403431	0.144084	0.0734063	0.366831	0.349066	-0.133898	0.0850235	0.111305	-0.364178	-0.280209	-0.225581	0.403471	-0.162607	0.0866367	0.0677787	-0.323852	0.126851	0.183797	0.164152	0.539074	0.398362	M54 navajowhite2|0.8586
7579	PRKCSH|P14314	navajowhite2	-0.0116912	-0.406663	-0.288929	0.0763623	0.195554	-0.166528	-0.173171	-0.156374	0.274083	-0.0508045	-0.0630439	0.0525409	-0.0849741	-0.245802	-0.311053	-0.269808	-0.308073	-0.587029	-0.0486229	-0.248944	-0.0567936	-0.285907	-0.593806	-0.677532	-0.613922	-0.216798	-0.139047	-0.0261205	-0.0941609	-0.298856	-0.17194	-0.00544228	0.0963231	-0.035295	0.205456	0.576032	0.448705	0.284888	0.0422706	0.185506	0.20971	0.0554812	0.170519	0.00471153	0.216351	0.569219	0.608849	0.43497	0.501014	0.506322	0.855304	0.239428	0.326332	0.263453	0.100528	0.102633	0.256819	0.140007	0.430275	0.387365	-0.108958	0.142486	0.187561	-0.347471	-0.217531	-0.239434	0.497321	-0.124121	0.170047	0.126032	-0.326821	0.0846476	0.134549	0.189878	0.537905	0.348656	M54 navajowhite2|0.8553
6030	MYDGF|Q969H8	navajowhite2	0.0830298	-0.313544	-0.20887	0.0611326	0.228345	-0.228698	-0.162866	-0.0979261	0.276998	-0.0109471	-0.0190013	0.158751	0.0201964	-0.163518	-0.326859	-0.204569	-0.267869	-0.534006	-0.0961451	-0.209086	-0.0775122	-0.279015	-0.590162	-0.661402	-0.51623	-0.0870586	-0.208084	-0.121035	-0.131329	-0.229139	-0.225703	-0.152022	0.0314504	-0.156534	0.0560597	0.511712	0.372995	0.291207	0.0256758	0.163913	0.22436	0.0590857	0.110615	-0.036164	0.162222	0.567038	0.574675	0.366539	0.415955	0.507203	0.848261	0.127831	0.309035	0.307519	0.0965897	0.0961051	0.276657	0.0959959	0.361835	0.30028	-0.101522	0.170153	0.19192	-0.308502	-0.158008	-0.151804	0.33571	-0.221243	0.0846319	0.0516707	-0.345868	0.0995567	0.147208	0.228055	0.624924	0.299886	M54 navajowhite2|0.8483
3096	ERP44|Q9BS26	navajowhite2	0.10039	-0.395921	-0.228814	-0.0966929	0.118697	-0.279057	-0.310622	-0.0766767	0.278867	-0.0623424	-0.163757	0.121158	-0.1065	-0.211426	-0.212231	-0.269838	-0.315798	-0.524198	0.0599859	-0.210881	-0.00805604	-0.231326	-0.594416	-0.665876	-0.616358	-0.320281	-0.276217	-0.158693	-0.241632	-0.329093	-0.114165	-0.0781289	0.0786124	-0.0648731	0.16558	0.434595	0.36313	0.362279	0.0777096	0.236731	0.226474	0.129583	0.148068	0.105167	0.280597	0.646024	0.647303	0.409522	0.523348	0.474565	0.830344	0.132399	0.28116	0.273101	0.0909104	-0.0361072	0.277388	0.18787	0.47133	0.517445	-0.180951	0.102483	0.0668986	-0.351788	-0.258002	-0.255028	0.262161	-0.170921	0.190935	0.131634	-0.276186	0.226886	0.207619	0.223348	0.409522	0.38803	M54 navajowhite2|0.8303
6945	PDIA4|P13667	navajowhite2	0.00668722	-0.348312	-0.240531	0.192377	0.238387	-0.359207	-0.178423	0.0399637	0.424774	-0.0533831	-0.0758111	0.285214	0.0326878	-0.0430712	-0.186992	-0.165979	-0.092853	-0.415515	0.220463	-0.0193548	0.112652	-0.0506813	-0.633032	-0.651745	-0.538036	-0.246548	-0.157345	-0.0779009	-0.279074	-0.338567	-0.147042	-0.19022	0.148771	-0.027769	0.133898	0.479171	0.436097	0.423776	0.0813403	0.229647	0.195182	0.214428	0.200959	0.125047	0.299552	0.541183	0.575586	0.369311	0.339204	0.587632	0.82796	0.120756	0.170465	0.192257	0.080292	0.0728136	0.286292	0.124155	0.482656	0.449007	-0.0151892	0.108264	0.163107	-0.378314	-0.198085	-0.139814	0.289727	-0.229373	0.0798031	-0.0315235	-0.411315	-0.0106255	0.0322832	0.118593	0.338662	0.17742	M54 navajowhite2|0.828
6947	PDIA6|Q15084	navajowhite2	0.0336168	-0.251073	-0.150479	0.0678076	0.109163	-0.338106	-0.202098	0.0339914	0.432614	-0.115703	-0.0552592	0.14923	-0.00712328	-0.141568	-0.198568	-0.184299	-0.241686	-0.463319	0.0471571	-0.125371	-0.0680209	-0.216882	-0.462117	-0.592976	-0.546051	-0.29214	-0.124244	-0.128851	-0.0470613	-0.236295	-0.150506	-0.116246	-0.00632859	-0.15368	0.0815992	0.330245	0.255293	0.22218	-0.0403999	0.0612533	0.0788142	0.0468751	0.00979178	-0.064543	0.129143	0.612856	0.636815	0.465266	0.573549	0.45118	0.819254	0.192185	0.244831	0.158303	0.101019	0.0413473	0.209011	0.124573	0.419367	0.357193	-0.134809	0.202405	0.127278	-0.198495	-0.182323	-0.115981	0.335711	-0.0865028	0.269197	0.207546	-0.177692	0.230646	0.301463	0.312932	0.515888	0.374314	M54 navajowhite2|0.8193
5398	MANF|P55145	navajowhite2	0.123362	-0.275903	-0.123396	0.0464864	0.0940809	-0.310305	-0.220884	-0.057577	0.397803	-0.0909192	-0.153088	0.116455	-0.0474347	-0.203371	-0.286963	-0.213943	-0.338795	-0.572325	-0.0734132	-0.162428	-0.136412	-0.320538	-0.465907	-0.641074	-0.580612	-0.246235	-0.248065	-0.238947	-0.0205203	-0.124906	-0.194039	-0.0734068	-0.116876	-0.210794	0.0178334	0.358123	0.219665	0.195498	0.016288	0.104199	0.184993	0.0724506	0.0267311	-0.075773	0.0780183	0.602716	0.671586	0.341052	0.493525	0.355469	0.812971	0.262058	0.367066	0.270412	0.0978535	-0.0594311	0.178489	0.12352	0.302697	0.326742	-0.288071	0.0920405	0.0180207	-0.293544	-0.286607	-0.227502	0.241959	-0.173756	0.158674	0.148574	-0.193566	0.224526	0.278285	0.242804	0.589476	0.393081	M54 navajowhite2|0.813
4361	HSP90B1|P14625	navajowhite2	-0.0393211	-0.515768	-0.364084	0.0307307	0.220421	-0.428801	-0.297705	0.0108293	0.350441	-0.0509593	-0.0756921	0.207717	0.017737	-0.10508	-0.223865	-0.312341	-0.141718	-0.413399	0.364359	-0.0703834	0.273726	0.0497846	-0.62769	-0.610693	-0.495833	-0.235819	-0.332394	-0.203392	-0.433192	-0.489631	0.102988	-0.074988	0.240556	0.211559	0.308408	0.353564	0.445134	0.426715	0.261745	0.408347	0.299946	0.288439	0.271433	0.320598	0.51262	0.592981	0.541346	0.457146	0.369646	0.599131	0.811425	-0.012837	0.171871	0.256932	0.122423	0.272365	0.421778	0.376476	0.667487	0.641891	0.123602	0.222484	0.266955	-0.343158	-0.185825	-0.175705	0.185269	-0.212222	0.114104	-0.00839065	-0.397634	-0.00272598	-0.0401407	0.180612	0.282085	0.14478	M54 navajowhite2|0.8114
1325	CALR|P27797	navajowhite2	-0.15006	-0.534717	-0.458668	-0.0333257	0.233279	-0.360933	-0.254212	0.0503713	0.239527	0.0372502	-0.0573792	0.276329	0.0510873	-0.0663102	-0.226059	-0.329761	-0.140999	-0.438872	0.323373	0.000782297	0.412623	0.104494	-0.671895	-0.61431	-0.51217	-0.18159	-0.310751	-0.0909859	-0.439423	-0.416117	0.188478	-0.022395	0.320363	0.323744	0.37878	0.432184	0.567651	0.564904	0.330924	0.457927	0.314552	0.411192	0.449034	0.424346	0.611608	0.443393	0.462186	0.328873	0.264467	0.534168	0.795179	-0.112657	0.033691	0.171568	-0.0322896	0.189374	0.298511	0.338572	0.599932	0.594567	0.153871	0.136243	0.232914	-0.40532	-0.242506	-0.227599	0.222548	-0.243608	-0.0274617	-0.0970873	-0.479564	-0.0369781	-0.104298	0.102647	0.270566	0.0347074	M54 navajowhite2|0.7952
6944	PDIA3|P30101	navajowhite2	-0.140842	-0.507328	-0.471545	-0.0566262	0.225824	-0.352364	-0.291819	0.102456	0.30455	0.0382804	-0.0660559	0.211972	-0.0287105	-0.154371	-0.193375	-0.28018	-0.205899	-0.516444	0.175601	0.0353104	0.3679	0.0568163	-0.627937	-0.643483	-0.497318	-0.106216	-0.30865	-0.083218	-0.305168	-0.241716	0.110329	0.0134536	0.20088	0.212532	0.275366	0.477744	0.518218	0.520585	0.304689	0.39033	0.277844	0.405372	0.456743	0.340012	0.530782	0.434953	0.565272	0.239889	0.315539	0.437298	0.790774	-0.0422677	0.118002	0.16323	-0.129601	0.00230903	0.147604	0.26475	0.413706	0.487322	-0.00908167	-0.00922661	0.066433	-0.499097	-0.383885	-0.333955	0.204655	-0.259138	-0.0746079	-0.0349509	-0.420824	0.066573	0.00314578	0.068757	0.368582	0.186598	M54 navajowhite2|0.7908
5609	MESD|Q14696	navajowhite2	0.0286612	-0.368533	-0.243	0.101466	0.179483	-0.245623	-0.17547	-0.129745	0.0783999	-0.0631557	0.108994	0.0993318	0.108408	-0.0838816	-0.192773	-0.26063	-0.128337	-0.291256	0.157217	-0.206776	-0.0140693	-0.15431	-0.502875	-0.589686	-0.498997	-0.241756	-0.168923	-0.0495144	-0.271386	-0.425557	-0.148862	-0.152779	0.0755076	-0.0643921	0.16285	0.3822	0.319669	0.213136	-0.0158912	0.197962	0.192	0.0551798	0.0243194	0.0406531	0.181353	0.561596	0.397275	0.504927	0.386037	0.546364	0.789673	0.0742132	0.158668	0.261185	0.225435	0.247166	0.431606	0.224029	0.499878	0.344492	0.0883379	0.304118	0.322128	-0.17617	0.00394095	-0.0934452	0.358508	-0.12632	0.171826	0.0939853	-0.278829	0.0857447	0.0433823	0.258196	0.429413	0.177588	M54 navajowhite2|0.7897
6555	NUCB2|P80303	navajowhite2	0.033115	-0.277899	-0.182254	-0.00318508	0.00189082	-0.265364	-0.26112	-0.11641	0.27321	-0.109172	-0.0613346	-0.0475365	-0.149824	-0.246953	-0.241666	-0.176919	-0.268087	-0.443373	-0.0860907	-0.284975	-0.179074	-0.309782	-0.405441	-0.63466	-0.53656	-0.248214	-0.137366	-0.118818	0.0241816	-0.287651	-0.0953647	0.087056	-0.0403019	-0.140935	0.155113	0.325793	0.210595	0.0958005	-0.130121	0.00646152	0.0547085	-0.0853095	-0.0234241	-0.114975	0.0729155	0.596482	0.585998	0.46795	0.624463	0.380567	0.788066	0.149414	0.208728	0.158701	0.0938115	0.0259549	0.185389	0.124035	0.358444	0.326798	-0.205227	0.231922	0.121994	-0.156038	-0.173477	-0.165062	0.404419	0.0298551	0.263536	0.37232	-0.00724079	0.361755	0.379163	0.398693	0.620477	0.471266	M54 navajowhite2|0.7881
3095	ERP29|P30040	navajowhite2	0.087703	-0.297242	-0.135698	-0.0765563	0.105655	-0.284816	-0.296641	-0.197001	0.123797	-0.191809	0.0311928	0.0207773	-0.0106621	-0.24134	-0.294003	-0.414058	-0.323343	-0.384845	0.0893244	-0.359028	-0.0659767	-0.251294	-0.395295	-0.502369	-0.461757	-0.34009	-0.297892	-0.236545	-0.244816	-0.489004	0.0111851	-0.0303754	0.0754784	-0.0170341	0.23208	0.205293	0.226748	0.141014	-0.0513274	0.140504	0.117696	-0.0377991	-0.0403988	0.0261122	0.205221	0.627427	0.386007	0.57446	0.556286	0.493103	0.786913	0.070963	0.202121	0.228772	0.242265	0.267441	0.421377	0.321172	0.572948	0.464482	0.0841634	0.454348	0.350944	-0.0177081	0.0258906	0.0103716	0.265643	-0.0689602	0.30945	0.26459	-0.0861261	0.368927	0.303966	0.52858	0.549492	0.234664	M54 navajowhite2|0.7869
3646	GANAB|Q14697	navajowhite2	-0.152327	-0.529874	-0.480911	-0.0806888	0.234584	-0.33505	-0.268702	-0.0642849	0.107566	0.0933825	0.0432294	0.135208	-0.079739	-0.124118	-0.211408	-0.335786	-0.0436289	-0.286684	0.354786	-0.158148	0.307438	0.113131	-0.593174	-0.62114	-0.476639	-0.215995	-0.297685	-0.0432043	-0.460859	-0.577398	0.205678	-0.00160797	0.318387	0.3143	0.40754	0.39464	0.462671	0.376716	0.149235	0.34462	0.1954	0.186859	0.288906	0.343544	0.557865	0.539463	0.394676	0.486959	0.435166	0.582752	0.781449	-0.18166	-0.0501175	0.13851	0.0424149	0.226058	0.361543	0.377732	0.650688	0.58336	0.241028	0.275107	0.338236	-0.294802	-0.0687125	-0.14467	0.27047	-0.138257	0.100789	0.0879759	-0.352508	0.118525	-0.027229	0.228234	0.227932	0.173452	M54 navajowhite2|0.7814
3999	GSTK1|Q9Y2Q3	navajowhite2	-0.298445	-0.279784	-0.384678	0.0854039	0.360542	0.0497068	-0.0456004	-0.0139622	0.261829	-0.0506547	-0.0700522	0.0307278	-0.141331	-0.251482	-0.454858	-0.364901	-0.211291	-0.440944	0.0634445	-0.344265	0.042887	-0.196001	-0.537072	-0.404401	-0.47956	-0.294321	-0.0501071	-0.0174999	-0.128508	-0.46147	0.0820575	0.139997	0.392913	0.262783	0.462821	0.516544	0.506817	0.32967	-0.100031	0.0520426	-0.0484212	-0.0967257	0.201576	0.03047	0.305555	0.305319	0.260908	0.46639	0.423439	0.618873	0.776934	0.146107	0.144791	0.0449077	0.18381	0.196796	0.244627	0.118499	0.520233	0.364946	0.201623	0.397872	0.419288	-0.0656439	0.0643169	0.0538664	0.543588	0.102714	0.241797	0.175952	-0.285706	0.090015	0.198108	0.405782	0.602649	0.413355	M54 navajowhite2|0.7769
3980	GRPEL1|Q9HAV7	navajowhite2	-0.147185	-0.247442	-0.283632	0.0804322	0.346662	-0.282083	-0.137022	0.0214739	0.394502	-0.0855312	-0.040922	0.237056	0.0180419	-0.029513	-0.298896	-0.178718	-0.116038	-0.484731	0.125343	0.0165242	0.225076	0.0212895	-0.500288	-0.43643	-0.393237	-0.129931	-0.211395	-0.147058	-0.114509	-0.206198	0.0632013	-0.00316385	0.184899	0.150755	0.205851	0.375001	0.44174	0.388236	0.128881	0.14624	0.0607601	0.233191	0.28894	0.144893	0.3545	0.358892	0.513862	0.277492	0.279029	0.442323	0.774967	0.0194684	0.0433926	-0.0198324	-0.0722045	0.10137	0.0884716	0.106994	0.445534	0.352293	0.108436	0.228069	0.244853	-0.211074	-0.17491	-0.0491529	0.230288	-0.196588	-0.0458991	-0.0243497	-0.312731	0.0626876	0.188176	0.274461	0.581126	0.23124	M54 navajowhite2|0.775
10555	TXNDC12|O95881	navajowhite2	-0.0385809	-0.331593	-0.24818	0.0457735	0.28171	-0.100407	-0.195133	-0.23395	0.0248646	-0.0941738	-0.168359	-0.0144624	-0.145156	-0.350894	-0.352515	-0.417144	-0.205608	-0.398801	0.161204	-0.367262	0.00572363	-0.209564	-0.604441	-0.597371	-0.604246	-0.378201	-0.1329	-0.0102271	-0.313693	-0.574448	-0.0632259	-0.0699388	0.273969	0.0887601	0.325812	0.467023	0.437503	0.300539	-0.0211522	0.226515	0.162428	-0.0344816	0.113238	0.11699	0.29239	0.508935	0.289129	0.533152	0.373148	0.622347	0.769437	0.121056	0.175601	0.241392	0.287215	0.281248	0.426312	0.246327	0.58759	0.463364	0.185437	0.370551	0.419008	-0.189044	0.0695181	-0.00623757	0.441656	-0.0145733	0.273282	0.0779058	-0.34153	0.068725	0.112145	0.327332	0.378075	0.392579	M54 navajowhite2|0.7694
3717	GFM1|Q96RP9	navajowhite2	-0.1958	-0.296422	-0.348239	0.0716187	0.385883	-0.273021	-0.177064	0.0933449	0.262636	0.0133549	0.0472213	0.260716	0.0427179	0.00737276	-0.300852	-0.207782	0.00954492	-0.305325	0.239864	-0.0650392	0.263191	0.102075	-0.494867	-0.414611	-0.352565	-0.186293	-0.147258	-0.0475598	-0.218917	-0.364427	0.182361	-0.00193188	0.332471	0.254076	0.348801	0.322534	0.451419	0.38424	0.084054	0.147698	0.0217088	0.129858	0.246357	0.204273	0.409044	0.364013	0.333359	0.362744	0.326556	0.55028	0.737722	-0.137686	-0.0958227	-0.0467873	0.0200897	0.206205	0.172749	0.184031	0.573398	0.423778	0.277368	0.37718	0.383142	-0.0996384	-0.0236886	0.0288472	0.270029	-0.0479581	0.01799	0.005546	-0.310729	0.116047	0.163552	0.356657	0.481927	0.294131	M54 navajowhite2|0.7377
6015	MVP|Q14764	navajowhite2	-0.326789	-0.24407	-0.410744	0.240183	0.39903	-0.167831	-0.0101378	0.131804	0.53785	-0.0310063	-0.0472449	0.110018	-0.212538	-0.0416281	-0.233009	-0.0249323	0.0114281	-0.417447	0.115425	-0.145804	0.0689989	-0.0676753	-0.58447	-0.55187	-0.457912	-0.235457	-0.0882571	-0.0635713	-0.0426096	-0.307655	-0.0043954	0.163791	0.371982	0.169531	0.406656	0.530612	0.60474	0.49809	0.0145918	0.0555323	-0.020848	0.00593139	0.326553	0.0457808	0.355616	0.252169	0.462982	0.314897	0.310163	0.600806	0.733787	0.11784	0.0458639	-0.0577559	0.00816331	0.0996226	0.0954071	0.0367349	0.504898	0.418801	0.0855829	0.21509	0.291236	-0.261926	-0.0997786	-0.0562098	0.454934	0.0912448	0.160776	0.0481859	-0.2898	-0.064988	0.108279	0.170521	0.427534	0.424814	M54 navajowhite2|0.7338
7538	PRDX4|Q13162	navajowhite2	-0.0457012	-0.437739	-0.374662	0.0159606	0.13896	-0.160348	-0.0735294	-0.177021	0.250546	-0.0803917	-0.0853018	0.100508	0.00583529	-0.132723	-0.327341	-0.330007	-0.232289	-0.420358	0.030228	-0.301931	0.00740854	-0.193983	-0.490459	-0.441781	-0.435411	-0.211479	-0.181143	-0.0127388	-0.242526	-0.399399	-0.074425	-0.118066	0.104755	0.0946477	0.219494	0.421594	0.331842	0.233779	0.0512402	0.196094	0.158631	0.0183791	0.0871301	0.0844104	0.273503	0.602072	0.459543	0.580848	0.563406	0.552146	0.733156	0.0701648	0.195364	0.214587	0.128347	0.189779	0.33628	0.154386	0.510072	0.397103	0.0934671	0.299496	0.310761	-0.173872	-0.0721596	-0.124422	0.337178	-0.135584	0.147413	0.183801	-0.279407	0.230862	0.0991102	0.298707	0.434064	0.276378	M54 navajowhite2|0.7332
4371	HSPA5|P11021	navajowhite2	0.106669	-0.218892	-0.0927162	0.121285	0.0660172	-0.353077	-0.192289	0.0513706	0.510598	-0.157702	-0.158596	0.0888891	0.00155575	-0.115133	-0.166625	-0.103056	-0.258324	-0.485743	0.0226813	-0.0531597	-0.110672	-0.23614	-0.3996	-0.532806	-0.50007	-0.246602	-0.184386	-0.250878	-0.0219506	-0.118284	-0.19942	-0.111199	-0.10027	-0.203265	0.000564485	0.251382	0.187818	0.216367	0.0585224	0.112718	0.168007	0.119316	0.00273333	-0.0778625	0.0828789	0.571314	0.697439	0.348418	0.44834	0.378327	0.719773	0.251511	0.356339	0.231271	0.0999001	0.00517386	0.20688	0.144348	0.354888	0.364362	-0.2593	0.105395	0.0101546	-0.236474	-0.260154	-0.168952	0.19954	-0.143586	0.258521	0.134616	-0.142177	0.133163	0.245036	0.205979	0.490656	0.31343	M54 navajowhite2|0.7198
8094	RCN1|Q15293	navajowhite2	-0.25316	-0.411605	-0.380115	0.0761623	0.240088	-0.114299	-0.15888	0.0455412	0.284622	-0.0781575	0.0151043	0.0577582	-0.0729551	-0.120602	-0.34318	-0.359285	-0.132188	-0.31068	0.214212	-0.335451	0.0910792	-0.111962	-0.500595	-0.426368	-0.377484	-0.295582	-0.115165	-0.0488697	-0.259263	-0.550166	0.136532	0.10867	0.365086	0.31	0.520268	0.381628	0.512063	0.37482	0.063883	0.187121	0.0786633	-0.0277926	0.201169	0.149745	0.413964	0.375072	0.273948	0.565948	0.358318	0.702935	0.718853	0.0592633	0.0966297	0.107205	0.2438	0.422192	0.407554	0.218292	0.71823	0.515464	0.278483	0.441501	0.47492	-0.0908602	0.0571281	-0.0327873	0.434118	0.103588	0.25912	0.107126	-0.28455	-0.0468919	-0.00836378	0.292439	0.318798	0.23323	M54 navajowhite2|0.7189
4348	HSD17B4|P51659	navajowhite2	-0.18282	-0.309639	-0.316734	0.124373	0.142594	-0.265827	-0.00669257	0.0974136	0.487334	-0.118039	0.0393156	0.0451925	-0.0486193	-0.0810847	-0.290673	-0.22021	-0.135118	-0.330448	0.111929	-0.34609	-0.130105	-0.250926	-0.439434	-0.557174	-0.509323	-0.364905	-0.0993943	-0.0771339	-0.0982697	-0.448897	-0.0571696	0.0550602	0.12221	0.0246008	0.333395	0.332619	0.312641	0.226693	-0.0850266	0.0193755	0.0323104	-0.156433	-0.0188072	-0.109695	0.177384	0.460594	0.390063	0.601513	0.544425	0.656756	0.717014	0.196279	0.25132	0.184922	0.292396	0.316734	0.371863	0.116118	0.552631	0.364892	0.0774632	0.37832	0.378003	-0.0736283	0.034132	-0.00775242	0.418254	0.133512	0.35743	0.271472	-0.147367	0.0849996	0.100848	0.322067	0.412951	0.287947	M54 navajowhite2|0.717
4165	HEXB|P07686	navajowhite2	0.120924	-0.156772	-0.0447564	0.119058	0.206339	-0.150043	-0.153785	-0.202118	0.242282	-0.218615	-0.0980774	0.0336607	-0.17267	-0.303775	-0.365626	-0.277195	-0.295595	-0.443036	-0.13838	-0.390836	-0.228193	-0.393618	-0.436982	-0.469968	-0.398811	-0.212928	-0.121978	-0.12133	-0.0784769	-0.32721	-0.232445	-0.100147	0.053096	-0.150775	0.0748393	0.388886	0.225406	0.129989	-0.101649	0.0388974	0.0853809	-0.153282	-0.065532	-0.1145	0.0514795	0.503216	0.363084	0.408017	0.397606	0.489338	0.713252	0.314589	0.381551	0.282613	0.303326	0.12874	0.310229	0.00927883	0.344676	0.260725	-0.0523604	0.268889	0.242598	-0.118134	0.00923901	0.0271433	0.342611	-0.0882532	0.0888412	0.0945826	-0.232962	0.126089	0.224361	0.306816	0.514735	0.372983	M54 navajowhite2|0.7133
982	BCAP31|P51572	navajowhite2	-0.171809	-0.208287	-0.280153	0.0270772	0.117475	-0.12779	-0.188182	-0.10047	0.29498	-0.107792	-0.130165	0.0517824	-0.181334	-0.302288	-0.218586	-0.163801	-0.210721	-0.42788	-0.124078	-0.265033	-0.128326	-0.259778	-0.36585	-0.506959	-0.450058	-0.129234	0.0618828	0.107642	0.118119	-0.220147	-0.106602	0.0629001	0.106592	-0.0418084	0.208106	0.504679	0.354468	0.114495	-0.195177	-0.110805	-0.101547	-0.162921	0.0622658	-0.17601	0.0812871	0.445084	0.463883	0.472697	0.639151	0.447921	0.709807	0.157205	0.119868	-0.0110654	-0.0296162	0.0115778	0.0259822	-0.0807305	0.271119	0.14324	-0.0404687	0.246432	0.249032	-0.115835	-0.123498	-0.066975	0.593154	0.0559513	0.16026	0.376738	-0.0869917	0.336163	0.353353	0.37646	0.550182	0.412706	M54 navajowhite2|0.7098
9588	STX16|O14662	navajowhite2	0.0904214	-0.258421	-0.140984	0.147277	0.265733	-0.129211	-0.136343	-0.220548	0.222909	-0.1442	-0.125437	0.0872523	-0.0515401	-0.223378	-0.307885	-0.278424	-0.197946	-0.436532	0.0320427	-0.22496	-0.0633765	-0.211619	-0.563907	-0.487456	-0.489524	-0.263033	0.0104982	0.0883928	-0.167217	-0.371396	-0.260867	-0.188518	0.204818	0.00714633	0.151	0.565028	0.377708	0.228463	-0.038387	0.137427	0.13439	0.0144319	0.0363679	-0.0149735	0.151375	0.603521	0.487349	0.513651	0.45738	0.607898	0.70291	0.234709	0.279344	0.234838	0.224552	0.176117	0.346281	0.00267324	0.478443	0.357329	0.0837649	0.2663	0.349752	-0.176632	-0.0205485	0.0129314	0.488954	-0.122059	0.0448165	0.0976782	-0.376883	0.0691706	0.130413	0.261676	0.365338	0.275888	M54 navajowhite2|0.7029
6451	NPC2|P61916	navajowhite2	-0.131741	-0.269065	-0.273652	0.193448	0.107032	-0.130839	-0.0670387	0.00490523	0.443611	-0.277313	-0.0678659	0.0455696	-0.149365	-0.262981	-0.400743	-0.336942	-0.326492	-0.485137	-0.177887	-0.401025	-0.235372	-0.42011	-0.365483	-0.471002	-0.39317	-0.172135	-0.0265254	-0.0282955	0.0948657	-0.237173	-0.189816	0.0740828	-0.0269783	-0.0887941	0.161129	0.395481	0.27433	0.137406	-0.0720827	0.0102743	0.0790053	-0.179271	-0.0201534	-0.20458	0.0335835	0.397525	0.397281	0.431661	0.435406	0.504569	0.698805	0.368991	0.38556	0.242502	0.277704	0.154205	0.24088	-0.0776609	0.3178	0.180241	-0.0932615	0.254609	0.260613	-0.128038	-0.129056	-0.0939744	0.457336	0.100073	0.0491191	0.223024	-0.136376	0.118006	0.161783	0.266657	0.606172	0.327237	M54 navajowhite2|0.6988
7326	PNPT1|Q8TCS8	navajowhite2	-0.446548	-0.276086	-0.463561	0.0974162	0.330414	-8.13304e-05	-0.0533539	0.0576076	0.301472	-0.170493	-0.132729	0.00628784	-0.102048	-0.193656	-0.401331	-0.349458	-0.157985	-0.420154	0.162105	-0.212988	0.172168	-0.0573335	-0.425535	-0.293228	-0.381829	-0.279925	-0.114587	-0.118073	-0.0224018	-0.353904	0.280938	0.31507	0.382856	0.422213	0.5694	0.34941	0.524832	0.422804	0.0163253	0.0692263	-0.0792883	0.0127023	0.295349	0.118571	0.396765	0.182068	0.253183	0.403125	0.321676	0.522152	0.696318	0.114837	0.0184614	-0.115308	0.108429	0.209935	0.119908	0.182693	0.585293	0.411345	0.257555	0.430637	0.433682	-0.0083714	-0.00179185	0.0174087	0.450622	0.199031	0.181537	0.153937	-0.171808	0.0717202	0.230114	0.41696	0.572305	0.367587	M54 navajowhite2|0.6963
3113	ETHE1|O95571	navajowhite2	-0.11431	-0.173236	-0.221271	0.241386	0.321723	0.0285702	0.0603393	-0.0412112	0.436677	-0.256695	-0.0680295	0.118887	0.00539789	-0.108506	-0.355265	-0.165522	-0.231514	-0.483368	-0.160058	-0.245935	-0.171348	-0.33598	-0.424585	-0.31346	-0.354281	-0.166991	-0.0403502	-0.0578716	0.0891401	-0.159476	-0.260409	-0.019201	0.116491	-0.0323664	0.163171	0.474282	0.370808	0.286165	-0.0784531	-0.0224882	0.00917445	-0.0681813	0.0751463	-0.167271	0.0633582	0.327197	0.451194	0.316779	0.363426	0.486567	0.695797	0.369579	0.306115	0.0942406	0.147407	-0.00227908	0.116102	-0.140336	0.322187	0.201012	-0.0486544	0.210704	0.221775	-0.0967817	-0.11207	-0.0331781	0.447971	0.0036465	0.0593569	0.0806975	-0.253624	0.0795728	0.199431	0.238363	0.651967	0.308106	M54 navajowhite2|0.6958
8652	SCP2|P22307	navajowhite2	-0.0746654	-0.276237	-0.267607	0.0145611	0.0585807	-0.12034	-0.0924335	-0.0136317	0.305486	-0.0541107	0.0594852	-0.0253656	-0.177841	-0.18305	-0.278575	-0.178313	-0.270334	-0.401724	-0.27334	-0.408251	-0.293306	-0.437479	-0.406679	-0.569798	-0.394502	-0.105544	0.00830727	0.0931569	0.098923	-0.215323	-0.264609	0.0161887	-0.0632306	-0.200079	0.126223	0.437338	0.241279	0.101416	-0.140326	-0.0576086	0.0552766	-0.244419	-0.0514601	-0.262436	-0.0181154	0.441744	0.447818	0.431963	0.505626	0.45966	0.691915	0.219918	0.310035	0.251804	0.175627	0.109586	0.233446	-0.0753802	0.255816	0.150318	-0.170837	0.191196	0.188535	-0.171498	-0.0920519	-0.186155	0.472721	0.110662	0.18794	0.228687	-0.151216	0.140452	0.176261	0.21002	0.58427	0.445549	M54 navajowhite2|0.6919
3794	GLUD1|P00367	navajowhite2	-0.306259	-0.161163	-0.382945	0.234951	0.446767	-0.0366913	0.02198	-0.045152	0.122997	-0.0619639	0.0247421	0.0903052	0.0236633	-0.0336544	-0.279297	-0.228518	0.0736606	-0.143881	0.130754	-0.253621	0.0645083	-0.00750513	-0.36524	-0.316532	-0.293819	-0.143237	0.0929818	0.188449	-0.109611	-0.428443	0.0618211	-0.00132635	0.314909	0.188876	0.361235	0.369849	0.377676	0.172729	-0.226147	-0.0693693	-0.171853	-0.160355	0.0486295	-0.0578972	0.179359	0.243802	0.109431	0.508797	0.304135	0.604838	0.690688	-0.0671369	-0.103577	-0.111093	0.106724	0.268792	0.190803	0.09801	0.463178	0.16161	0.388358	0.522404	0.564116	0.0991132	0.211612	0.206867	0.524515	0.133973	0.184778	0.180407	-0.183058	0.131783	0.206162	0.463993	0.579636	0.263608	M54 navajowhite2|0.6907
4164	HEXA|P06865	navajowhite2	-0.0574827	-0.160995	-0.122188	0.249967	0.311352	0.0154476	-0.0601119	-0.227842	0.250892	-0.319832	-0.149636	-0.0157516	-0.166645	-0.391984	-0.475864	-0.344099	-0.276587	-0.490727	-0.0445012	-0.420368	-0.227508	-0.39119	-0.452901	-0.406726	-0.445577	-0.349131	-0.0447113	-0.136643	0.0353147	-0.343394	-0.228935	-0.0119245	0.167983	-0.0209472	0.218046	0.440459	0.336743	0.187942	-0.106991	0.00685904	0.00304085	-0.209071	-0.0108022	-0.123913	0.0805994	0.409918	0.310291	0.467303	0.365498	0.57715	0.682031	0.457037	0.4171	0.204277	0.431013	0.224792	0.313263	-0.0039089	0.422896	0.285198	0.0540634	0.381816	0.398564	-0.0577533	0.0808996	0.0714129	0.472789	0.0925309	0.20078	0.0807744	-0.268595	0.0364957	0.205719	0.332328	0.518991	0.536424	M54 navajowhite2|0.682
3451	FKBP2|P26885	navajowhite2	-0.204709	-0.448974	-0.408792	-0.220623	0.124776	-0.264087	-0.313052	-0.068309	-0.0109623	-0.0391558	0.0588048	0.0488272	0.00686431	-0.138583	-0.243119	-0.510985	-0.201825	-0.236755	0.306917	-0.253042	0.293725	0.0330663	-0.349128	-0.38507	-0.331098	-0.210127	-0.360421	-0.190062	-0.388802	-0.57251	0.423738	0.184562	0.265783	0.413734	0.504317	0.123275	0.343837	0.236538	0.13453	0.292671	0.129749	0.138813	0.211496	0.315398	0.504387	0.395503	0.166818	0.488016	0.360811	0.4323	0.672235	-0.220164	-0.0879723	0.07473	0.0872482	0.341351	0.348264	0.480993	0.661926	0.51907	0.332289	0.459424	0.418629	-0.0133804	0.0432775	-0.0306514	0.195877	-0.0109428	0.161183	0.199247	-0.102553	0.211251	0.0812757	0.43866	0.384718	0.075237	M54 navajowhite2|0.6722
10328	TRAPPC5|Q8IUR0	navajowhite2	-0.100658	-0.171026	-0.205133	0.00874398	0.287918	-0.130056	-0.0199992	-0.132743	0.106061	-0.0480608	0.0177726	0.0848958	-0.0473222	-0.218517	-0.338904	-0.389028	-0.243766	-0.422341	0.131584	-0.337565	0.0590974	-0.178767	-0.47216	-0.417436	-0.509746	-0.428844	-0.22107	-0.148944	-0.268905	-0.473112	0.13581	0.0642201	0.353249	0.209282	0.392557	0.30313	0.399919	0.337736	0.013734	0.183475	0.0712893	0.0129712	0.161089	0.183797	0.351233	0.367143	0.204564	0.429069	0.358236	0.51726	0.666467	0.0543993	0.106273	0.0852144	0.203907	0.200803	0.30409	0.325952	0.579865	0.48069	0.213553	0.424287	0.410559	-0.0271058	0.0931762	0.153596	0.332216	-0.0326121	0.308145	0.104589	-0.229843	0.229901	0.197029	0.437172	0.410763	0.24377	M54 navajowhite2|0.6665
4841	KDELC2|Q7Z4H8	navajowhite2	-0.0253075	-0.218063	-0.189379	0.0941665	0.196939	0.060964	-0.0228132	-0.194516	0.201683	-0.125348	-0.163811	0.0645137	-0.0873965	-0.298838	-0.345476	-0.274726	-0.349129	-0.565855	-0.140597	-0.299651	-0.17753	-0.377853	-0.474668	-0.465753	-0.550836	-0.274401	0.0231113	0.0531385	0.00739675	-0.193902	-0.275926	-0.0609642	0.0866477	-0.120921	0.112123	0.544649	0.379493	0.183889	-0.111067	0.075483	0.13523	-0.0590081	0.0569693	-0.120127	0.0467175	0.414454	0.406424	0.348352	0.382951	0.3797	0.661721	0.376667	0.360485	0.217417	0.159425	0.0376912	0.172609	-0.0498135	0.299241	0.206589	-0.0908013	0.13075	0.183219	-0.203322	-0.167996	-0.100796	0.53922	-0.0453824	0.134203	0.0988993	-0.280363	0.101943	0.14723	0.178411	0.452685	0.263057	M54 navajowhite2|0.6617
6803	PARP4|Q9UKK3	navajowhite2	-0.363973	-0.234704	-0.416689	0.255454	0.371483	-0.0783405	0.0403524	0.0914681	0.50269	-0.0373872	-0.0660191	0.0908666	-0.166265	-0.0469833	-0.275516	-0.0524845	-0.00640383	-0.374854	0.101542	-0.23558	-0.0191513	-0.117692	-0.526213	-0.476073	-0.415179	-0.220297	-0.0368141	-0.0474458	-0.0177221	-0.357096	-0.0192602	0.194074	0.361161	0.168346	0.442833	0.505646	0.577769	0.445503	-0.0241094	0.0146432	-0.0394432	-0.0955948	0.241437	-0.0378818	0.283262	0.207476	0.381904	0.378717	0.269771	0.659111	0.642907	0.142694	0.0895667	-0.0216322	0.106582	0.213768	0.188222	0.0244518	0.524149	0.365105	0.140587	0.305932	0.389837	-0.17035	0.00214437	-0.00390326	0.495458	0.194553	0.219308	0.10268	-0.229641	-0.147926	0.0464494	0.188328	0.421166	0.389442	M54 navajowhite2|0.6429
3862	GOLIM4|O00461	navajowhite2	-0.202151	-0.251188	-0.357301	0.0321713	0.0305514	-0.0975646	-0.162555	0.079666	0.481527	-0.106849	-0.232739	0.11524	-0.180499	-0.199413	-0.296001	-0.159371	-0.290364	-0.505345	-0.251163	-0.297136	-0.128184	-0.324921	-0.380917	-0.485388	-0.405571	-0.135724	0.185216	0.230801	0.231458	-0.104018	-0.111803	0.189329	0.116079	0.0285366	0.263098	0.525702	0.39458	0.257929	-0.086888	-0.081517	-0.059289	-0.133435	0.17231	-0.150259	0.117764	0.39819	0.554823	0.37683	0.575229	0.414279	0.640915	0.203914	0.175802	0.00482254	-0.0336962	-0.127059	-0.0861576	-0.23493	0.235701	0.196542	-0.207729	0.08745	0.112521	-0.208771	-0.320215	-0.210581	0.592307	0.183368	-0.0132802	0.263358	-0.123891	0.296861	0.259021	0.182513	0.427646	0.454827	M54 navajowhite2|0.6409
7951	RALB|P11234	navajowhite2	-0.264483	-0.247449	-0.377549	0.242517	0.407071	0.00936616	-0.0401619	-0.10523	0.348349	-0.162948	-0.190239	0.107793	-0.188206	-0.302693	-0.302946	-0.315911	-0.253077	-0.551021	0.0893153	-0.257712	0.029322	-0.215939	-0.521178	-0.452349	-0.512983	-0.253883	-0.0921288	-0.0128412	-0.0836176	-0.273843	-0.0924241	0.0546342	0.286013	0.112864	0.278179	0.576918	0.527224	0.367515	0.0409351	0.177052	0.108776	0.0332724	0.26443	0.0591305	0.270971	0.260793	0.328454	0.295357	0.2615	0.498688	0.638271	0.376604	0.300987	0.12105	0.143251	0.0606278	0.155021	0.0990902	0.35187	0.30083	0.0793623	0.143182	0.27883	-0.295133	-0.138397	-0.0675788	0.485343	-0.0330017	0.122357	0.00732958	-0.352352	-0.0104054	0.0175048	0.118405	0.350196	0.277173	M54 navajowhite2|0.6383
3060	ERAP1|Q9NZ08	navajowhite2	-0.124587	-0.193618	-0.269884	0.156147	0.240623	-0.114931	-0.0938185	0.0711047	0.265228	-0.031087	-0.0455075	0.196609	0.0325293	-0.0905245	-0.210888	-0.195887	-0.0638437	-0.244072	0.109779	-0.193429	-0.00447913	-0.116978	-0.421863	-0.412497	-0.356999	-0.197095	0.0693481	0.120196	-0.0976543	-0.360837	-0.0860479	-0.0706723	0.182465	0.0715826	0.274248	0.38699	0.350084	0.305194	-0.112127	0.0230935	-0.00674277	-0.0725804	0.0709003	-0.0732221	0.159825	0.379927	0.284033	0.459888	0.355577	0.567999	0.623206	0.0692581	0.0893378	0.0875351	0.137681	0.198752	0.259773	0.0904995	0.417972	0.252105	0.18687	0.318168	0.397205	-0.0663045	0.09678	0.0682883	0.428356	0.0321646	0.150501	0.0934641	-0.251843	-0.00074881	0.0711152	0.249096	0.291547	0.189671	M54 navajowhite2|0.6232
7528	PRCP|P42785	navajowhite2	0.0364879	-0.353355	-0.23457	0.0559453	0.230696	-0.0552265	-0.10612	-0.075222	0.0994591	0.0237495	-0.124509	0.221541	-0.0332493	-0.0991621	-0.202956	-0.198836	-0.201088	-0.40426	-0.120907	-0.184078	0.0522733	-0.167967	-0.535137	-0.473502	-0.320124	0.011331	-0.103642	0.0544518	-0.175487	-0.181384	-0.15484	-0.0431448	0.180553	0.0533561	0.13703	0.546271	0.444566	0.34367	0.132162	0.237914	0.225252	0.107493	0.277112	0.110329	0.246411	0.31672	0.359429	0.150873	0.130038	0.402778	0.61025	0.103223	0.204331	0.228165	0.0393121	-0.0284772	0.20276	0.00417656	0.257416	0.279989	-0.0901726	-0.0100991	0.0962689	-0.363031	-0.230467	-0.241414	0.281831	-0.182862	-0.191627	-0.10843	-0.399779	-0.0645342	-0.0688155	-0.0118052	0.406622	0.155243	M54 navajowhite2|0.6102
10318	TRAP1|Q12931	navajowhite2	-0.0612011	-0.0968899	-0.161151	0.0477738	0.404294	-0.266145	-0.208621	-0.0319876	0.142102	-0.0855904	-0.0405401	0.255076	0.106986	-0.0309039	-0.169659	-0.0960738	0.106553	-0.183912	0.30184	0.134621	0.330918	0.246948	-0.376566	-0.23346	-0.303241	-0.229654	-0.077587	-0.0511969	-0.248613	-0.300487	0.208418	-0.0967486	0.293621	0.228762	0.201159	0.165967	0.264853	0.235871	0.0377159	0.107522	-0.0483016	0.222994	0.179575	0.237671	0.33306	0.293867	0.247595	0.251438	0.206514	0.353328	0.59995	-0.186496	-0.156625	-0.127273	-0.0853419	0.0613534	0.0892807	0.207964	0.409926	0.327191	0.264145	0.295498	0.244326	-0.0147992	0.00771397	0.168907	0.126729	-0.167444	-0.0311145	-0.00620768	-0.233519	0.196556	0.271089	0.401009	0.419438	0.184881	M54 navajowhite2|0.5999
3852	GNS|P15586	navajowhite2	-0.0720195	-0.102846	-0.15596	0.368397	0.235332	-0.0623627	-0.00876874	-0.0532457	0.360506	-0.250742	-0.102623	0.0398566	-0.135398	-0.208757	-0.305568	-0.130661	-0.105937	-0.344628	-0.0967864	-0.269944	-0.221954	-0.281363	-0.381251	-0.397493	-0.387526	-0.211274	0.0535823	-0.0126489	0.0742887	-0.19091	-0.281454	-0.0459783	0.0428828	-0.158252	0.0699074	0.372501	0.236166	0.183801	-0.112936	-0.0355448	0.0193158	-0.180828	-0.049099	-0.182547	-0.0296333	0.308267	0.297368	0.318838	0.243354	0.527223	0.599533	0.326996	0.307867	0.18056	0.312526	0.0725969	0.235369	-0.133329	0.266902	0.140326	-0.0487099	0.230328	0.251951	-0.10079	-0.0158637	0.0171523	0.376681	0.0669576	0.0908224	0.0383945	-0.179412	0.0114328	0.144816	0.190147	0.511773	0.40494	M54 navajowhite2|0.5995
815	ATG9A|Q7Z3C6	navajowhite2	0.00228656	-0.202838	-0.192354	-0.115272	0.0598092	-0.276019	-0.0531304	-0.148043	0.198163	0.0868533	0.0391894	0.115197	-0.033848	0.00600001	-0.136898	-0.165961	-0.136941	-0.244388	-0.00777961	-0.249896	-0.0269755	-0.161095	-0.376749	-0.479272	-0.317554	-0.0536291	-0.127705	0.0453242	-0.232222	-0.422355	-0.0490904	-0.0956119	0.104661	0.0286056	0.159605	0.35319	0.260202	0.121342	-0.0841361	0.0766671	0.0688314	-0.0300375	0.0220897	-0.0107475	0.192171	0.520196	0.385316	0.519707	0.474645	0.454079	0.599247	-0.1007	-0.0246466	0.089876	-0.0163928	0.212449	0.264705	0.0999701	0.423451	0.248547	0.138006	0.304953	0.322825	-0.097065	0.0444458	0.0688425	0.341263	-0.146094	0.0782648	0.239353	-0.149706	0.190109	0.121638	0.30677	0.299159	0.0834711	M54 navajowhite2|0.5992
5057	LAMP2|P13473	navajowhite2	0.0724138	-0.442194	-0.319419	-0.0166165	0.0339723	-0.104004	0.126685	-0.15772	0.183466	0.0447962	-0.0465807	-0.00772728	-0.0832858	-0.204708	-0.357267	-0.330069	-0.32468	-0.569427	-0.188377	-0.363569	-0.115085	-0.358293	-0.627776	-0.581573	-0.553823	-0.165384	-0.155615	0.0229936	-0.227073	-0.316566	-0.297992	-0.19443	0.0618726	-0.0258813	0.130845	0.563431	0.370164	0.300922	0.159559	0.310743	0.379267	0.0225231	0.103731	0.0330487	0.198257	0.538388	0.458876	0.400632	0.414552	0.485095	0.587124	0.219065	0.409173	0.455789	0.198313	0.183408	0.385751	0.0859942	0.356801	0.360286	-0.10954	0.0648679	0.198812	-0.388365	-0.188674	-0.228337	0.35356	-0.181121	0.0115839	0.0443605	-0.444877	0.0172561	-0.0872158	0.0462203	0.253199	0.200626	M54 navajowhite2|0.5871
6622	OAT|P04181	navajowhite2	0.239636	-0.346722	-0.0827104	-0.179266	0.170314	-0.194934	-0.25423	-0.244365	-0.0922932	0.0839374	-0.0259344	0.094949	0.0487845	-0.106059	-0.246713	-0.269196	-0.238851	-0.378652	0.0331648	-0.0870684	0.164334	-0.0379057	-0.397997	-0.325844	-0.2599	-0.00846317	-0.449786	-0.30092	-0.344788	-0.197164	0.0743162	-0.147816	0.0287682	0.0581331	0.0677638	0.193632	0.229267	0.20568	0.242508	0.331175	0.299017	0.250459	0.187389	0.286945	0.325661	0.485832	0.39781	0.171201	0.265915	0.201699	0.568108	-0.115038	0.0954872	0.212568	-0.0432852	0.0632256	0.225228	0.392628	0.355688	0.428948	-0.0337724	0.0917505	0.0267776	-0.254654	-0.191784	-0.230888	-0.0745388	-0.379432	0.0484529	-0.0827026	-0.289881	0.178806	0.119353	0.186375	0.409117	0.163342	M54 navajowhite2|0.5681
2268	CTSD|P07339	navajowhite2	0.207129	-0.418798	-0.124761	0.0582751	0.213967	-0.182883	-0.24529	-0.183747	0.0970031	-0.0506727	-0.0986266	0.210181	-0.166041	-0.249589	-0.288003	-0.271487	-0.205832	-0.417391	0.0113461	-0.254653	0.0481288	-0.186516	-0.587391	-0.485347	-0.334355	-0.0310076	-0.281994	-0.144802	-0.369592	-0.361042	-0.151473	-0.120447	0.224651	0.0813288	0.14248	0.489335	0.444343	0.330154	0.258933	0.408718	0.408304	0.143617	0.246571	0.234852	0.357969	0.463026	0.356166	0.24319	0.202978	0.488049	0.555527	0.118888	0.329877	0.407426	0.161197	0.267944	0.411441	0.131155	0.410083	0.474341	0.0381047	0.0708121	0.218861	-0.402915	-0.145678	-0.194787	0.137507	-0.273662	-0.207836	-0.143392	-0.457009	-0.110564	-0.156226	0.0139773	0.243066	0.0739502	M54 navajowhite2|0.5555
6117	NAGA|P17050	navajowhite2	-0.134501	-0.0456855	-0.0930584	0.263028	0.30636	0.105212	-0.102989	-0.116441	0.264996	-0.296277	-0.132074	0.00153734	-0.124838	-0.247135	-0.290732	-0.17891	-0.165285	-0.299887	-0.0853674	-0.250095	-0.195065	-0.270736	-0.2169	-0.16366	-0.225862	-0.227592	0.000860249	-0.0965891	0.170395	-0.101886	-0.180448	0.0176621	0.047241	-0.103352	0.0940235	0.305841	0.175559	0.0365167	-0.203119	-0.156852	-0.14388	-0.20806	-0.0623166	-0.201483	-0.0764808	0.182764	0.196243	0.242405	0.198503	0.347676	0.54377	0.395646	0.2734	0.0375835	0.265327	-0.01112	0.0878301	-0.143014	0.189	0.0293847	-0.00355998	0.223653	0.1785	0.0285769	0.01019	0.0247314	0.358182	0.0922387	0.142272	0.0843072	-0.105516	0.0879236	0.253748	0.256891	0.557846	0.41796	M54 navajowhite2|0.5438
6725	P4HA1|P13674	navajowhite2	-0.193271	-0.00265233	-0.150471	0.120618	0.0189995	-0.350594	-0.0714181	0.207789	0.525834	-0.163363	-0.0887763	0.0694837	-0.117565	-0.080816	-0.116563	-0.0149899	-0.0655668	-0.189541	-0.00675718	-0.0487193	-0.061528	-0.109524	-0.105032	-0.31019	-0.220246	-0.152713	0.05912	-0.0140456	0.153454	-0.119486	0.0685665	0.134893	-0.0571743	-0.0598066	0.103925	0.0922954	0.0743867	0.0349151	-0.194312	-0.1763	-0.187824	-0.0887492	-0.0395554	-0.174004	0.0084696	0.282588	0.366805	0.32961	0.435067	0.255023	0.539203	0.0448122	0.0112241	-0.135054	-0.0747926	-0.0248857	-0.0730999	0.00450413	0.177208	0.0769053	-0.118458	0.206709	0.0731515	0.0318769	-0.113813	0.0709077	0.268549	0.109603	0.209913	0.39711	0.165989	0.271535	0.403638	0.382478	0.499317	0.27658	M54 navajowhite2|0.5392
89	ACAA1|P09110	navajowhite2	-0.0354103	-0.227033	-0.258933	0.074588	-0.007098	-0.114835	0.114257	0.053982	0.39063	-0.0697469	-0.0842063	-0.063427	-0.140439	-0.18734	-0.308727	-0.104388	-0.278335	-0.487298	-0.413588	-0.335183	-0.345691	-0.448772	-0.370332	-0.508177	-0.411211	-0.123954	0.114345	0.149819	0.199349	-0.0615681	-0.344078	0.00914831	-0.161451	-0.239353	0.030046	0.41785	0.156708	0.0658216	-0.0884178	-0.051548	0.114352	-0.233261	-0.10275	-0.335126	-0.1041	0.408932	0.523119	0.378541	0.475914	0.380883	0.535133	0.28723	0.441433	0.30598	0.160342	0.0837262	0.167432	-0.169861	0.151927	0.0914976	-0.288287	0.0839746	0.101434	-0.210869	-0.211692	-0.206793	0.449781	0.127469	0.144997	0.24988	-0.121232	0.0662472	0.180292	0.13635	0.531247	0.465792	M54 navajowhite2|0.5351
7900	RAB4B|P61018	navajowhite2	0.0337623	0.12554	0.0819329	0.151121	0.268696	-0.114036	-0.0254612	-0.0933119	0.340549	-0.196322	-0.155103	0.0400629	-0.0872167	-0.169532	-0.208478	0.0301745	-0.0159838	-0.320286	-0.029872	-0.0641126	-0.104849	-0.120605	-0.294962	-0.320108	-0.315681	-0.245159	0.0872104	0.0761746	0.103461	-0.171609	-0.203048	-0.0366059	0.213252	-0.0570393	0.071195	0.376072	0.288298	0.176239	-0.213113	-0.178534	-0.192219	-0.0727116	0.0442585	-0.122706	0.0450877	0.355648	0.423334	0.293934	0.425353	0.378446	0.533379	0.211922	-0.000270397	-0.180132	-0.0382319	-0.109547	-0.106696	-0.247333	0.249316	0.151602	0.00755527	0.201867	0.185381	-0.0446215	5.4162e-06	0.20321	0.392962	-0.0358749	0.0255615	0.151758	-0.139248	0.241185	0.335742	0.293177	0.340196	0.270948	M54 navajowhite2|0.5334
51	ABCF2|Q9UG63	navajowhite2	0.0915657	-0.250019	-0.0742408	0.0692064	0.0328863	-0.138885	-0.0877143	-0.0967308	0.335504	-0.062961	-0.24129	-0.0279364	-0.229613	-0.256448	-0.220213	-0.183303	-0.252902	-0.341797	0.0499597	-0.336319	-0.229973	-0.338573	-0.469777	-0.53977	-0.478696	-0.273568	-0.17421	-0.205937	-0.182441	-0.338359	-0.209958	-0.0695711	0.0667829	-0.126025	0.160883	0.320742	0.266763	0.319379	0.0141199	0.153596	0.229807	-0.0911814	-0.0196963	-0.0491468	0.136661	0.506834	0.458427	0.407612	0.399568	0.496473	0.531941	0.259251	0.394192	0.38747	0.311715	0.176269	0.445025	0.187548	0.474131	0.454644	-0.123404	0.171637	0.148385	-0.206163	-0.00158977	-0.0910233	0.235959	-0.00880008	0.334679	0.0950433	-0.224939	-0.0142692	0.0463597	0.10912	0.181289	0.287906	M54 navajowhite2|0.5319
6368	NKIRAS2|Q9NYR9	navajowhite2	-0.280184	-0.197778	-0.266841	0.0148443	0.167701	0.110348	-0.0381328	-0.0799745	0.176811	-0.106982	-0.0691051	-0.0490445	-0.235471	-0.214739	-0.231541	-0.306559	-0.307575	-0.388253	-0.00467229	-0.436106	-0.158184	-0.367251	-0.368907	-0.36908	-0.45436	-0.363136	-0.041603	-0.0231011	-0.0292991	-0.352129	-0.00930969	0.213193	0.236417	0.0900189	0.444569	0.390248	0.430066	0.287582	-0.119858	-0.00341854	-0.0047863	-0.20137	0.122844	-0.086609	0.168168	0.144869	0.165746	0.316362	0.269609	0.413179	0.52662	0.290648	0.189297	0.0929845	0.233191	0.105858	0.192388	0.0619319	0.400571	0.292531	0.0231185	0.241255	0.246953	-0.0610445	0.0350265	-0.0667698	0.483235	0.202487	0.352319	0.13161	-0.15269	-0.0354479	0.10842	0.215502	0.307502	0.307624	M54 navajowhite2|0.5266
2715	DPP7|Q9UHL4	navajowhite2	0.0705854	-0.278477	-0.157542	-0.054312	0.0740014	-0.0104741	-0.115382	-0.158485	0.143573	-0.0115479	-0.0411591	-0.0199997	-0.0998263	-0.223679	-0.300132	-0.244882	-0.308719	-0.40904	-0.253068	-0.370269	-0.208505	-0.360343	-0.371505	-0.376427	-0.315571	-0.0991639	-0.113276	-0.0498928	-0.0532353	-0.181001	-0.209739	-0.0521548	-0.023796	-0.0892239	0.0866035	0.36657	0.209245	0.11596	-0.00896706	0.0674014	0.154969	-0.130837	-0.00991781	-0.113596	0.0471255	0.405315	0.358901	0.317152	0.292985	0.355882	0.525452	0.211156	0.337231	0.308663	0.18632	0.0736327	0.251083	-0.116802	0.236791	0.193305	-0.146199	0.128004	0.1107	-0.17975	-0.135264	-0.177685	0.268313	-0.0411663	-0.0420891	0.111506	-0.179592	0.0975681	0.100583	0.171411	0.399334	0.298838	M54 navajowhite2|0.5255
3670	GATD3B|A0A0B4J2D5	navajowhite2	-0.188624	-0.100815	-0.236573	-0.125424	0.214598	-0.154627	-0.196686	-0.0945529	-0.0758738	0.0766006	0.0495876	0.0943383	-0.103459	-0.108294	-0.170813	-0.108531	0.0783312	-0.126325	0.175123	-0.11093	0.20881	0.155346	-0.255916	-0.26566	-0.283027	-0.178361	-0.0407906	0.0137834	-0.147732	-0.354641	0.343029	0.192659	0.370309	0.293008	0.385248	0.195352	0.317389	0.0923853	-0.115931	0.0032179	-0.122848	-0.014915	0.171574	0.180565	0.336249	0.214095	0.118206	0.304949	0.328392	0.29527	0.512202	-0.289609	-0.305028	-0.209921	-0.141172	0.12768	0.0212814	0.180878	0.414648	0.278696	0.275838	0.382406	0.317283	0.0517753	0.0741167	0.137065	0.306893	0.0821018	0.0864616	0.242626	-0.0150229	0.360589	0.290399	0.468252	0.380387	0.22752	M54 navajowhite2|0.5122
5997	MTRF1L|Q9UGC7	navajowhite2	0.0403962	-0.00162946	0.0306406	-0.178109	0.0569124	-0.19539	-0.30237	-0.0130084	0.190731	-0.0304383	-0.0315555	-0.0160878	-0.1665	-0.150512	-0.0401402	-0.0372005	-0.169071	-0.275476	0.00601813	0.0211152	-0.0016032	-0.0811372	-0.165067	-0.344641	-0.169659	-0.00508629	-0.232151	-0.261355	0.0857079	-0.0262256	0.0489945	0.0874477	0.0320907	-0.0365991	0.0707483	0.137267	0.128899	0.0954325	-0.10016	-0.0722518	-0.0725607	0.0443957	0.0738804	-0.0579294	0.119137	0.325192	0.478062	0.145925	0.31392	0.128121	0.51167	0.0102971	0.0575407	-0.0480725	-0.120166	-0.135605	-0.0528836	0.0738258	0.182017	0.209366	-0.161801	0.139688	0.00461735	-0.0685196	-0.124854	-0.0542847	0.113052	-0.0555056	0.112053	0.13684	-0.00581739	0.289047	0.410265	0.312443	0.425056	0.343976	M54 navajowhite2|0.5117
3668	GATC|O43716	navajowhite2	-0.239923	-0.114677	-0.229837	-0.00222487	0.313601	-0.111329	-0.147997	0.0613128	0.147438	-0.0938656	0.0904337	0.168628	0.0710111	0.0303352	-0.101339	-0.115443	0.036462	-0.0940682	0.212224	-0.0329314	0.167431	0.0800295	-0.277547	-0.22989	-0.20757	-0.160649	-0.106368	0.00178314	-0.0992934	-0.252063	0.187847	0.0746217	0.224208	0.161871	0.268278	0.175382	0.270637	0.261169	-0.10607	-0.0546984	-0.160345	0.0110213	0.145679	0.0685878	0.239192	0.158312	0.1474	0.264173	0.215073	0.353945	0.509901	-0.122048	-0.174505	-0.164042	-0.0498345	0.0528151	0.047303	0.0830963	0.348321	0.202677	0.248983	0.319564	0.293634	0.0407771	0.0872332	0.0841643	0.237528	0.039929	0.128054	0.0881042	-0.096051	0.209949	0.264582	0.369841	0.3976	0.229885	M54 navajowhite2|0.5099
2362	DAB2|P98082	navajowhite2	-0.168811	-0.235753	-0.294747	0.0532782	0.149644	-0.12519	-0.159634	0.117961	0.387431	-0.158022	-0.164017	0.0791698	-0.04275	-0.185556	-0.266333	-0.20362	-0.303381	-0.526311	-0.0107492	0.01826	0.128339	-0.13718	-0.361446	-0.416201	-0.37005	-0.129601	-0.16152	-0.184198	0.0301153	-0.0147261	0.0792868	0.285099	0.121226	0.183796	0.246556	0.360555	0.402592	0.365523	0.192446	0.208246	0.164278	0.26423	0.34812	0.0899835	0.253875	0.198525	0.476455	0.0400063	0.166806	0.190126	0.489959	0.215594	0.208094	0.048339	-0.10817	-0.143653	-0.0553084	0.163651	0.219598	0.320114	-0.205395	-0.0568811	-0.0249338	-0.301042	-0.381229	-0.226317	0.276262	-0.0319903	-0.0780544	0.0337638	-0.186359	-0.0430323	0.111003	0.0461875	0.362221	0.23628	M54 navajowhite2|0.49
7172	PITRM1|Q5JRX3	navajowhite2	-0.256418	0.00412631	-0.211716	0.116333	0.241847	0.052557	0.118715	-0.0257649	0.268759	-0.0882256	-0.0106625	0.00406808	-0.132821	-0.0635003	-0.246543	-0.162811	-0.0504533	-0.179194	0.00683475	-0.23784	-0.0510872	-0.112165	-0.203442	-0.189426	-0.201939	-0.0934274	0.0391601	0.0597898	0.0343388	-0.236244	0.0571555	0.112042	0.181654	0.161467	0.290514	0.262498	0.263595	0.184621	-0.197106	-0.135	-0.203308	-0.17137	0.0210512	-0.111324	0.10183	0.146143	0.140173	0.332486	0.246235	0.417886	0.483534	0.0701422	-0.0288836	-0.151922	0.0825241	0.116793	0.0662778	0.0162061	0.340956	0.127458	0.224922	0.386321	0.379729	0.111757	0.186953	0.230019	0.394434	0.125736	0.126198	0.143933	-0.0617993	0.0957011	0.257611	0.341483	0.415281	0.337083	M54 navajowhite2|0.4835
588	APOL2|Q9BQE5	navajowhite2	0.0238673	3.94663e-05	0.0883513	0.168685	0.221858	-0.0812783	-0.0256583	-0.105229	0.242736	-0.130349	-0.138474	-0.0410563	-0.116838	-0.255788	-0.256991	-0.0965119	-0.0731628	-0.275396	0.101198	-0.117726	-0.1183	-0.15653	-0.316204	-0.286468	-0.32513	-0.25929	-0.179949	-0.318545	-0.03635	-0.265751	-0.116078	-0.0318237	0.133642	-0.0345819	0.147614	0.236167	0.247771	0.230545	-0.0995999	-0.0545219	-0.0795611	-0.0694717	0.0217102	-0.059735	0.103889	0.317141	0.303644	0.298726	0.286671	0.415248	0.481375	0.214086	0.156334	0.0112611	0.163694	0.107092	0.15089	0.0995225	0.35389	0.278348	0.0733479	0.298998	0.260829	-0.0381893	0.154146	0.155628	0.195719	-0.0429435	0.242455	0.0843501	-0.148234	0.0634056	0.255081	0.303717	0.291903	0.368061	M54 navajowhite2|0.4814
5392	MAN2B1|O00754	navajowhite2	-0.031466	0.106035	-0.0193834	0.232785	0.218841	0.0989345	-0.0635089	0.000227228	0.354589	-0.257455	-0.0850004	-0.0295449	-0.138631	-0.14682	-0.180553	-0.0481716	-0.149741	-0.304118	-0.171356	-0.0828797	-0.179484	-0.213515	-0.216963	-0.184617	-0.307311	-0.286772	0.209335	0.124949	0.2405	0.107215	-0.250944	-0.0141022	0.0237065	-0.160669	-0.0037777	0.265683	0.118853	0.16498	-0.169261	-0.15644	-0.129186	-0.0958534	-0.0415571	-0.185442	-0.084783	0.190792	0.327451	0.116812	0.216139	0.242774	0.469712	0.35318	0.212701	-0.0265952	0.127136	-0.271815	-0.0647153	-0.235992	0.120355	0.063714	-0.154951	0.0489702	-0.0284834	-0.0417367	-0.110982	0.0165621	0.317419	0.118276	0.0775192	0.0387519	-0.0659963	0.136453	0.341336	0.153246	0.455172	0.485752	M54 navajowhite2|0.4697
1958	CNPY4|Q8N129	navajowhite2	-0.200354	-0.391029	-0.373705	-0.030089	0.0621006	-0.197778	-0.0951948	0.0131437	0.0258486	0.146829	0.0662763	0.043793	0.110194	-0.0203384	-0.0761617	-0.18854	-0.120261	-0.294308	0.0834232	0.0161608	0.228411	0.0165991	-0.314377	-0.393512	-0.28972	0.049616	-0.165463	-0.0641429	-0.0860419	-0.156714	0.175234	0.182935	0.154639	0.273073	0.292293	0.274541	0.353003	0.191894	0.264213	0.275065	0.189728	0.246018	0.311575	0.202924	0.361514	0.214047	0.316192	0.172338	0.234291	0.206302	0.441686	-0.0724113	0.0211136	0.0796448	-0.0653722	0.146735	0.125501	0.310729	0.269234	0.272415	-0.000739624	0.0559562	0.119833	-0.231943	-0.196438	-0.242388	0.254487	-0.0559869	0.034835	0.0589985	-0.190071	-0.0789039	-0.106424	0.0188777	0.282038	0.0426622	M54 navajowhite2|0.4417
5104	LDLRAD3|Q86YD5	navajowhite2	-0.135512	-0.267705	-0.238181	-0.158617	-0.0171366	0.0366602	-0.0591171	0.0287307	0.142194	0.0285168	-0.0689256	0.0672356	0.0462097	-0.0302627	-0.0473174	-0.290935	-0.266399	-0.213593	0.0056463	-0.209756	-0.042213	-0.200366	-0.155452	-0.264798	-0.217706	-0.0596465	-0.178801	-0.0304753	-0.0898864	-0.0887346	-0.0149854	-0.0242167	0.00354297	0.0188306	0.157845	0.199416	0.193048	0.238997	-0.0200275	0.0366242	0.039489	0.00469351	0.0647903	-0.000118126	0.141592	0.240438	0.249669	0.231079	0.270924	0.254209	0.441697	0.0777204	0.0700311	0.0878495	0.0702008	-0.0883318	0.136955	-0.0147407	0.28743	0.182368	-0.0823114	0.0784866	-0.00270747	-0.0685466	-0.120979	-0.198551	0.1727	-0.0379798	0.154866	0.0891914	-0.0873578	0.161116	0.0610572	0.1114	0.206613	0.0531736	M54 navajowhite2|0.4417
3766	GLA|P06280	navajowhite2	0.0747667	0.0324341	0.0459238	0.280418	0.281209	-0.251708	-0.0537492	-0.0945885	0.247593	-0.148371	-0.0832562	0.0754589	-0.0457739	-0.122124	-0.224462	-0.100894	-0.0632524	-0.285016	-0.0909258	-0.0339766	-0.0735913	-0.129347	-0.206919	-0.278279	-0.106576	0.0110751	-0.0240548	-0.0540107	0.108381	0.0401553	-0.201453	-0.208047	-0.0598908	-0.147735	-0.109582	0.210141	0.0897951	0.0699594	-0.00993328	-0.0312127	-0.00597568	-0.00333924	-0.0348866	-0.116619	-0.0195922	0.278266	0.292303	0.164322	0.171751	0.271211	0.431918	0.216852	0.189818	0.0683602	0.111537	0.0871088	0.0496916	-0.0152795	0.0690784	0.0407455	-0.00803749	0.141457	0.165992	-0.092942	-0.00136525	0.0826615	0.108235	-0.124614	-0.0752617	-0.0433564	-0.203766	-0.0478626	0.186927	0.15575	0.371195	0.262702	M54 navajowhite2|0.4319
10286	TPP1|O14773	navajowhite2	0.0195319	-0.408007	-0.233144	-0.0535288	0.0360997	-0.0709115	-0.156837	-0.204857	0.0556024	-0.0167331	0.0151154	0.0962146	-0.114068	-0.21539	-0.194161	-0.288293	-0.255282	-0.264939	-0.00333432	-0.363623	-0.0623045	-0.274747	-0.332352	-0.350991	-0.205977	-0.0207186	-0.250741	-0.0837835	-0.267046	-0.338585	-0.0513066	0.0219518	0.0913832	0.080525	0.191876	0.354259	0.30312	0.160062	0.0948121	0.258599	0.281916	-0.0298229	0.12627	0.106315	0.221834	0.346151	0.195181	0.260164	0.27205	0.320426	0.420792	0.142111	0.240828	0.313924	0.132935	0.165346	0.290745	0.111718	0.300718	0.271705	-0.0189113	0.0652009	0.154503	-0.246108	-0.116453	-0.217396	0.185733	-0.127769	-0.118336	0.0572501	-0.238328	0.0169003	-0.156247	0.0172038	0.127224	0.00639638	M54 navajowhite2|0.4208
1952	CNOT7|Q9UIV1	navajowhite2	-0.0616869	-0.189484	-0.162208	0.0455152	0.176126	-0.153743	-0.112489	0.00698382	0.122874	0.0487551	0.047719	0.0350324	0.0838762	-0.033687	-0.0210606	0.0333777	0.0453892	-0.179173	0.14241	0.0760123	0.127806	0.0693632	-0.296709	-0.293821	-0.216478	-0.0857696	-0.199461	-0.161181	-0.067171	-0.108935	0.0233249	0.0728614	0.147636	0.1329	0.1264	0.266763	0.265565	0.219612	0.104838	0.103286	0.0335888	0.134196	0.196611	0.111324	0.235594	0.236478	0.328911	0.1359	0.254078	0.208312	0.371838	-6.88234e-05	0.0173269	-0.00613381	-0.0338477	-0.0150833	0.0612006	0.130956	0.22444	0.24129	-0.0413412	0.035216	0.0968805	-0.147466	-0.113266	-0.104149	0.1495	-0.115053	0.00621568	0.00919696	-0.195022	0.024002	0.0297323	0.0366761	0.151594	0.139186	M54 navajowhite2|0.3718
6949	PDK2|Q15119	navajowhite2	0.237734	0.0585673	0.128036	-0.211293	0.184931	-0.0813181	-0.208002	-0.351191	-0.1847	0.0499489	0.0816047	0.0816671	0.13549	-0.00948646	-0.0647409	0.0564599	-0.0159211	-0.106396	0.00471539	0.00239449	0.0192248	0.00949716	-0.202091	-0.199777	-0.219735	-0.082036	-0.073135	-0.00704299	-0.109162	-0.0820813	-0.0278638	-0.17933	0.0775436	-0.0763251	-0.0614132	0.161904	0.0618382	-0.0284346	-0.113588	-0.0442777	-0.0389418	0.0365522	-0.0120643	0.03593	0.0432466	0.308139	0.198814	0.169805	0.222725	0.101562	0.370945	-0.14619	-0.0755123	-0.0315445	-0.129765	-0.0858558	0.0225072	0.0831471	0.127252	0.0833007	0.0382698	0.172081	0.0821968	0.016244	0.0514142	0.0915315	0.0691706	-0.259756	0.035921	0.0260126	-0.105885	0.36498	0.317106	0.318154	0.306094	0.194336	M54 navajowhite2|0.3709
5393	MAN2B2|Q9Y2E5	navajowhite2	0.176982	0.134312	0.117712	0.0914116	0.343738	-0.0855665	-0.107362	-0.0687285	0.0196911	0.0242665	0.0647024	0.206445	0.144419	0.120408	-0.0139044	0.0855712	0.0569094	-0.055193	-0.00415438	0.12708	0.118671	0.097206	-0.227334	-0.188963	-0.0582412	0.0578956	0.0149405	0.0845654	-0.0498151	0.0590279	-0.0568652	-0.194176	0.0978913	-0.0773846	-0.108359	0.163287	0.0887522	0.132291	-0.0482024	-0.0203661	-0.0476709	0.118305	0.0561864	0.0680172	0.0584031	0.171957	0.150853	0.0310236	0.00127464	0.156131	0.364658	-0.074119	-0.0344495	-0.0512581	-0.0636436	-0.115304	-0.0165829	-0.00488303	0.0498704	0.0398383	0.0838676	0.0664877	0.0514736	-0.0585256	0.0216398	0.0990329	0.0329176	-0.201179	-0.0914334	-0.16788	-0.193009	0.108735	0.181991	0.121438	0.250002	0.133123	M54 navajowhite2|0.3647
2545	DHRS4|Q9BTZ2	navajowhite2	-0.15492	-0.209388	-0.250512	-0.147129	0.00623746	0.083313	-0.166369	0.0466633	0.186384	-0.106407	-0.0392722	-0.0655899	-0.206249	-0.215179	-0.304604	-0.2681	-0.36116	-0.41744	-0.143718	-0.151869	-0.00192042	-0.239771	-0.189141	-0.160133	-0.249905	-0.107965	-0.181695	-0.147256	0.0848481	0.0275216	0.0763759	0.248429	0.00624841	0.142178	0.204989	0.225124	0.209018	0.166623	0.114321	0.0717812	0.0825756	0.0403984	0.201153	0.0324719	0.180119	0.126317	0.292318	0.0711367	0.259102	0.0471956	0.357593	0.211573	0.216774	0.0821921	-0.0492172	-0.114034	-0.0309445	0.0448152	0.12259	0.204937	-0.181563	0.0066111	-0.0799353	-0.127834	-0.247461	-0.237835	0.160011	0.0217861	0.0204623	0.0662282	-0.10676	0.161602	0.171809	0.101467	0.375806	0.260009	M54 navajowhite2|0.3576
2622	DNAJA1|P31689	navajowhite2	0.198377	-0.17588	0.017883	-0.0926504	-0.0133134	-0.353857	-0.209279	0.0831397	0.124285	0.12394	0.0642304	0.211496	0.170519	0.0936747	0.0533214	-0.0495992	-0.119763	-0.084437	0.144674	0.0134252	0.0521528	-0.0609816	-0.226644	-0.306563	-0.143035	0.0337303	-0.349054	-0.319766	-0.295682	-0.163205	-0.00310927	-0.181535	-0.0300725	-0.0809077	-0.00358431	-0.00697648	0.0941512	0.202636	0.15117	0.243912	0.267908	0.219321	0.046912	0.100541	0.171193	0.307021	0.290114	0.128925	0.118967	0.177447	0.357106	-0.123898	0.109384	0.262603	0.014816	0.153103	0.304366	0.322668	0.25235	0.270578	-0.0417479	0.0811909	0.0056382	-0.108158	-0.0148191	-0.0632568	-0.122308	-0.26834	0.111862	-0.0201008	-0.113738	-0.0126111	-0.0351132	0.0769432	0.163604	-0.18696	M54 navajowhite2|0.3571
363	ALAS1|P13196	navajowhite2	-0.0269133	-0.249154	-0.176128	-0.0866521	0.099301	-0.0570744	-0.120099	-0.0787499	0.0551442	0.0679847	0.00183262	0.117696	-0.0526775	0.0334146	-0.0409892	-0.145669	-0.106057	-0.117502	0.0708023	-0.133222	0.0625936	-0.0411438	-0.195937	-0.144752	-0.0586682	-0.0338859	-0.1278	-0.0443526	-0.155283	-0.162288	0.0622194	-0.0326178	0.101852	0.112495	0.181765	0.131398	0.195335	0.207476	0.0666517	0.0896315	0.0562323	0.0240949	0.111697	0.115807	0.183917	0.192939	0.186627	0.154325	0.112653	0.228683	0.339385	-0.0710754	0.0142609	0.0577763	0.041266	0.0214355	0.172978	0.105983	0.299653	0.251035	0.0111889	0.0996919	0.0665181	-0.0683449	-0.0785829	-0.172184	0.0477888	-0.0617061	0.0892146	-0.0506788	-0.129013	0.0538447	0.0195671	0.0710993	0.167463	0.111982	M54 navajowhite2|0.3394
9853	TCOF1|Q13428	palevioletred3	0.095382	-0.174607	0.0282973	-0.0205706	-0.0735497	0.419535	0.0788194	-0.295752	0.162085	-0.403323	-0.308563	-0.272198	-0.208133	-0.449556	-0.488557	-0.387094	-0.634622	-0.599655	-0.373806	-0.42755	-0.476153	-0.682504	-0.182151	-0.0816227	-0.340889	-0.257154	-0.0612154	-0.153557	0.218282	0.0558681	-0.405338	0.0761438	-0.218355	-0.207328	-0.00283768	0.295325	0.0903553	0.0163479	0.0206849	0.0688688	0.256785	-0.170063	-0.125219	-0.272326	-0.207499	0.217758	0.312509	0.120609	0.242546	0.0497379	0.175603	0.838891	0.777792	0.44776	0.422849	-0.00244147	0.198506	-0.135676	0.0757607	0.124589	-0.359355	-0.0664372	-0.0814754	-0.125467	-0.19535	-0.251546	0.288159	0.0824879	0.174994	0.0646069	-0.122295	-0.0729909	0.0316918	-0.0502747	0.254816	0.2537	M53 palevioletred3|0.8389
4275	HMGN1|P05114	palevioletred3	0.0400275	-0.0253563	0.0933209	0.0347173	-0.127389	0.257208	0.0162485	-0.198534	0.096365	-0.540395	-0.19174	-0.289036	-0.1244	-0.412733	-0.303035	-0.452976	-0.485682	-0.295899	-0.109499	-0.456959	-0.535956	-0.58991	0.0542088	-0.00786184	-0.291574	-0.461512	0.0307008	-0.175561	0.235009	-0.103383	-0.312706	-0.00868642	-0.280817	-0.303823	-0.0321471	-0.0592576	-0.18426	-0.225343	-0.183104	-0.0778726	0.0746563	-0.347776	-0.43154	-0.38553	-0.345197	0.194343	0.0612483	0.300908	0.247083	0.0661077	0.133381	0.787821	0.673938	0.381063	0.661234	0.157885	0.311288	0.00297268	0.135268	0.00889482	-0.197439	0.187198	0.0850267	0.191518	0.0865806	-0.00151615	0.244377	0.273665	0.410793	0.209279	0.101779	0.0295344	0.117585	0.158034	0.146094	0.232751	M53 palevioletred3|0.7878
1186	C19orf53|Q9UNZ5	palevioletred3	-0.0495532	-0.201339	-0.0764621	-0.0337309	-0.0803519	0.359248	0.0888666	-0.214247	0.106527	-0.538253	-0.215546	-0.314945	-0.115997	-0.402797	-0.428622	-0.536242	-0.593466	-0.477316	-0.153559	-0.486695	-0.367391	-0.553658	-0.0709168	0.0040484	-0.293123	-0.403059	-0.0728278	-0.184696	0.107966	-0.0935174	-0.168841	0.161534	-0.145059	-0.0420306	0.15525	0.0661252	0.025383	-0.00530694	0.0243038	0.104286	0.187169	-0.198479	-0.171607	-0.151266	-0.0891547	0.167975	0.118238	0.235491	0.226277	0.0802145	0.154783	0.774894	0.676741	0.380914	0.552341	0.139807	0.304209	0.0596258	0.2322	0.199896	-0.18233	0.0820033	0.0430935	0.0210898	-0.0969231	-0.173807	0.228684	0.208809	0.272989	0.0839279	-0.0527622	-0.0332506	-0.0364734	0.00984679	0.0948081	0.134098	M53 palevioletred3|0.7749
5296	LSM4|Q9Y4Z0	palevioletred3	0.115258	-0.10226	0.0669568	0.279023	0.184702	0.234698	0.0767413	-0.243875	0.184009	-0.469241	-0.284072	-0.142135	-0.151351	-0.347546	-0.338437	-0.249269	-0.264124	-0.377524	-0.00909696	-0.308466	-0.346607	-0.407918	-0.335368	-0.0773892	-0.346354	-0.407865	0.0305678	-0.145877	-0.00914283	-0.182685	-0.439409	-0.190955	0.0277569	-0.151903	-0.00354427	0.299298	0.13846	0.121357	0.00812368	0.13568	0.224589	-0.142576	-0.154713	-0.143711	-0.0934499	0.251416	0.205147	0.268518	0.0831792	0.33363	0.195091	0.757306	0.683242	0.432085	0.609136	0.255581	0.431076	-0.0760145	0.286899	0.227483	-0.0228587	0.110735	0.203873	-0.0852843	0.0315217	-0.0073795	0.23573	0.0348576	0.143937	-0.129804	-0.32982	-0.241901	-0.073935	-0.023407	0.0233574	0.220439	M53 palevioletred3|0.7573
1484	CCDC86|Q9H6F5	palevioletred3	0.0163094	-0.079643	-0.00910059	0.0472458	-0.107283	0.233726	0.139486	-0.195174	0.340439	-0.366521	-0.310708	-0.265665	-0.249163	-0.387586	-0.462111	-0.358777	-0.530622	-0.482627	-0.358982	-0.528598	-0.594809	-0.702999	-0.154587	-0.191091	-0.335679	-0.294825	0.0349963	-0.0843484	0.222314	-0.062983	-0.43308	0.0531656	-0.266471	-0.284032	0.0156054	0.269832	0.0302334	-0.041933	-0.141345	-0.0961429	0.115053	-0.385419	-0.293238	-0.428951	-0.284003	0.300076	0.307205	0.326902	0.355634	0.240281	0.264588	0.752618	0.71827	0.418683	0.503974	0.0938003	0.285505	-0.167798	0.151357	0.0704866	-0.337021	0.103595	0.0733038	-0.0197654	-0.0366668	-0.0985072	0.347957	0.193604	0.249003	0.168502	-0.0620509	-0.0621042	0.0840927	0.0590052	0.256659	0.356455	M53 palevioletred3|0.7526
10563	TXNL4A|P83876	palevioletred3	0.100461	-0.0281585	0.101985	0.235233	0.0863737	0.216394	0.0608418	-0.261768	0.17485	-0.51094	-0.277224	-0.14052	-0.0941624	-0.361091	-0.392971	-0.305746	-0.312712	-0.337248	-0.11289	-0.391867	-0.442493	-0.476173	-0.182748	-0.0384664	-0.33122	-0.395095	0.107435	-0.10703	0.155447	-0.128117	-0.379163	-0.137519	-0.114349	-0.151476	0.0109499	0.127657	-0.0238681	-0.0235688	-0.0721506	-0.00960112	0.117799	-0.297502	-0.303402	-0.272401	-0.195247	0.276374	0.16149	0.336954	0.244403	0.285895	0.182377	0.741849	0.673548	0.407315	0.668651	0.259797	0.398687	-0.061313	0.245929	0.124824	-0.0447023	0.241451	0.252307	0.116409	0.135497	0.0751676	0.263979	0.166124	0.237977	0.0102381	-0.159682	-0.122083	0.0354117	0.09058	0.102739	0.309347	M53 palevioletred3|0.7418
4278	HMGN4|O00479	palevioletred3	-0.0476919	-0.0831395	0.0467283	-0.0341919	-0.123162	0.347856	0.0267745	-0.300809	-0.0314588	-0.526595	-0.283509	-0.34925	-0.217294	-0.549054	-0.510592	-0.526078	-0.515343	-0.352521	-0.157765	-0.526631	-0.440694	-0.588427	0.0266858	0.0375589	-0.281016	-0.405797	-0.0706031	-0.231018	0.145829	-0.154837	-0.142057	0.167674	-0.175092	-0.0888092	0.138579	-0.00149668	-0.0676479	-0.193364	-0.125737	-0.0127256	0.0916384	-0.340822	-0.269419	-0.241568	-0.191412	0.0932305	-0.0805459	0.236648	0.190499	0.0292641	0.0856907	0.729877	0.595232	0.335663	0.552168	0.196795	0.266698	0.0563466	0.136738	0.0640996	-0.102287	0.187315	0.119483	0.144233	0.100965	-0.0181491	0.23222	0.245582	0.361829	0.156686	0.0449383	-0.0352855	0.0488783	0.128027	0.139225	0.19537	M53 palevioletred3|0.7299
3151	EXOSC5|Q9NQT4	palevioletred3	-0.0550735	0.0781827	0.0915693	0.318942	-0.0143127	0.274299	0.105416	-0.0486607	0.26111	-0.431081	-0.250366	-0.327615	-0.231206	-0.305822	-0.243669	-0.117802	-0.194936	-0.175195	-0.161576	-0.34623	-0.565776	-0.453949	0.0847334	0.0554273	-0.150235	-0.280732	0.167747	-0.111572	0.404925	0.0424717	-0.343831	0.0384704	-0.228525	-0.287817	-0.0449294	-0.0256103	-0.198797	-0.228985	-0.277599	-0.24268	-0.0906352	-0.473693	-0.440367	-0.483241	-0.4086	0.074264	0.0879123	0.204032	0.170013	0.0993146	0.0353566	0.728622	0.558736	0.214082	0.608183	0.134659	0.190419	-0.128098	0.0613763	-0.053095	-0.15778	0.18474	0.102009	0.216698	0.107706	0.0426136	0.286585	0.390858	0.429479	0.122347	0.116768	-0.0843556	0.189682	0.0910189	0.167897	0.499543	M53 palevioletred3|0.7286
1450	CCDC137|Q6PK04	palevioletred3	-0.0450593	-0.184254	-0.0832829	0.0304943	-0.0463393	0.268869	0.0270216	-0.0868801	0.241234	-0.426443	-0.166073	-0.251502	-0.123345	-0.275684	-0.279858	-0.341736	-0.479075	-0.484994	-0.179816	-0.244683	-0.265976	-0.424281	-0.0983462	-0.0030277	-0.183151	-0.227742	-0.0650442	-0.147433	0.231117	0.098513	-0.264376	0.0936849	-0.162283	-0.0927015	0.0387268	0.114682	0.0682255	0.0617508	0.135579	0.0973773	0.177524	-0.0425439	-0.0486292	-0.139466	-0.0666471	0.11572	0.281294	0.0582729	0.140784	0.00453576	0.142386	0.71563	0.624302	0.290415	0.357731	0.00515413	0.118459	-0.0375327	0.11195	0.181271	-0.251339	-0.0710141	-0.0919654	-0.125136	-0.23361	-0.260582	0.170889	0.140388	0.172428	-0.0223217	-0.0911732	-0.0721302	-0.0313149	-0.109561	0.150304	0.205661	M53 palevioletred3|0.7156
4059	H1FX|Q92522	palevioletred3	0.0111214	-0.13895	0.00602097	-0.0531189	-0.0578559	0.364522	0.126693	-0.323696	0.0177287	-0.417975	-0.312029	-0.23029	-0.197161	-0.547305	-0.547805	-0.500952	-0.577902	-0.555573	-0.291241	-0.551177	-0.425217	-0.640958	-0.16887	-0.0911776	-0.3953	-0.349919	-0.110063	-0.220886	0.10258	-0.124204	-0.234514	0.120649	-0.107137	-0.0698771	0.174968	0.22712	0.112837	-0.00404426	-0.0441757	0.0399541	0.17014	-0.283303	-0.130023	-0.204261	-0.102587	0.185713	0.102857	0.260625	0.254324	0.143825	0.228456	0.712835	0.65809	0.382019	0.457571	0.195291	0.283445	-0.00433824	0.172927	0.157019	-0.149751	0.153057	0.154115	-0.00752516	-0.00709413	-0.0826092	0.287865	0.123054	0.291014	0.0977096	-0.110463	-0.0236733	0.0666046	0.136938	0.286124	0.273431	M53 palevioletred3|0.7128
2572	DIMT1|Q9UNQ2	palevioletred3	0.00364956	-0.144884	-0.0117293	0.164409	0.0271123	0.189824	0.142996	-0.0706499	0.265666	-0.468036	-0.132936	-0.12457	-0.086811	-0.286984	-0.344474	-0.384272	-0.375204	-0.33904	0.015448	-0.351059	-0.352872	-0.433633	-0.103688	-0.0409556	-0.268506	-0.403914	-0.083621	-0.252578	0.0273566	-0.110635	-0.273263	-0.0701866	-0.129681	-0.147711	0.0223339	0.0287035	-0.0327089	0.0415887	0.0340702	0.113359	0.196155	-0.174949	-0.243846	-0.172493	-0.130316	0.200155	0.135841	0.231331	0.174814	0.190004	0.134659	0.712605	0.671529	0.411482	0.618425	0.201659	0.390395	0.096143	0.254019	0.219126	-0.103304	0.10404	0.0951878	0.0184946	0.0219963	-0.0518192	0.0809863	0.11862	0.318818	0.0183189	-0.109946	-0.143214	-0.049279	0.00705348	0.0605318	0.167851	M53 palevioletred3|0.7126
7825	PYM1|Q9BRP8	palevioletred3	-0.116843	0.192314	0.137768	0.296025	0.0970854	0.284011	0.0962606	-0.25542	0.129229	-0.595118	-0.129803	-0.385102	-0.199088	-0.284881	-0.237798	-0.174534	-0.182966	-0.142863	0.0422162	-0.325699	-0.431104	-0.375148	0.191073	0.160562	-0.115561	-0.398187	0.129042	-0.157514	0.371499	-0.07506	-0.158432	0.14757	-0.0286771	-0.101667	0.092639	-0.0732712	-0.0954847	-0.222223	-0.302068	-0.262893	-0.233371	-0.360749	-0.327627	-0.350403	-0.290783	0.0515131	-0.00535408	0.27465	0.198565	0.0481942	0.0563132	0.692692	0.345921	-0.0566056	0.49189	0.154028	0.050191	-0.0592228	0.14734	0.00319438	0.0309497	0.347227	0.231193	0.373823	0.24415	0.236973	0.323692	0.36467	0.407186	0.182835	0.177748	0.0707879	0.254575	0.267459	0.131483	0.351109	M53 palevioletred3|0.6927
3833	GNG11|P61952	palevioletred3	0.0544503	-0.133246	-0.000438539	0.0946983	-0.0339214	0.275407	0.0468577	-0.444873	0.0178227	-0.34559	-0.312846	-0.201887	-0.211569	-0.489027	-0.393249	-0.340768	-0.510441	-0.574849	-0.32579	-0.471059	-0.451122	-0.633174	-0.29476	-0.298469	-0.505213	-0.30207	0.0478553	-0.0674108	0.153758	-0.0737697	-0.410408	0.0330846	-0.095936	-0.2042	0.0449061	0.43753	0.187788	-0.0434105	-0.0715904	0.0459047	0.196776	-0.240374	-0.10428	-0.229701	-0.154736	0.285699	0.270319	0.217476	0.26563	0.206464	0.346328	0.691753	0.628299	0.396439	0.402845	0.00797278	0.240602	-0.0934416	0.119266	0.107204	-0.300314	0.0272098	0.054664	-0.158445	-0.101483	-0.165827	0.468305	0.0622881	0.237322	0.0424131	-0.190883	-0.0702603	0.0396501	0.0142172	0.304312	0.410328	M53 palevioletred3|0.6918
2297	CWC15|Q9P013	palevioletred3	0.189022	-0.0102573	0.139774	0.187459	-0.0322227	0.151325	-0.129541	-0.202275	0.138891	-0.336651	-0.138366	-0.17534	-0.150164	-0.32588	-0.187742	-0.0836347	-0.319182	-0.392502	-0.200952	-0.225416	-0.504927	-0.500893	-0.18054	-0.250593	-0.37303	-0.246789	0.114532	-0.0982841	0.273281	0.0585952	-0.576654	-0.138038	-0.233844	-0.459433	-0.206869	0.283975	0.0159439	-0.0913388	-0.167633	-0.0628107	0.115327	-0.21597	-0.259317	-0.388141	-0.334717	0.322702	0.382898	0.170259	0.273445	0.143839	0.272518	0.689679	0.606093	0.352894	0.416227	0.00950085	0.230106	-0.176034	0.0101754	-0.00450678	-0.362717	0.00372772	-0.0213398	-0.0843831	-0.103469	-0.123879	0.345414	0.0668071	0.18032	0.0653821	-0.0916301	-0.0204904	0.138219	0.00811067	0.259334	0.35116	M53 palevioletred3|0.6897
5573	MED15|Q96RN5	palevioletred3	0.0356412	0.00259998	0.0714525	0.206692	-0.0359345	0.223231	0.132241	-0.163617	0.274708	-0.327891	-0.19348	-0.154983	-0.123318	-0.356523	-0.346863	-0.177295	-0.317149	-0.35098	-0.250046	-0.48753	-0.626626	-0.643568	-0.239453	-0.176446	-0.406582	-0.448742	0.175476	-0.0590949	0.238596	-0.195986	-0.524867	-0.0781306	-0.0910795	-0.321616	0.0280874	0.302213	0.0601377	-0.00945116	-0.314148	-0.181886	-0.0204904	-0.462541	-0.356557	-0.483384	-0.321006	0.341684	0.278212	0.486914	0.398817	0.417877	0.327894	0.689421	0.599643	0.320317	0.591566	0.286577	0.411404	-0.262361	0.258293	0.0591721	-0.13418	0.331333	0.327932	0.135511	0.143215	0.106154	0.53172	0.265659	0.342765	0.226004	-0.0648928	0.0189813	0.19783	0.246189	0.329241	0.366013	M53 palevioletred3|0.6894
5171	LLPH|Q9BRT6	palevioletred3	-0.000349051	0.0346965	0.0834051	0.15472	-0.0455334	0.184296	0.194798	-0.161026	0.163136	-0.466757	-0.279227	-0.371704	-0.123418	-0.371406	-0.405581	-0.353624	-0.358814	-0.303699	-0.18775	-0.403514	-0.428664	-0.471513	0.0418922	0.0713852	-0.219238	-0.394337	0.112092	-0.10561	0.238148	-0.0786423	-0.227124	0.0694672	-0.195848	-0.120709	0.0572192	-0.0449391	-0.164152	-0.196464	-0.0826192	-0.0895969	0.0112415	-0.331895	-0.347564	-0.299358	-0.256605	0.154218	0.03352	0.293057	0.235418	0.115005	0.00863265	0.68802	0.587987	0.274743	0.578961	0.227653	0.222998	0.0126917	0.133769	0.0570371	-0.0887007	0.186206	0.148688	0.167978	0.0913855	0.0929339	0.208244	0.278969	0.362434	0.166704	0.0684879	-0.0390514	0.0992864	0.122723	0.0767179	0.316594	M53 palevioletred3|0.688
2438	DDB2|Q92466	palevioletred3	-0.104288	-0.0495594	-0.0111855	0.288632	0.257081	0.547621	0.237042	-0.263461	-0.059162	-0.434758	-0.209387	-0.162977	-0.17009	-0.315869	-0.340083	-0.367465	-0.27108	-0.253029	0.00865058	-0.394553	-0.293884	-0.363921	-0.135523	0.118871	-0.204026	-0.359183	0.110624	-0.0347015	0.0464951	-0.141035	-0.261505	0.0440489	0.155621	0.00622152	0.166006	0.202238	0.188482	0.125659	-0.0812713	0.0458751	0.0471038	-0.233723	-0.0685769	-0.106706	-0.0843841	-0.0628423	-0.105867	0.119889	-0.011702	0.194816	0.0361766	0.676104	0.4742	0.205511	0.570368	0.162068	0.282815	0.00325236	0.213665	0.148337	0.103413	0.148757	0.231389	0.0674226	0.187647	0.0469765	0.277015	0.250656	0.262472	-0.0770945	-0.163952	-0.186191	-0.0833039	-0.00973405	0.0273657	0.196494	M53 palevioletred3|0.6761
7637	PRRC2C|Q9Y520	palevioletred3	0.0696581	-0.0245839	0.0711585	0.228669	0.179986	0.2213	0.0837009	-0.22098	0.367459	-0.32131	-0.217334	-0.0204583	-0.0615898	-0.240564	-0.257113	-0.0773117	-0.307371	-0.487616	-0.112498	-0.203511	-0.319503	-0.426421	-0.366035	-0.255134	-0.37764	-0.244829	0.107902	-0.0172285	0.170976	-0.0270246	-0.471019	-0.0514914	0.0845681	-0.191988	0.0121607	0.487648	0.34174	0.248141	-0.0620878	-0.00349165	0.0965727	-0.0764677	0.0355742	-0.20115	-0.075209	0.270669	0.43002	0.192152	0.229978	0.333236	0.334261	0.672436	0.496921	0.201523	0.256987	-0.00621485	0.152131	-0.241186	0.206284	0.180511	-0.15266	0.0177291	0.103023	-0.164973	-0.0912689	-0.0251717	0.443672	0.00381724	0.0954799	-0.0736956	-0.286182	-0.100016	0.028155	-0.0350796	0.18379	0.218319	M53 palevioletred3|0.6724
8460	RRBP1|Q9P2E9	palevioletred3	-0.0813896	-0.0312818	-0.0206066	0.38239	0.0982449	0.113918	0.20139	0.0259796	0.601107	-0.284142	-0.275306	-0.0851163	-0.150563	-0.153803	-0.268163	-0.0237299	-0.194788	-0.392105	-0.149568	-0.191159	-0.397731	-0.413216	-0.215421	-0.187391	-0.309333	-0.256348	0.0977567	-0.0502362	0.260394	0.0368728	-0.441991	-0.0356125	-0.161509	-0.283975	-0.0477936	0.297287	0.116683	0.12484	-0.124011	-0.143814	-0.00722509	-0.194467	-0.139603	-0.355172	-0.215305	0.211499	0.406397	0.21699	0.283542	0.295088	0.300685	0.665325	0.499758	0.163198	0.286587	0.00540166	0.0855988	-0.230169	0.11495	0.0629469	-0.254521	-0.0019812	0.0056767	-0.126127	-0.0956266	-0.0867124	0.308233	0.129039	0.276074	0.0994155	-0.092375	-0.166289	0.0916945	-0.0434356	0.209893	0.38057	M53 palevioletred3|0.6653
5495	MAVS|Q7Z434	palevioletred3	-0.185559	-0.0701193	-0.126449	-0.00803631	-0.153996	0.310225	0.109782	-0.125556	0.242082	-0.365398	-0.15914	-0.173849	-0.0819735	-0.303331	-0.434177	-0.364094	-0.571522	-0.538424	-0.467991	-0.448507	-0.475121	-0.657389	-0.00815288	-0.102958	-0.326647	-0.278353	0.150418	0.0758671	0.458316	0.103319	-0.25254	0.258044	-0.246482	-0.165133	0.100213	0.241682	0.0733038	-0.115313	-0.215033	-0.221484	-0.0705258	-0.331729	-0.160266	-0.421071	-0.280016	0.158875	0.258308	0.227325	0.436682	0.0393651	0.27697	0.656479	0.431859	0.099429	0.20572	-0.153231	-0.0665934	-0.241575	0.0068526	-0.0897162	-0.331279	0.0740551	0.00415325	0.0679794	-0.188847	-0.161061	0.528797	0.274013	0.19103	0.328103	0.124165	0.228168	0.25357	0.153439	0.425107	0.289804	M53 palevioletred3|0.6565
1072	BOD1L1|Q8NFC6	palevioletred3	0.0117423	-0.172691	-0.0243126	-0.103105	-0.227603	0.297534	0.0158215	-0.297977	0.0538961	-0.341765	-0.261981	-0.213505	-0.21253	-0.379981	-0.369349	-0.394849	-0.539874	-0.401495	-0.277252	-0.470771	-0.479453	-0.572154	0.0411933	-0.0495097	-0.200846	-0.21041	-0.0529353	-0.102437	0.252868	0.0207267	-0.257345	0.111576	-0.325262	-0.215691	0.00466882	0.0905616	-0.0670198	-0.142707	-0.103318	-0.0538535	0.0995708	-0.304402	-0.246163	-0.29971	-0.23821	0.201921	0.186138	0.177058	0.277419	-0.0018468	0.0965944	0.655389	0.575542	0.314883	0.40769	0.0554777	0.166234	-0.120562	0.050264	0.0314879	-0.301655	0.0379978	-0.000118196	0.00673174	-0.142884	-0.212896	0.233135	0.180569	0.225839	0.161456	0.0668017	0.0800586	0.0582624	0.00670877	0.0991666	0.212434	M53 palevioletred3|0.6554
9344	SP110|Q9HB58	palevioletred3	-0.0174272	-0.20025	-0.101512	0.128495	0.0980532	0.186868	0.162757	-0.0639424	0.382875	-0.286701	-0.258177	-0.104488	-0.136651	-0.322168	-0.396813	-0.328729	-0.414507	-0.544043	-0.182337	-0.42445	-0.334075	-0.516255	-0.430629	-0.316135	-0.418063	-0.28811	-0.0409748	-0.0882567	0.0115928	-0.167689	-0.392215	-0.0635392	0.03171	-0.101498	0.160668	0.464586	0.327068	0.329496	0.0203565	0.0948146	0.2004	-0.180374	-0.00151822	-0.173817	0.0123095	0.291468	0.331202	0.320323	0.257148	0.473181	0.383173	0.651224	0.61863	0.387753	0.403021	0.189142	0.334357	-0.132154	0.302597	0.25155	-0.111249	0.0957043	0.202544	-0.219714	-0.0966263	-0.0907759	0.340185	0.0627772	0.158618	0.0150849	-0.315196	-0.121173	-0.00798879	0.0515264	0.230912	0.289598	M53 palevioletred3|0.6512
5792	MPG|P29372	palevioletred3	0.037206	-0.107948	0.00366921	0.151355	-0.055433	0.100825	0.210877	-0.0528148	0.302624	-0.345519	-0.202957	-0.0205041	-0.0352589	-0.135254	-0.171823	-0.13077	-0.319023	-0.355262	-0.121052	-0.105178	-0.273522	-0.341246	-0.00508065	-0.0499502	-0.162642	-0.141499	-0.122328	-0.239241	0.192446	0.193151	-0.298639	-0.0243688	-0.272594	-0.19106	-0.151017	0.0393298	-0.0505311	0.0152201	0.115353	0.0838057	0.185164	0.00836961	-0.106343	-0.151206	-0.145884	0.116418	0.29346	0.0123911	0.116834	-0.0504643	0.013906	0.648272	0.562082	0.264045	0.277534	-0.0134878	0.101233	-0.0224394	-0.00712365	0.0507171	-0.286136	-0.159306	-0.127892	-0.143009	-0.246517	-0.213925	-0.0092708	-0.036534	0.113551	-0.0448352	-0.058549	-0.100176	-0.104355	-0.207696	0.00129321	0.0213488	M53 palevioletred3|0.6483
8767	SERBP1|Q8NC51	palevioletred3	-0.127171	0.142084	0.126191	0.121926	-0.0321202	0.295834	-0.110487	-0.199696	0.0450876	-0.524975	-0.209184	-0.440624	-0.227809	-0.344103	-0.139113	-0.186554	-0.24785	-0.0734819	0.0736936	-0.237918	-0.356297	-0.323687	0.334756	0.226653	-0.0452937	-0.307853	-0.035023	-0.314912	0.395592	0.0540407	0.00922193	0.263868	-0.141194	-0.100359	0.0515107	-0.26884	-0.238278	-0.333958	-0.221967	-0.221046	-0.197488	-0.277823	-0.305525	-0.281855	-0.267567	-0.051598	-0.0481407	0.0783452	0.157277	-0.20985	-0.0488054	0.631164	0.328227	-0.0479955	0.379002	-0.0138526	-0.0545142	0.111176	0.00174812	-0.0378393	-0.107228	0.175717	-0.00374206	0.337955	0.120021	0.0482779	0.139165	0.352877	0.48406	0.232549	0.331959	0.125202	0.241438	0.169877	0.106953	0.277221	M53 palevioletred3|0.6312
10628	UBL4A|P11441	palevioletred3	0.281081	0.188953	0.413386	-0.0814348	-0.31043	0.322406	0.0968069	-0.38684	-0.0790052	-0.303768	-0.180205	-0.426101	-0.128155	-0.443304	-0.330891	-0.231763	-0.521681	-0.284843	-0.422038	-0.423428	-0.641766	-0.683303	0.114818	0.00646894	-0.243468	-0.296414	-0.00751137	-0.259237	0.342951	0.0730409	-0.343853	0.121019	-0.332428	-0.330976	-0.0874728	-0.031301	-0.241977	-0.305352	-0.238841	-0.210234	0.0300177	-0.388856	-0.419108	-0.433627	-0.445049	0.192438	0.0911678	0.162851	0.239972	-0.0959954	0.0230082	0.628897	0.566736	0.323178	0.406668	-0.0217392	0.156154	-0.0831093	-0.0410943	-0.0736656	-0.366737	0.129864	-0.0544266	0.220522	0.136948	0.0545888	0.218375	0.189436	0.373753	0.242971	0.211772	0.0902341	0.275579	0.187457	0.268166	0.328347	M53 palevioletred3|0.6289
11055	YBX3|P16989	palevioletred3	-0.10735	0.0592753	-0.0170303	0.300155	0.145438	0.230062	0.144882	-0.143422	0.4176	-0.365021	-0.325691	-0.185156	-0.300709	-0.329772	-0.312633	-0.158663	-0.293349	-0.41341	-0.250188	-0.296601	-0.374753	-0.474544	-0.193605	-0.13938	-0.350198	-0.275057	0.168493	0.0195711	0.267636	-0.0107384	-0.393969	0.0115524	-0.0477593	-0.198905	-0.0283928	0.339754	0.129507	0.0247659	-0.146065	-0.161026	-0.0683833	-0.23677	-0.103479	-0.342683	-0.222372	0.107235	0.233255	0.183811	0.161784	0.256542	0.271703	0.627	0.465963	0.133649	0.295033	-0.057506	0.0683501	-0.285794	0.040495	-0.0150418	-0.197868	0.0655305	0.0667476	-0.0330471	-0.0186488	0.025681	0.369594	0.113516	0.170451	0.0482084	-0.11517	-0.102424	0.116068	0.0469144	0.311145	0.375882	M53 palevioletred3|0.627
10538	TUSC1|Q2TAM9	palevioletred3	-0.181028	0.0386206	-0.0286355	0.430116	0.340718	0.373222	0.158008	-0.0668118	0.23063	-0.327598	-0.207172	-0.11777	-0.220446	-0.296898	-0.314001	-0.162432	-0.139031	-0.347945	-0.00586554	-0.243704	-0.212187	-0.275001	-0.275779	-0.0262133	-0.340755	-0.36355	0.207799	0.000768829	0.19229	-0.120944	-0.282101	0.0232573	0.32038	0.00151345	0.173435	0.336521	0.295415	0.184005	-0.121352	-0.0696468	-0.103802	-0.182342	0.0271747	-0.140755	-0.0321584	-0.0382671	0.0572361	0.138318	0.0104382	0.321757	0.219424	0.619855	0.365979	0.0288276	0.389843	0.088804	0.115409	-0.183122	0.215775	0.129345	0.0875804	0.157905	0.225552	0.0190194	0.0925229	0.114318	0.481443	0.227171	0.255172	-0.125344	-0.252524	-0.177207	0.0423837	0.0360634	0.154409	0.32636	M53 palevioletred3|0.6199
8403	RPP40|O75818	palevioletred3	-0.122931	-0.0887964	-0.0118277	0.244509	0.0321883	0.16975	-0.116101	-0.0222133	0.165022	-0.374337	-0.183819	-0.21306	-0.226984	-0.213421	-0.0778595	-0.175027	-0.157047	-0.1466	0.0157284	-0.192579	-0.306224	-0.271029	0.05188	0.0606168	-0.122211	-0.249906	0.0682608	-0.149216	0.266848	0.0256784	-0.206686	0.0798142	-0.139192	-0.128971	0.0461016	-0.0269447	-0.0688237	-0.14498	-0.0549283	-0.0651982	-0.015313	-0.227842	-0.229367	-0.233795	-0.189265	0.0536735	0.117944	0.128265	0.159685	0.0491079	0.0344829	0.611072	0.437589	0.151203	0.459759	0.0942904	0.145375	0.00877011	0.0938413	0.0507759	-0.155415	0.050787	0.0149305	0.0813268	-0.0153514	-0.117086	0.163513	0.325431	0.284317	0.144338	0.104804	-0.175673	0.0251269	-0.0361926	0.0819027	0.322874	M53 palevioletred3|0.6111
10284	TPM4|P67936	palevioletred3	-0.0333193	0.146031	0.15194	0.509701	0.423955	0.522458	0.20346	-0.294039	-0.0416346	-0.385895	-0.17566	-0.0371809	-0.0276547	-0.189139	-0.198172	-0.0486692	-0.0540868	-0.158821	-0.0369341	-0.081032	-0.229646	-0.224953	-0.0658537	0.222668	-0.0815158	-0.165241	0.17854	-0.0379966	0.146965	0.0841953	-0.375954	-0.139868	0.0950344	-0.164977	-0.134595	0.225766	0.0984753	-0.0376737	-0.176575	-0.082963	-0.0521136	-0.115586	-0.0809762	-0.186939	-0.257784	-0.200773	-0.144913	-0.130539	-0.207092	0.0707538	0.0366737	0.600085	0.347471	0.0542948	0.325899	-0.0620941	0.0307668	-0.182113	-0.0726243	-0.141959	0.0386138	0.0103377	0.059864	0.056602	0.150528	0.0949212	0.198543	0.0241795	0.133001	-0.196516	-0.172037	-0.238656	-0.00226643	-0.0339209	0.22376	0.156695	M53 palevioletred3|0.6001
5300	LSM8|O95777	palevioletred3	0.103078	-0.0115936	0.0426056	0.325944	0.187135	0.242055	0.126742	-0.246851	0.15287	-0.362579	-0.313048	-0.0874231	0.0219903	-0.226839	-0.223034	0.0350394	-0.131765	-0.346667	-0.0923546	0.0122024	-0.175488	-0.206394	-0.259904	-0.073275	-0.258673	-0.191747	0.118248	-0.0408931	0.171922	0.177342	-0.390551	-0.122719	0.0200505	-0.11481	-0.0990764	0.317636	0.156645	0.165334	0.123494	0.107214	0.185151	0.0423414	0.0297472	-0.0897648	-0.0870564	0.0546551	0.222022	-0.0645996	-0.0652123	0.0785506	0.0787271	0.59965	0.524529	0.249922	0.272482	-0.0605	0.0639556	-0.151231	-0.0218352	0.0414829	-0.194022	-0.158512	-0.0385028	-0.165211	-0.145377	-0.0919041	0.180578	-0.0536854	-0.0592546	-0.241354	-0.312449	-0.317361	-0.0994637	-0.218401	0.056938	0.201426	M53 palevioletred3|0.5996
5427	MAP4|P27816	palevioletred3	-0.174354	0.140533	0.0159854	0.418532	0.2925	0.532286	0.236296	-0.109297	0.16763	-0.426347	-0.269735	-0.123183	-0.088602	-0.232389	-0.260835	0.0451634	-0.0248416	-0.178156	-0.153969	-0.127565	-0.27339	-0.20755	-0.00514507	0.218291	-0.0722397	-0.232442	0.435222	0.214327	0.429784	0.112889	-0.287632	0.155601	0.140892	-0.0233036	0.0893236	0.261695	0.174466	0.000933283	-0.221617	-0.24735	-0.210491	-0.259642	-0.0353781	-0.28795	-0.247315	-0.170483	-0.0253301	0.05056	0.0110247	0.101509	-0.0743132	0.590631	0.258311	-0.13345	0.2156	-0.0274579	-0.141948	-0.360012	-0.0454002	-0.133	0.0312367	0.0490817	0.138078	0.112339	0.0441807	0.0778876	0.432094	0.3615	0.0400613	0.0621173	0.00217085	-0.0784947	0.105799	0.0164093	0.121602	0.280941	M53 palevioletred3|0.5906
311	AHNAK|Q09666	palevioletred3	-0.0942241	0.0273455	0.0158676	-0.0885431	-0.218508	0.480757	0.0770043	-0.324282	-0.0571878	-0.341385	-0.126389	-0.326356	-0.113782	-0.321782	-0.286669	-0.321459	-0.51975	-0.261331	-0.432797	-0.526501	-0.557329	-0.640144	0.206314	0.114656	-0.106282	-0.166423	0.157061	0.0632292	0.446256	0.0858475	-0.208532	0.264477	-0.277162	-0.210457	0.0510985	0.0458704	-0.114785	-0.339409	-0.326507	-0.287768	-0.128826	-0.46955	-0.310794	-0.469453	-0.396213	0.0330784	-0.00898667	0.181246	0.312634	-0.135612	0.054059	0.587513	0.385471	0.0978948	0.273588	-0.0812818	-0.0247845	-0.15054	-0.100418	-0.202606	-0.2584	0.123913	0.00741019	0.260645	0.0388392	-0.0765324	0.431728	0.340927	0.303049	0.377619	0.296947	0.238264	0.230116	0.170204	0.317703	0.236608	M53 palevioletred3|0.5875
7635	PRRC2A|P48634	palevioletred3	0.161865	0.214543	0.321507	0.00349577	-0.119693	0.368737	0.0751874	-0.316657	0.129219	-0.3389	-0.126844	-0.386591	-0.188861	-0.259536	-0.20292	0.0625277	-0.237747	-0.134315	-0.253213	-0.32211	-0.606813	-0.499159	0.134517	0.119568	-0.0214056	-0.152264	0.0944357	-0.16088	0.352577	0.0551355	-0.38482	0.0252875	-0.184768	-0.321971	-0.113382	0.0399725	-0.141353	-0.225576	-0.305448	-0.312888	-0.122925	-0.404554	-0.359409	-0.450566	-0.414031	0.146288	0.164265	0.161904	0.202068	0.00778642	-0.0561116	0.57787	0.386863	0.105386	0.316656	-0.00285374	0.0610835	-0.303738	0.0105629	-0.0997512	-0.211615	0.126691	-0.000595235	0.215792	0.143178	0.0914677	0.232016	0.177463	0.242289	0.150227	0.134515	0.0795543	0.208297	0.106927	0.0929624	0.271452	M53 palevioletred3|0.5779
8159	RFXANK|O14593	palevioletred3	-0.0196207	-0.0236246	0.022263	0.105027	-0.0819149	0.198927	-0.058608	-0.0683167	0.220977	-0.218426	-0.311542	-0.205875	-0.27866	-0.297427	-0.155142	-0.0749121	-0.27052	-0.390913	-0.225946	-0.0757703	-0.233816	-0.327361	-0.172684	-0.162134	-0.296002	-0.170261	0.256093	0.111619	0.308185	0.174323	-0.317075	0.15176	-0.0760642	-0.128047	-0.011978	0.330009	0.163017	0.082521	0.0826199	-0.0206174	0.0944586	-0.0343873	0.0724613	-0.181966	-0.116418	0.013501	0.295458	-0.0688826	0.0786976	0.0203046	0.0474806	0.565339	0.4345	0.174624	0.144252	-0.15576	-0.0639804	-0.269488	-0.0986351	0.0381936	-0.402323	-0.271756	-0.202976	-0.264386	-0.270906	-0.250711	0.303581	0.164449	0.0118894	-0.0130985	-0.118376	-0.237119	-0.0294097	-0.252195	0.0351575	0.298805	M53 palevioletred3|0.5653
8158	RFX5|P48382	palevioletred3	-0.0283603	-0.0697444	0.0344774	0.162047	0.0544157	0.38162	0.14604	-0.195485	-0.0773604	-0.340466	-0.204584	-0.195877	-0.0703077	-0.315089	-0.275132	-0.274069	-0.199221	-0.137995	0.0217102	-0.348687	-0.327832	-0.345636	-0.0467452	0.093617	-0.169946	-0.275015	0.0103884	-0.139978	0.0262552	-0.170726	-0.255558	-0.0114068	-0.0141301	-0.0925618	0.0879443	0.112716	0.0581148	-0.0313509	-0.101731	0.0062764	0.0922381	-0.277504	-0.18756	-0.187899	-0.173268	-0.0219865	-0.147147	0.172969	-0.00010614	0.166763	-0.0494027	0.55694	0.453121	0.287494	0.526498	0.331813	0.322789	-0.0131157	0.144211	0.0217637	0.0912443	0.185197	0.2616	0.097704	0.224289	0.0654558	0.199537	0.183807	0.29822	-0.00288885	-0.102846	-0.199779	-0.128181	0.0113969	-0.0436041	0.115736	M53 palevioletred3|0.5569
10635	UBP1|Q9NZI7	palevioletred3	0.00695961	0.263751	0.265183	0.305312	-0.0361659	0.260841	0.0501781	-0.0807757	0.141981	-0.442756	-0.263831	-0.353554	-0.243501	-0.34748	-0.264817	0.00622745	-0.00513518	-0.0188189	-0.107862	-0.230887	-0.511236	-0.343931	0.150853	0.125007	-0.161198	-0.385497	0.256472	-0.0671177	0.443988	-0.0422357	-0.289318	0.138878	-0.0747097	-0.190186	0.0210855	-0.0460946	-0.189996	-0.266899	-0.367604	-0.378941	-0.271236	-0.4775	-0.414597	-0.480215	-0.393196	0.0331027	0.00359981	0.244498	0.206023	0.119765	-0.00853418	0.554651	0.290241	-0.020831	0.437565	0.187344	0.0797378	-0.275533	0.0485007	-0.0849391	-0.0342908	0.320876	0.229138	0.343367	0.271343	0.254318	0.3191	0.445427	0.36374	0.24079	0.219983	-0.00269173	0.316292	0.260189	0.220213	0.441811	M53 palevioletred3|0.5547
665	ARHGEF2|Q92974	palevioletred3	-0.075288	0.332358	0.202628	0.314646	0.241616	0.393379	0.265172	-0.0560383	0.397231	-0.205375	-0.212907	-0.0917669	-0.204704	-0.188497	-0.21853	0.0481514	-0.14971	-0.275479	-0.155972	-0.149904	-0.361335	-0.355509	-0.134923	0.0327646	-0.252063	-0.26478	0.224721	-0.040259	0.308263	0.0547162	-0.351007	0.0701688	0.166776	-0.154601	0.0319061	0.294677	0.214867	0.158936	-0.254454	-0.267113	-0.183889	-0.221737	-0.0523395	-0.333378	-0.226543	-0.0721094	0.143755	0.0248351	0.0634054	0.21038	0.139092	0.549982	0.236669	-0.0832091	0.168681	-0.139833	-0.0680058	-0.351012	0.0704583	-0.0347085	-0.0860568	0.0941741	0.0626043	0.0924303	0.126255	0.244555	0.375614	0.196395	0.190461	0.0233088	-0.0577127	-0.08741	0.203561	0.0890236	0.254979	0.250372	M53 palevioletred3|0.55
1079	BORCS6|Q96GS4	palevioletred3	-0.0578791	0.129816	0.0664239	0.206224	0.0827704	0.451998	0.218524	-0.28158	-0.0544699	-0.440442	-0.148508	-0.090883	0.0689322	-0.244008	-0.173748	-0.23731	-0.241301	-0.153118	-0.156885	-0.296778	-0.345955	-0.383494	0.0160095	0.162033	-0.112838	-0.225357	0.245928	0.0630088	0.208499	0.0193852	-0.275792	-0.0501981	-0.00176251	-0.11592	0.0394338	0.138623	0.0456096	-0.0451097	-0.270072	-0.168053	-0.0935147	-0.301141	-0.203639	-0.295112	-0.269747	-0.0489704	-0.147099	0.139958	0.00742755	0.102249	0.077176	0.546304	0.321989	0.0759698	0.352688	-0.0200125	0.0824953	-0.157817	0.0296408	-0.130229	0.0491529	0.190183	0.192041	0.236801	0.182414	0.178748	0.348849	0.196346	0.167004	0.0517669	-0.001412	0.00478489	0.0912234	0.150129	0.206195	0.081648	M53 palevioletred3|0.5463
1241	C5orf24|Q7Z6I8	palevioletred3	0.0314129	0.0294413	0.0886129	-0.0687311	-0.170942	0.382443	0.119026	-0.182123	-0.00640525	-0.313708	-0.142173	-0.227183	-0.0162096	-0.26215	-0.231922	-0.239287	-0.353576	-0.132134	-0.219395	-0.288874	-0.359932	-0.410258	0.161311	0.193469	-0.0244395	-0.185331	0.0533239	-0.0787065	0.234741	0.163716	-0.216971	-0.013125	-0.254232	-0.208075	-0.10916	-0.0570965	-0.202901	-0.223373	-0.125728	-0.112777	0.0163888	-0.244718	-0.267811	-0.255388	-0.30208	0.00386365	-0.0514829	0.0286276	0.0809867	-0.166642	-0.118373	0.528482	0.417635	0.194135	0.312805	-0.0837453	0.0141725	-0.153821	-0.119963	-0.165444	-0.206559	-0.0633845	-0.113089	0.119771	-0.0348695	-0.0994559	0.0841412	0.15698	0.208489	0.119483	0.105493	0.0794515	0.0121119	-0.0456851	0.00129929	0.0629352	M53 palevioletred3|0.5285
4656	ISG20L2|Q9H9L3	palevioletred3	-0.0125493	-0.11235	-0.00303471	0.080732	-0.123994	0.110759	0.174701	-0.205272	0.124856	-0.409232	-0.142864	-0.207554	0.0179168	-0.247466	-0.229609	-0.229638	-0.242655	-0.252192	0.0431248	-0.209465	-0.282635	-0.2868	-0.00534381	0.0483973	-0.222576	-0.327711	-0.0941547	-0.322697	0.0683446	-0.116379	-0.106519	0.0377126	-0.166483	-0.0699544	0.0369337	-0.0487795	-0.0970373	-0.0994672	-0.0189538	0.0289215	0.0890467	-0.157833	-0.225907	-0.150854	-0.140614	0.160759	0.0864492	0.225859	0.145144	0.0612942	0.0737398	0.522922	0.440045	0.233248	0.441732	0.174374	0.238427	0.0708141	0.188452	0.128041	-0.0982381	0.145276	0.0938946	0.0935558	-0.00409968	0.00193108	0.0809592	0.101341	0.229076	0.112494	0.019595	-0.00597393	0.0486376	0.121396	0.0614627	0.193635	M53 palevioletred3|0.5229
1155	C11orf98|E9PRG8	palevioletred3	-0.104465	0.168225	0.0918561	-0.0193496	-0.147224	0.332478	-0.00150303	-0.113555	0.0961169	-0.388807	-0.167255	-0.54641	-0.244258	-0.255095	-0.17154	-0.130048	-0.274724	-0.139627	-0.13377	-0.205091	-0.377074	-0.298686	0.302469	0.238478	-0.0246144	-0.291973	0.102647	-0.129497	0.423239	0.101406	-0.0482509	0.284725	-0.263226	-0.129946	0.0210446	-0.230135	-0.281038	-0.302273	-0.220174	-0.288162	-0.218112	-0.328641	-0.330868	-0.35054	-0.335532	-0.0584689	0.0200539	0.0653262	0.119053	-0.216862	-0.134449	0.518555	0.299624	-0.0436054	0.288271	-0.055157	-0.0703019	-0.0180153	-0.0330874	-0.0672824	-0.210943	0.0879528	-0.0986777	0.256315	0.0052179	0.00635069	0.141096	0.367465	0.441055	0.198942	0.320661	0.0925156	0.296912	0.128305	0.0963898	0.375571	M53 palevioletred3|0.5186
10033	TMA16|Q96EY4	palevioletred3	-0.0457487	-0.215721	-0.0917992	0.205264	0.0420907	0.153009	0.0802877	0.0228234	0.0409705	-0.378956	-0.109858	-0.12604	-0.0600809	-0.200664	-0.108429	-0.258782	-0.173669	-0.139077	0.162203	-0.0993575	-0.116176	-0.158317	-0.0258475	0.0448357	-0.121777	-0.216296	-0.172451	-0.257927	-0.047694	-0.0110425	-0.0988056	-0.0341288	-0.13941	-0.0548723	-0.0111872	-0.105449	-0.0718816	0.0633351	0.1818	0.232966	0.250922	0.0233842	-0.106047	0.019014	-0.0141682	-0.00014507	0.0277009	-0.00487918	-0.107661	-0.00460339	-0.00196586	0.518061	0.475938	0.320376	0.453512	0.138542	0.28294	0.210887	0.123599	0.16539	-0.0961883	-0.0525748	-0.0425278	-0.0893974	-0.0915239	-0.208731	-0.113529	0.0363525	0.214613	-0.13636	-0.106017	-0.251616	-0.183979	-0.161775	-0.0276822	0.0419047	M53 palevioletred3|0.5181
11290	ZNF362|Q5T0B9	palevioletred3	0.153275	0.0593325	0.210164	-0.000185485	-0.0895414	0.316976	0.019862	-0.32288	-0.189352	-0.33704	-0.130325	-0.287398	-0.00990058	-0.300001	-0.214172	-0.333585	-0.316674	-0.168644	-0.117134	-0.345796	-0.334827	-0.374272	0.0528745	0.113589	-0.16987	-0.22897	0.151152	0.0233664	0.112883	-0.14887	-0.192129	-0.0193013	-0.0493878	-0.0673931	0.0134727	0.0246999	-0.128415	-0.25446	-0.132425	-0.0345772	0.03465	-0.248181	-0.285252	-0.172324	-0.215823	0.132621	-0.0900882	0.255319	0.118491	0.0364129	-0.00278683	0.51626	0.417673	0.227285	0.457358	0.22841	0.23567	-0.0269991	0.0891634	0.00589784	0.0233087	0.197385	0.181892	0.186936	0.130562	0.133264	0.271702	0.158312	0.238195	0.105981	0.020013	0.0663568	0.102356	0.174499	0.0273874	0.139191	M53 palevioletred3|0.5163
5060	LAMTOR2|Q9Y2Q5	palevioletred3	-0.0213077	-0.260016	-0.176265	0.054706	0.131813	0.195924	-0.0988453	-0.149959	0.129123	-0.201084	-0.0787101	-0.16461	-0.067153	-0.279534	-0.388845	-0.246577	-0.380188	-0.535207	-0.273017	-0.345118	-0.257163	-0.437178	-0.41699	-0.336808	-0.371855	-0.155464	-0.00488484	-0.0415828	0.141899	-0.0786449	-0.27607	0.0975828	0.0329946	-0.0358164	0.172303	0.442656	0.316837	0.161273	0.00785086	0.0880903	0.1893	-0.10466	0.054248	-0.160615	0.0241345	0.284479	0.418643	0.193858	0.289714	0.294236	0.458112	0.500574	0.488551	0.310676	0.257936	0.0719317	0.208344	-0.0226136	0.248717	0.22596	-0.20986	0.0506915	0.103329	-0.196367	-0.170754	-0.248868	0.444827	0.0881443	0.0859967	0.0273886	-0.25623	-0.089413	0.0543698	0.0376525	0.406616	0.308828	M53 palevioletred3|0.5006
7967	RANBP10|Q6VN20	palevioletred3	-0.159248	0.0687146	0.0111631	0.231305	0.0106584	0.242238	0.194738	-0.0405656	0.22748	-0.158869	-0.218137	-0.285923	-0.18289	-0.20564	-0.210003	0.137285	-0.0263342	-0.238524	-0.161099	-0.0666371	-0.284416	-0.247909	-0.0196041	-0.0504021	-0.203258	-0.141981	0.13651	-0.0920594	0.44261	0.145505	-0.187219	0.224636	-0.0220931	-0.0234821	0.0984985	0.13843	0.048766	-0.0402453	-0.0444104	-0.160517	-0.0553453	-0.192559	-0.0523928	-0.270348	-0.151363	-0.0914809	0.155608	0.00794115	0.0904348	-0.0143778	-0.00957097	0.487978	0.319708	0.0236324	0.197913	0.0770604	-0.0681685	-0.151235	-0.0275694	-0.0327508	-0.176742	-0.000313306	0.0355701	0.0304176	-0.0102334	-0.0512619	0.278618	0.288077	0.172901	0.0299699	-0.0104432	-0.250376	0.0302212	-0.0798794	0.130763	0.357745	M53 palevioletred3|0.488
3839	GNG5|P63218	palevioletred3	0.0986333	-0.025302	0.0412203	0.00757617	-0.0403466	0.219862	-0.0505831	-0.25235	0.121894	-0.318089	-0.222345	-0.146575	-0.119257	-0.394209	-0.33803	-0.212643	-0.382139	-0.401201	-0.345767	-0.418425	-0.493534	-0.539992	-0.14278	-0.202606	-0.406332	-0.280545	0.178056	0.0497767	0.22125	-0.109867	-0.351761	0.0161714	-0.161671	-0.259458	0.0151902	0.294714	0.0306634	-0.178173	-0.264124	-0.160612	-0.00186916	-0.36281	-0.2627	-0.381048	-0.28358	0.349068	0.262695	0.361231	0.43056	0.228969	0.377566	0.479542	0.46675	0.230357	0.244374	0.00498215	0.159946	-0.115757	0.101186	0.0356762	-0.262674	0.182926	0.0995421	0.0404705	-0.0503004	-0.00842976	0.473264	0.140144	0.285146	0.283136	0.0203443	0.242748	0.324184	0.29104	0.464708	0.444261	M53 palevioletred3|0.4795
1568	CD74|P04233	palevioletred3	-0.00590629	0.088105	0.0658293	0.253748	0.225795	0.155228	0.115221	0.0337343	0.312865	-0.290052	-0.241721	-0.0921434	-0.102188	-0.320546	-0.311151	-0.169319	-0.195014	-0.370791	-0.0564412	-0.201044	-0.177388	-0.259214	-0.312301	-0.136478	-0.413426	-0.439194	0.176825	-0.0284086	0.131632	-0.112381	-0.221726	-0.0230409	0.207102	-0.0297529	0.163437	0.312145	0.248206	0.267839	-0.103055	-0.0664982	-0.0608536	-0.148687	-0.00893342	-0.119686	-0.0158316	0.165967	0.186438	0.276343	0.131824	0.401683	0.326255	0.467819	0.353197	0.0734611	0.29621	0.0793655	0.116923	-0.147549	0.260113	0.169796	0.0431976	0.208508	0.227251	-0.00430644	0.0064907	0.172806	0.389884	0.164713	0.231711	-0.0101103	-0.213967	0.0123096	0.206896	0.195846	0.250157	0.36275	M53 palevioletred3|0.4678
771	ASNS|P08243	palevioletred3	0.0669514	0.235918	0.321969	0.228218	0.0976997	0.0918327	0.00489486	-0.0331402	0.252986	-0.4629	-0.33468	-0.184737	-0.222174	-0.351719	-0.249398	-0.135524	-0.0546709	-0.184028	0.0681385	-0.119583	-0.188601	-0.170848	-0.129869	0.0598674	-0.242015	-0.470829	0.140609	-0.188127	0.125044	-0.169683	-0.139087	0.0213469	0.215107	0.0634345	0.162603	0.03155	0.0887839	0.0980172	-0.0836539	-0.10724	-0.110521	-0.181977	-0.0918344	-0.0763012	-0.0159036	0.0791488	0.0177402	0.20885	0.082347	0.248211	0.057085	0.46535	0.247084	-0.000397728	0.345865	0.149062	0.126591	-0.114027	0.264708	0.240879	0.0789882	0.253901	0.233056	0.169041	0.180322	0.323915	0.175481	0.217794	0.195812	-0.0272123	-0.0899939	-0.0664883	0.232203	0.230085	0.0288326	0.272677	M53 palevioletred3|0.4654
1078	BORCS5|Q969J3	palevioletred3	-0.103664	0.251187	0.131423	0.252862	0.124314	0.436086	0.130029	-0.215169	-0.0494384	-0.318688	-0.100655	-0.166725	0.00307879	-0.124996	-0.0521209	-0.0287036	-0.0598944	0.050945	-0.0688591	-0.246022	-0.387265	-0.294244	0.102574	0.170689	-0.0710271	-0.307494	0.368391	0.151852	0.327648	0.0320031	-0.266212	0.00728782	0.0509849	-0.202587	-0.00838346	0.0436011	-0.0803187	-0.181521	-0.399903	-0.32515	-0.265839	-0.380457	-0.301387	-0.380041	-0.37949	-0.115115	-0.179958	0.0776279	-0.0335747	0.0481799	0.0518386	0.465438	0.179648	-0.0652736	0.358479	-0.107194	-0.0171825	-0.272382	-0.00325852	-0.188273	-0.0136951	0.197057	0.148935	0.319244	0.223131	0.209012	0.384904	0.32891	0.258858	0.106494	0.117825	0.0861882	0.170915	0.15446	0.183591	0.233317	M53 palevioletred3|0.4654
7269	PLPP6|Q8IY26	palevioletred3	0.243541	0.0959748	0.270188	-0.0355925	-0.189	0.126515	-0.00919291	-0.240173	0.0774067	-0.178799	-0.128545	-0.241504	-0.0582628	-0.229876	-0.291749	-0.116427	-0.311601	-0.259024	-0.252264	-0.334528	-0.459243	-0.459112	0.0736137	-0.035574	-0.201369	-0.322242	-0.0835297	-0.244891	0.254283	-0.015367	-0.260811	0.014695	-0.213375	-0.240142	-0.0293098	-0.0514676	-0.160821	-0.198493	-0.111707	-0.129243	0.00622416	-0.294336	-0.306497	-0.264089	-0.252652	0.296378	0.20605	0.203424	0.384909	0.00645351	0.109298	0.460265	0.382802	0.183404	0.356278	0.0233381	0.122897	0.0122624	0.0968976	0.0938281	-0.291985	0.143043	-0.0139006	0.148972	0.0588696	0.0158041	0.0717687	0.0856469	0.387533	0.176544	0.142394	0.188497	0.238775	0.160537	0.189339	0.334874	M53 palevioletred3|0.4603
5434	MAP7|Q14244	palevioletred3	-0.0308226	0.0104789	0.0693638	0.0914622	-0.316577	0.287534	0.238461	-0.0118801	0.199678	-0.106657	-0.079685	-0.138215	-0.126829	-0.0859693	-0.169731	-0.0555055	-0.231849	-0.09827	-0.367121	-0.339437	-0.500503	-0.47121	0.0929797	0.100045	-0.00723381	-0.104135	0.338171	0.245642	0.32247	0.124821	-0.400618	0.0188543	-0.243132	-0.251842	-0.0701885	0.10788	-0.10309	-0.150131	-0.20534	-0.231561	-0.0439542	-0.391864	-0.269704	-0.423048	-0.381565	0.0246609	0.0529395	0.147925	0.150505	0.0358776	-0.176175	0.458115	0.339454	0.170255	0.301674	0.00896901	0.0521198	-0.442672	-0.113427	-0.18865	-0.258414	-0.0471748	-0.0356603	0.0763216	-0.00111746	-0.0960236	0.288243	0.294645	0.0608907	0.155139	0.0818143	-0.0848963	-0.0831214	-0.152591	-0.0942397	0.108473	M53 palevioletred3|0.4581
5435	MAP7D1|Q3KQU3	palevioletred3	0.11944	0.208288	0.308329	0.0695939	-0.131054	0.342781	0.212898	-0.105189	0.0555564	-0.200756	-0.0551756	-0.248089	-0.0758714	-0.0813282	-0.00394898	0.225955	-0.0353934	0.0552522	-0.23228	-0.0956482	-0.462394	-0.307965	0.244208	0.236885	0.178507	-0.0273095	0.0929307	-0.102999	0.3872	0.203682	-0.37962	-0.00463618	-0.198361	-0.317984	-0.190213	-0.0432195	-0.186711	-0.212781	-0.210865	-0.286791	-0.131803	-0.280782	-0.285562	-0.38938	-0.419928	-0.0550201	0.0144135	-0.0205269	0.0303097	-0.149117	-0.263151	0.4552	0.266539	0.0093533	0.206272	-0.0308842	-0.0869668	-0.349406	-0.187604	-0.210497	-0.202911	-0.0394433	-0.0943041	0.161154	0.101645	0.0429689	0.0501721	0.184823	0.111667	0.104901	0.180596	-0.0120401	0.0588627	-0.0664841	-0.0602854	0.140142	M53 palevioletred3|0.4552
3268	FAM32A|Q9Y421	palevioletred3	0.0218685	0.126315	0.212632	0.31781	0.0239177	0.0961101	0.225478	0.101214	0.368093	-0.143914	-0.248525	0.0590475	0.0210201	0.0572203	-0.217365	0.229666	-0.0491853	-0.267503	-0.309064	0.158502	-0.183385	-0.195191	0.0404735	0.0534917	0.0472067	0.140241	0.0989305	-0.0559933	0.404198	0.368629	-0.241799	0.0224061	-0.141992	-0.0921458	-0.153096	0.104794	0.0138246	0.0747569	0.187697	-0.0801576	0.0473296	0.0534882	0.0273376	-0.18434	-0.16664	-0.121779	0.230682	-0.221674	-0.00581959	-0.0932697	-0.107903	0.452188	0.317434	0.0536908	0.0651114	0.0356167	-0.136321	-0.244097	-0.212329	-0.095996	-0.25054	-0.219835	-0.139135	-0.10204	-0.144879	-0.0952895	-0.00639282	-0.0737639	-0.156278	-0.205157	-0.136118	-0.36626	-0.0936669	-0.31638	0.0585204	0.0988386	M53 palevioletred3|0.4522
5297	LSM5|Q9Y4Y9	palevioletred3	-0.045549	-0.0633496	-0.017996	0.262899	0.237519	0.15823	-0.0138074	-0.043473	0.0809956	-0.357731	-0.116184	0.0010926	0.0104031	-0.109644	-0.169078	-0.168601	-0.135317	-0.220035	0.00793812	-0.0554236	-0.013402	-0.110883	-0.108074	-0.091577	-0.185457	-0.212731	0.101198	0.0142866	0.137934	0.0741048	-0.0837545	0.118372	0.114509	0.0766245	0.131026	0.139759	0.151653	0.119198	0.0476947	0.071024	0.0622123	0.0331104	0.080402	0.00231697	0.0374334	-0.0347687	0.0678925	-0.027426	-0.0294032	0.0623841	0.13749	0.446396	0.305398	0.0978799	0.220798	-0.0349499	0.033807	0.0666144	0.101579	0.12841	-0.00651573	-0.0488672	0.039125	-0.0547449	-0.0348956	-0.104866	0.201525	0.123852	0.0619856	-0.137879	-0.130889	-0.198456	-0.072095	-0.143812	0.00931958	0.150567	M53 palevioletred3|0.4464
2240	CTBS|Q01459	palevioletred3	-0.046732	0.0718486	0.0732931	0.212125	0.194424	0.135946	0.179753	-0.0241201	0.259648	-0.305757	-0.157326	0.100994	-0.0294962	-0.216288	-0.322465	-0.285751	-0.215459	-0.345763	-0.100024	-0.282826	-0.146037	-0.26446	-0.219934	-0.0041195	-0.10992	-0.188902	0.149017	0.0092035	0.00123668	-0.228152	-0.185277	-0.0154296	0.18846	0.0630763	0.151987	0.250304	0.269325	0.236914	-0.0380686	-0.0112511	-0.0290044	-0.15392	0.0447471	-0.0737714	0.0305906	0.0633539	0.00855896	0.253877	0.0846404	0.394479	0.186562	0.422994	0.30032	0.0790543	0.347459	0.27585	0.219986	-0.20753	0.251411	0.118149	0.205547	0.253982	0.36262	0.0283142	0.138885	0.247393	0.254826	0.070185	-0.0514343	-0.0597531	-0.199331	-0.13598	0.0257565	0.179074	0.181921	0.0600103	M53 palevioletred3|0.423
1731	CFAP97|Q9P2B7	palevioletred3	-0.117946	0.174846	0.0810904	0.206974	-0.0025871	0.287468	0.14777	0.00106976	0.0981107	-0.193463	-0.0683935	-0.0747141	0.0159669	-0.0672757	-0.174506	-0.203763	-0.186951	-0.0600471	-0.102824	-0.150032	-0.202721	-0.222438	0.11841	0.197066	0.0649213	-0.125025	0.244811	0.103073	0.262035	0.112238	-0.12942	0.134999	0.0117638	-0.0192384	0.0516381	0.0060679	-0.0207948	-0.0539266	-0.16721	-0.164078	-0.144491	-0.183175	-0.12973	-0.212758	-0.200588	-0.129772	-0.118981	0.042988	-0.0694093	0.0664839	-0.0732515	0.412738	0.159296	-0.0369197	0.274128	0.0123644	0.00751244	-0.186482	0.00891915	-0.120094	0.0367533	0.131695	0.118048	0.202792	0.116364	0.156445	0.256605	0.278735	0.0756146	0.0132837	0.0656356	-0.0531257	0.0321594	0.0289285	0.0726033	0.0543936	M53 palevioletred3|0.4127
6003	MTUS1|Q9ULD2	palevioletred3	-0.119029	-0.084646	-0.132481	0.0447585	-0.0561689	0.11089	0.0870137	0.0551617	0.352867	-0.153601	-0.0772451	0.196084	0.102217	-0.023246	-0.168143	-0.0448515	-0.283549	-0.379941	-0.222501	-0.0893947	-0.198045	-0.309808	-0.0888834	-0.149858	-0.268175	-0.113783	0.15078	0.0760097	0.314501	0.155651	-0.207089	0.147902	-0.0838996	-0.108901	0.0287862	0.276191	0.177953	0.0631484	-0.0443625	-0.0730839	0.0251068	-0.033122	0.0294088	-0.24172	-0.111589	0.0491381	0.283435	0.0756295	0.168816	0.0612696	0.207187	0.388782	0.324033	0.07714	0.0592622	0.00364291	-0.0109957	-0.252373	0.0038914	-0.0361486	-0.179572	-0.0396185	0.0225444	-0.0467761	-0.213968	-0.115005	0.379526	0.0772302	-0.0102352	0.0686278	-0.0171408	-0.036225	0.00145086	-0.0554752	0.226533	-0.011583	M53 palevioletred3|0.3888
5809	MPPED2|Q15777	palevioletred3	0.0572301	0.0448285	0.0818452	0.0631156	-0.0888444	0.0276525	-0.0789398	-0.0989892	0.156622	-0.321215	-0.206921	-0.179449	-0.16539	-0.276147	-0.0722032	0.0737034	-0.0516202	-0.0957277	-0.0159705	-0.186536	-0.364896	-0.261679	0.08932	-0.0257396	-0.215891	-0.382644	0.0783394	-0.156927	0.271344	-0.0603089	-0.206091	0.0446739	-0.129791	-0.20983	-0.0379816	-0.0309203	-0.156235	-0.293243	-0.242754	-0.178645	-0.10811	-0.266039	-0.323269	-0.312045	-0.276689	0.200914	0.217555	0.223434	0.311782	0.0124222	0.0770435	0.38219	0.291659	0.0411574	0.260531	0.0169761	0.0350524	-0.109954	0.0711815	0.00816551	-0.183034	0.137192	0.0105105	0.16837	-0.00474821	0.0521885	0.228134	0.219587	0.286968	0.287557	0.21117	0.200938	0.247631	0.195463	0.156666	0.344325	M53 palevioletred3|0.3822
2850	EFCC1|Q9HA90	palevioletred3	0.197513	0.056894	0.250524	0.0888487	0.160134	0.200985	-0.0134659	-0.145585	0.0286341	-0.173385	-0.0831422	-0.058321	-0.0216152	-0.0884119	-0.165292	-0.0715801	-0.0677017	-0.190205	0.00952546	-0.121501	-0.156083	-0.143017	-0.194991	-0.0552412	-0.131534	-0.159641	0.0503684	-0.0768806	0.0129789	-0.145556	-0.267159	-0.115212	0.158693	-0.0521441	0.00323935	0.187348	0.152808	0.0852351	-0.0264962	0.0163321	0.0170985	-0.0959287	-0.0157654	-0.00762177	-0.0124958	0.137529	0.0984489	0.135964	0.0324223	0.209439	0.13358	0.377175	0.242074	0.0816744	0.27038	0.174052	0.180504	-0.0499571	0.22273	0.185366	0.0719843	0.126913	0.196977	-0.026449	0.152265	0.117986	0.130988	0.011422	0.0887384	-0.155651	-0.218713	-0.164295	0.0150316	0.0425646	0.0694226	0.200341	M53 palevioletred3|0.3772
8397	RPP14|O95059	palevioletred3	0.0890393	0.031924	0.164913	0.15435	0.192712	0.105625	0.00487269	-0.011434	0.192831	-0.191095	-0.314504	0.0949485	-0.0134081	-0.104428	-0.00994302	0.000724576	-0.0710053	-0.166236	0.231284	0.0587582	-0.014563	-0.0135335	-0.0790929	0.0552308	-0.122592	-0.319851	-0.14018	-0.240178	0.00796049	0.103817	-0.182102	-0.100228	0.0676484	-0.0899362	-0.159821	0.0265364	0.076739	0.159127	0.115797	0.124547	0.0883949	0.119932	0.0506627	0.0922792	0.00964024	-0.0530874	0.103343	-0.165458	-0.0991361	0.0123198	-0.0926788	0.375711	0.285983	0.0808174	0.215559	-0.0235135	0.0771961	-0.0507951	0.0528374	0.144854	-0.0382398	-0.106227	-0.0561794	-0.0775416	-0.0646896	-0.0136672	-0.145231	-0.0574182	0.0830662	-0.153894	-0.0827235	-0.0839781	-0.0399292	-0.118125	-0.137109	0.0608834	M53 palevioletred3|0.3757
4056	GZMA|P12544	palevioletred3	0.0435725	0.242666	0.225055	0.104828	0.0125655	0.141821	0.00297771	0.141606	0.213107	-0.278262	-0.185824	-0.207427	-0.0466047	-0.121377	-0.0254814	-0.0565798	-0.0837449	0.0182612	-0.0939965	-0.140253	-0.341064	-0.239157	0.200973	0.136552	0.0196227	-0.278521	0.214948	0.00617088	0.324421	0.0896294	-0.203105	0.02664	-0.163285	-0.228067	-0.0701934	-0.142578	-0.229302	-0.191149	-0.316619	-0.35154	-0.273718	-0.348691	-0.339534	-0.38478	-0.348636	0.0195424	0.0126326	0.131974	0.156183	0.00363929	-0.0401341	0.373352	0.228297	-0.0454646	0.278321	-0.0423009	-0.0259819	-0.21137	-0.0552116	-0.121236	-0.107418	0.125032	0.0158346	0.259489	0.10969	0.154776	0.102645	0.2893	0.251462	0.16002	0.205873	0.154974	0.285799	0.176947	0.100452	0.261389	M53 palevioletred3|0.3734
8727	SELPLG|Q14242	palevioletred3	0.113364	-0.00712286	-0.0154866	0.151963	0.0213948	0.0913782	0.158198	0.170503	0.358049	-0.171992	-0.163133	0.0562544	0.0997022	-0.0017578	-0.0114742	0.0829461	-0.146891	-0.316661	-0.314866	0.0866604	-0.208642	-0.191137	-0.191915	-0.093335	-0.196561	-0.0560078	0.168748	0.115556	0.229221	0.305028	-0.421467	-0.170419	-0.201204	-0.259694	-0.229538	0.273542	0.0605512	0.174029	0.00594495	-0.108083	0.0224994	-0.00611484	-0.028631	-0.279935	-0.205725	0.063372	0.363991	-0.0367083	0.0472886	0.0459245	-0.00848817	0.364133	0.31359	0.123344	-0.0493765	-0.237062	-0.100972	-0.347194	-0.176517	-0.131285	-0.30557	-0.236468	-0.172562	-0.213625	-0.323195	-0.189095	0.146929	-0.0930792	-0.139452	-0.0317149	-0.145223	-0.0506694	0.0488987	-0.167029	0.0480812	0.0257454	M53 palevioletred3|0.3641
1754	CHCHD10|Q8WYQ3	palevioletred3	0.289204	0.122631	0.300333	0.105405	0.101477	0.186317	0.0363156	-0.138289	-0.0702144	-0.0553671	-0.0369794	-0.0733879	0.00685686	-0.0616608	-0.0993023	0.153562	-0.116717	-0.260747	-0.225759	0.131572	-0.144906	-0.135585	-0.102542	-0.00367517	-0.124503	-0.0250431	0.0872636	-0.0568127	0.229055	0.342764	-0.338577	-0.125093	-0.0789671	-0.20242	-0.230654	0.17854	0.000751144	0.0176439	0.0419273	-0.0216468	0.0886248	0.105472	0.0153328	-0.0847129	-0.193655	0.000871747	0.24329	-0.248473	-0.134812	-0.175948	-0.0238836	0.361653	0.294462	0.107429	-0.0045202	-0.231362	-0.140461	-0.175818	-0.209799	-0.0622282	-0.308528	-0.26148	-0.251084	-0.156248	-0.192585	-0.138501	0.0114349	-0.12467	-0.0826273	-0.244579	-0.217242	-0.144579	0.0741302	-0.182235	0.145338	0.160196	M53 palevioletred3|0.3617
3780	GLMP|Q8WWB7	palevioletred3	-0.0415465	0.0891479	0.0535248	0.263885	0.116091	0.216622	0.0871174	0.0554966	0.224287	-0.125003	-0.122659	0.0565454	0.00103154	0.0320599	0.0026634	0.0845626	-0.0239399	-0.155731	-0.139111	-0.040265	-0.240801	-0.178623	-0.0262027	0.048969	-0.0700634	-0.0931406	0.178482	0.0614956	0.286939	0.204371	-0.314237	0.0325424	-0.0100019	-0.15387	-0.0290055	0.192146	0.106247	0.0485147	-0.126953	-0.166143	-0.0942168	-0.122877	-0.070746	-0.271929	-0.193892	-0.0302087	0.178016	0.00145603	0.0250156	0.100584	0.0933316	0.355919	0.221634	-0.0339611	0.131607	-0.0928199	-0.0406714	-0.2591	0.0124684	-0.0659593	-0.131059	-0.00788886	0.0163828	0.044092	-0.0909737	-0.0486988	0.240722	0.184685	-0.0359144	-0.01127	-0.00666902	-0.0739216	0.0590723	-0.0603841	0.177784	0.150346	M53 palevioletred3|0.3559
7104	PI4K2B|Q8TCG2	palevioletred3	0.0766338	0.170939	0.177786	0.275388	0.049308	0.0739635	0.345941	0.00740721	0.214007	-0.203191	-0.142353	-0.0932265	-0.0357855	-0.0533158	-0.103606	0.10082	0.0265764	-0.0672579	-0.214109	-0.0539866	-0.276747	-0.169862	0.0147635	0.0561697	0.0104116	-0.100532	0.258671	0.0997958	0.29289	0.131458	-0.318084	-0.137994	-0.108236	-0.203871	-0.155906	0.0237157	-0.121323	-0.0594984	-0.0925394	-0.179738	-0.0600059	-0.234356	-0.217108	-0.28332	-0.248994	0.0101303	0.0642334	0.0448214	0.000409401	0.0508203	-0.0550051	0.331865	0.253878	0.0752925	0.223414	-0.003341	-0.0169585	-0.251851	-0.0656416	-0.111927	-0.106635	-0.00151475	0.014142	0.0641113	0.0213342	0.0876712	0.0925716	0.120368	0.0626983	-0.0258604	-0.0281785	-0.0801709	0.0997499	-0.0304438	0.0323613	0.210693	M53 palevioletred3|0.3319
10141	TMEM41A|Q96HV5	palevioletred3	0.00740727	0.0746009	0.0906726	0.0563726	-0.165518	0.0539587	-0.0823141	0.0490979	0.225771	-0.070876	-0.142525	-0.163649	-0.191768	-0.152699	-0.116572	-0.0403711	-0.248949	-0.268765	-0.215074	-0.0739912	-0.222944	-0.272909	0.0732086	-0.0168257	-0.10793	-0.0353004	0.133863	-0.00265384	0.304576	0.205578	-0.120837	0.156289	-0.12421	-0.100342	-0.0238296	0.0621474	-0.0345091	-0.0798576	0.00611333	-0.0776179	0.0124052	-0.0743526	-0.077427	-0.183806	-0.154482	0.103534	0.277029	0.0418797	0.259568	-0.0511288	0.0461805	0.331642	0.286731	0.0634065	0.0661267	-0.0999548	-0.0739633	-0.0407633	-0.0558311	0.00303988	-0.325041	-0.0572499	-0.136804	-0.00247811	-0.206321	-0.135787	0.193596	0.171822	0.104111	0.179342	0.116786	0.0837595	0.191686	0.0134852	0.17594	0.231809	M53 palevioletred3|0.3316
2943	ELK3|P41970	palevioletred3	0.033021	-0.0324307	-0.0326143	0.167998	0.0185453	0.169779	0.171462	-0.0262809	0.14674	-0.0308549	0.0211005	-0.217911	-0.1932	-0.098965	-0.0834615	-0.0359473	-0.135957	-0.209851	-0.186361	-0.136826	-0.235259	-0.239162	-0.146053	-0.0778926	-0.158682	-0.0378573	0.106226	0.124094	0.0950873	0.0435662	-0.349478	-0.073866	-0.0747343	-0.152365	-0.0797301	0.278222	0.0957835	0.0556336	-0.0215195	0.0149152	0.125573	-0.100576	-0.0439247	-0.209127	-0.128546	0.0993161	0.198355	0.0824862	0.0973052	0.0854027	0.0450777	0.331163	0.263313	0.158385	0.0822549	0.0135813	0.0311638	-0.138862	-0.00282587	0.0019837	-0.131231	-0.0651666	0.0131425	-0.142664	-0.0707811	-0.0627483	0.205818	0.0344955	-0.028388	0.0289077	-0.160009	-0.139161	-0.0215369	-0.102524	0.0420395	0.12401	M53 palevioletred3|0.3312
3345	FBXO28|Q9NVF7	palevioletred3	0.0346454	0.0609289	0.0613762	0.0712978	0.0136469	0.262139	0.184601	-0.143001	-0.14933	-0.127672	0.0345385	-0.34197	-0.0873296	-0.129481	-0.160887	-0.126816	-0.212592	-0.157352	-0.119498	-0.215099	-0.264702	-0.28333	0.0625438	0.118712	-0.123136	-0.165794	-0.0389542	-0.136503	0.103597	0.0707844	-0.114126	0.0151749	-0.100628	-0.0992807	0.012323	-0.0570976	-0.0765442	-0.0786546	-0.0743258	-0.00443304	0.0662053	-0.128426	-0.168721	-0.124052	-0.190845	-0.0690997	-0.0937806	-0.0105915	-0.122758	-0.107156	-0.0374878	0.331104	0.292982	0.152749	0.25403	0.0287437	0.0806818	0.0814436	0.00199878	-0.0251164	-0.0911271	0.0721215	-0.0514595	0.12731	0.0780715	0.0295158	0.0934616	0.0619145	0.32042	-0.0785293	0.00829822	-0.0773745	0.066754	0.0245584	0.157016	0.16901	M53 palevioletred3|0.3311
2318	CYB5D2|Q8WUJ1	palevioletred3	0.030709	-0.104687	-0.0769302	-0.0402176	-0.156958	-0.0470307	-0.0204975	-0.0170055	0.222076	-0.124643	-0.242308	-0.0376854	0.0777032	0.0290838	0.119791	-0.0775931	-0.166618	-0.146465	-0.0351544	-0.0539973	-0.176809	-0.143754	-0.0523687	-0.0900752	-0.0438459	0.00928206	0.174475	0.13368	0.138659	0.0357853	-0.247825	-0.145539	-0.176311	-0.158459	-0.132364	0.0903462	-0.0655127	-0.0757565	-0.01287	-0.0240983	0.0520383	-0.0912259	-0.170982	-0.181808	-0.14243	0.17943	0.238473	0.114303	0.0712886	0.0698307	0.0370452	0.330176	0.24347	0.154095	0.187793	-0.0843229	0.0615779	-0.162457	0.00551564	-0.0019547	-0.21233	-0.117548	-0.0774395	-0.0859474	-0.216817	-0.139941	0.137996	0.0348851	-0.0625857	-0.0467248	-0.106171	-0.0762785	-0.0472049	-0.132422	-0.10665	0.15608	M53 palevioletred3|0.3302
1419	CBLN2|Q8IUK8	palevioletred3	0.0872746	0.261382	0.306113	0.0580152	-0.0300016	0.208357	0.017395	-0.347728	-0.0261903	-0.236932	-0.20692	-0.108495	-0.260046	-0.287424	-0.183929	-0.0898211	-0.168656	-0.0485356	-0.0709573	-0.296624	-0.358763	-0.331229	0.132811	0.118831	-0.00262411	-0.162655	0.0227371	-0.156872	0.108782	-0.133583	-0.13816	0.0806821	0.00803451	-0.144577	-0.00796526	0.0522827	-0.0387435	-0.209169	-0.319969	-0.218924	-0.176171	-0.318576	-0.220165	-0.220977	-0.238123	0.0279417	-0.128876	0.106813	0.123814	0.0278234	-0.0229509	0.328309	0.158337	-0.0325993	0.221876	0.026457	0.0123982	-0.125505	-0.00040452	-0.0636719	-0.0302704	0.179711	0.121797	0.223877	0.255466	0.276851	0.155539	0.126077	0.145898	0.18428	0.171458	0.0926528	0.22022	0.225585	0.0408752	0.193272	M53 palevioletred3|0.3283
946	BAG1|Q99933	palevioletred3	0.0441536	-0.0997633	-0.0289307	0.15488	0.0819428	0.154316	0.0848265	-0.0729034	-0.0746882	-0.0943657	0.00516437	-0.0213513	0.0538653	-0.0773314	0.0620763	-0.153358	-0.175443	-0.143295	0.0838522	0.119601	0.0770222	0.00548951	-0.0075848	0.102073	-0.0459734	-0.0514822	0.00966321	-0.00712441	0.0168584	0.223382	-0.113519	-0.101043	-0.100545	-0.0939636	-0.185277	-0.0249107	-0.041273	0.0228318	0.189488	0.255398	0.23712	0.263955	0.0496017	0.130318	-0.0371069	-0.102643	0.00546401	-0.233442	-0.265096	-0.236236	-0.101756	0.319092	0.308214	0.198418	0.130855	-0.141434	0.021505	0.111612	-0.133164	0.00174132	-0.123113	-0.283848	-0.262229	-0.152123	-0.20617	-0.184452	-0.0745968	-0.0789056	-0.0237349	-0.185686	-0.074708	-0.150898	-0.156123	-0.267393	-0.06148	-0.0684098	M53 palevioletred3|0.3191
8265	RNF10|Q8N5U6	palevioletred3	-0.0200088	0.0132609	0.0956547	0.0129119	-0.0566707	0.00961007	-0.0518867	0.0237605	0.280692	-0.136689	-0.157903	-0.0485619	-0.0832489	-0.0840024	-0.100507	-0.111271	-0.225286	-0.18189	-0.0547272	-0.210906	-0.248805	-0.287968	-0.0404711	-0.0358312	-0.114044	-0.19267	0.007149	-0.142366	0.136977	-0.056413	-0.129144	0.0128315	-0.0804	-0.14887	0.0569753	-0.025519	-0.011774	0.0390994	-0.0427328	-0.090673	-0.0407238	-0.171466	-0.156909	-0.169304	-0.0922032	0.128986	0.149266	0.169974	0.103732	0.140968	0.118057	0.303979	0.286393	0.121488	0.279486	0.123434	0.182504	-0.0684131	0.18263	0.117884	-0.0651243	0.121757	0.0645498	0.0731669	0.0140344	0.00768785	0.145182	0.163134	0.245764	0.00786498	0.0327754	-0.0566608	0.0787348	0.0307192	0.0629414	0.191566	M53 palevioletred3|0.304
1238	C5|P01031	salmon4	-0.0559925	0.125807	0.0388566	0.118576	0.144883	-0.0880107	0.261804	0.321018	-0.0279578	0.336671	0.472795	0.369145	0.565952	0.872839	0.359239	0.387368	0.465767	0.456168	0.135608	0.435031	0.285706	0.464846	0.263478	0.309843	0.569895	0.448132	0.0467909	0.154253	-0.00974521	0.295463	0.0965337	-0.213093	-0.0128562	0.046333	-0.193788	-0.245034	-0.137745	0.0127177	0.0184841	-0.146377	-0.211966	0.176751	0.0770493	0.087065	-0.0172718	-0.318	-0.229039	-0.290339	-0.358643	-0.192116	-0.307986	-0.408983	-0.47013	-0.35788	-0.292518	-0.122842	-0.296061	-0.103654	-0.238764	-0.291298	0.192235	-0.156885	-0.0849494	0.0714297	0.0732757	0.0450284	-0.377667	-0.17029	-0.290952	-0.32373	-0.0442207	-0.129899	-0.223191	-0.242231	-0.29296	-0.382932	M52 salmon4|0.8728
1264	C9|P02748	salmon4	-0.0149294	0.000598749	-0.0404382	0.133229	0.195224	-0.270503	0.203482	0.290923	0.00725103	0.360949	0.438429	0.466068	0.600443	0.841348	0.366861	0.323519	0.426281	0.348255	0.23565	0.554322	0.514158	0.571864	0.0514744	0.121553	0.46851	0.501608	-0.0105193	0.222099	-0.232946	0.214417	0.131623	-0.292371	0.0819792	0.114201	-0.194581	-0.111891	0.0290756	0.220363	0.243587	0.120586	0.00975205	0.443451	0.277472	0.316802	0.197211	-0.238872	-0.128686	-0.310381	-0.454095	-0.0765139	-0.168888	-0.525784	-0.472588	-0.241864	-0.385245	-0.0917743	-0.197566	-0.0100192	-0.157539	-0.152371	0.222621	-0.239571	-0.0993028	-0.14197	-0.0641277	-0.0242794	-0.391289	-0.379265	-0.42675	-0.462664	-0.235637	-0.249882	-0.357334	-0.330151	-0.286391	-0.531879	M52 salmon4|0.8413
1259	C8B|P07358	salmon4	-0.0800277	0.189065	0.0592433	0.0542932	0.0976407	-0.129106	0.217619	0.327818	-0.0298078	0.343654	0.523558	0.311725	0.530593	0.839298	0.377945	0.395154	0.473141	0.557729	0.190051	0.3953	0.277352	0.500255	0.413953	0.378202	0.660449	0.462317	0.0766388	0.16239	0.0245185	0.26316	0.224074	-0.0917193	-0.0148194	0.0843775	-0.142438	-0.365007	-0.221801	-0.117826	-0.057781	-0.206494	-0.281256	0.103013	-0.00316355	0.0561086	-0.050446	-0.328164	-0.287339	-0.251105	-0.314314	-0.241695	-0.356146	-0.488279	-0.539921	-0.414123	-0.319645	-0.0325407	-0.305523	-0.0588548	-0.225336	-0.318475	0.261309	-0.043014	-0.0241243	0.21504	0.152137	0.160361	-0.355909	-0.0654869	-0.258701	-0.188992	0.107439	-0.0153977	-0.146998	-0.134172	-0.295587	-0.381545	M52 salmon4|0.8393
1245	C6|P13671	salmon4	-0.0241327	0.108834	0.0302422	0.245617	0.126813	-0.140033	0.20908	0.361925	0.178671	0.190141	0.344336	0.397831	0.525694	0.792084	0.254438	0.402783	0.378524	0.277478	-0.00750977	0.421646	0.162937	0.327851	0.187697	0.185997	0.479	0.485302	0.140698	0.213702	0.118346	0.394667	-0.0896909	-0.232109	-0.121158	-0.101785	-0.296672	-0.0947001	-0.0996817	0.0169433	0.0459554	-0.146317	-0.143243	0.168476	0.0444246	-0.0435464	-0.126212	-0.218967	-0.0235744	-0.255303	-0.294681	-0.11364	-0.203939	-0.221491	-0.273802	-0.263983	-0.272046	-0.139144	-0.304006	-0.222024	-0.286898	-0.344113	0.0257405	-0.223944	-0.117814	-0.0390727	-0.0886526	-0.0432806	-0.239779	-0.170625	-0.391839	-0.294328	-0.0951829	-0.184284	-0.187984	-0.292679	-0.164909	-0.29668	M52 salmon4|0.7921
1229	C3|P01024	salmon4	-0.181199	-0.0995295	-0.242422	0.076147	0.0638731	-0.200083	0.11231	0.389472	0.0429147	0.389001	0.402174	0.330729	0.438779	0.788246	0.45128	0.418821	0.493003	0.43144	0.161704	0.432993	0.369861	0.52952	0.156886	0.153975	0.585743	0.623837	0.0247913	0.247314	-0.120712	0.245124	0.126925	-0.155321	-0.0247721	0.0845415	-0.131171	-0.114585	0.000310124	0.138839	0.130573	0.00486473	-0.0634632	0.240194	0.213355	0.160532	0.111594	-0.29848	-0.11824	-0.334492	-0.377828	-0.117115	-0.256585	-0.52264	-0.519227	-0.283447	-0.42698	-0.126001	-0.267284	-0.124384	-0.223411	-0.217239	0.110726	-0.282493	-0.14138	-0.153114	-0.144519	-0.165838	-0.331361	-0.181859	-0.426548	-0.309748	-0.0883555	-0.195529	-0.360278	-0.385437	-0.319195	-0.413794	M52 salmon4|0.7882
4696	ITIH4|Q14624	salmon4	-0.109274	-0.10433	-0.235337	0.0298131	0.15059	-0.267139	0.123769	0.343243	0.0968974	0.447524	0.42355	0.494115	0.548149	0.787046	0.394376	0.390967	0.355214	0.192963	0.149307	0.494867	0.416772	0.479721	-0.0214985	-0.0113366	0.27103	0.430884	-0.0521754	0.204047	-0.102961	0.300262	0.0725495	-0.195059	-0.0417736	0.0181667	-0.189362	0.00943811	0.0840744	0.235484	0.206158	0.088527	0.0265749	0.401064	0.296562	0.194303	0.1773	-0.173315	0.0986621	-0.316758	-0.216074	-0.111186	-0.0693824	-0.444469	-0.374863	-0.204804	-0.465133	-0.184689	-0.263723	-0.0264235	-0.207482	-0.159926	0.0396583	-0.323898	-0.18109	-0.257097	-0.245447	-0.195549	-0.27939	-0.308071	-0.385899	-0.261922	-0.157248	-0.0707724	-0.262123	-0.328858	-0.181792	-0.415129	M52 salmon4|0.787
1737	CFHR5|Q9BXR6	salmon4	-0.110526	0.162672	0.0233373	-0.0213035	-0.0285106	-0.0905583	0.188643	0.29073	-0.0399307	0.280825	0.438217	0.261974	0.455145	0.756571	0.356244	0.315835	0.335186	0.487319	0.0715065	0.32226	0.218923	0.385576	0.451926	0.368556	0.704381	0.575257	-0.000533943	0.106301	0.0630111	0.323329	0.223531	-0.0424419	-0.114068	0.0219831	-0.163462	-0.376306	-0.25605	-0.13879	-0.0589764	-0.201933	-0.25584	0.081689	-0.0156775	0.00993802	-0.0887793	-0.347392	-0.285766	-0.265179	-0.336809	-0.30503	-0.331229	-0.437243	-0.4455	-0.367317	-0.306978	-0.0881951	-0.325107	-0.0868571	-0.309266	-0.366501	0.135983	-0.0932196	-0.101922	0.195969	0.065143	0.0695143	-0.344567	-0.0523651	-0.228588	-0.136688	0.177274	-0.0217717	-0.118253	-0.131768	-0.161621	-0.377415	M52 salmon4|0.7566
7605	PROS1|P07225	salmon4	-0.153648	-0.126527	-0.266546	0.0204735	0.0502453	-0.213561	0.248632	0.298671	0.0220178	0.554045	0.473514	0.350323	0.449357	0.75533	0.288195	0.265169	0.277324	0.236272	0.0431947	0.324404	0.307112	0.354656	0.0126965	-0.0494496	0.357567	0.53277	-0.0436972	0.238942	-0.128947	0.239083	0.0823926	-0.15134	-0.0893467	0.00851333	-0.124952	0.00940535	0.044634	0.190622	0.101746	0.0288891	-0.00475035	0.244912	0.196794	0.115475	0.096433	-0.164352	0.0240207	-0.247232	-0.216704	-0.0512392	-0.0683965	-0.483949	-0.382795	-0.162236	-0.399808	-0.15448	-0.204926	0.00759748	-0.190159	-0.210185	0.00994588	-0.251979	-0.124052	-0.230914	-0.149855	-0.197835	-0.216054	-0.211616	-0.296062	-0.207197	-0.134336	-0.130912	-0.287076	-0.312499	-0.138842	-0.321724	M52 salmon4|0.7553
1258	C8A|P07357	salmon4	-0.031876	0.137909	0.0687387	0.0625808	0.0520195	-0.121922	0.148123	0.356098	0.0517272	0.350164	0.326811	0.342228	0.516082	0.751875	0.324117	0.449293	0.393255	0.321553	0.03213	0.401127	0.150778	0.33287	0.223919	0.226752	0.547345	0.542599	0.0521605	0.121572	0.0661608	0.313483	-0.0321218	-0.176214	-0.0975892	-0.0802726	-0.259241	-0.114334	-0.086162	-0.00360599	-0.0245339	-0.169544	-0.18711	0.127477	0.0712569	-0.0347802	-0.081626	-0.241501	-0.0412937	-0.285767	-0.280321	-0.165306	-0.269061	-0.33207	-0.381825	-0.317108	-0.336173	-0.082883	-0.281033	-0.201826	-0.286367	-0.311716	0.0292602	-0.195451	-0.111501	-0.000410053	-0.0530981	-0.0018043	-0.2584	-0.191368	-0.2968	-0.307172	-0.0608226	-0.141089	-0.166545	-0.262908	-0.231578	-0.323506	M52 salmon4|0.7519
4989	KNG1|P01042	salmon4	-0.166198	0.0391488	-0.0947862	0.140497	0.0832235	0.0654544	0.208155	0.289334	-0.193018	0.376139	0.505872	0.209655	0.47996	0.745451	0.471489	0.304716	0.438036	0.538013	0.324323	0.44819	0.279895	0.472114	0.328445	0.400909	0.439939	0.314633	0.00570768	0.0932025	-0.0309796	0.247933	0.131371	-0.155894	-0.0744624	0.0124157	-0.174851	-0.287579	-0.166516	-0.057359	-0.0053949	-0.0736266	-0.136965	0.18984	0.0277499	0.0724018	-0.0823531	-0.431512	-0.354784	-0.371587	-0.44388	-0.293792	-0.39758	-0.349557	-0.448386	-0.28064	-0.21536	-0.125976	-0.227285	0.0307608	-0.272136	-0.357897	0.182844	-0.180043	-0.133753	0.108872	0.118551	-0.0121591	-0.311476	-0.0702334	-0.127178	-0.233145	0.0538892	-0.211787	-0.299601	-0.294874	-0.331888	-0.420133	M52 salmon4|0.7455
4695	ITIH3|Q06033	salmon4	0.0392443	0.203206	0.110932	0.275104	0.177215	-0.0723088	0.286511	0.328001	0.154961	0.310123	0.206881	0.31457	0.49943	0.738347	0.446316	0.600149	0.463114	0.274731	0.0063801	0.548446	0.176746	0.365378	0.117535	0.196381	0.322036	0.32932	0.133494	0.159655	0.129309	0.442917	-0.177549	-0.283334	-0.123572	-0.193566	-0.384255	-0.067729	-0.096483	0.0773812	0.0250673	-0.169326	-0.150346	0.23815	0.0693288	-0.0467154	-0.159967	-0.304024	-0.0243266	-0.387887	-0.36213	-0.180824	-0.23537	-0.232977	-0.277978	-0.262081	-0.323153	-0.247456	-0.34149	-0.289881	-0.377288	-0.380725	-0.0542946	-0.327366	-0.269271	-0.0795012	-0.0839201	-0.0136913	-0.299831	-0.23811	-0.295029	-0.323685	-0.0762134	-0.238662	-0.159863	-0.325369	-0.0935932	-0.243506	M52 salmon4|0.7383
3681	GC|P02774	salmon4	0.0378952	0.0315304	0.0136801	0.292162	0.22664	-0.166754	0.158	0.379057	0.113075	0.339341	0.355861	0.409681	0.425707	0.737362	0.393195	0.354747	0.429922	0.370408	0.255591	0.338171	0.175126	0.356038	0.0730849	0.106498	0.253369	0.212595	-0.0401327	0.0334058	-0.14224	0.11956	-0.0324362	-0.318809	-0.00215221	-0.112081	-0.183196	-0.120966	-0.0555563	0.114536	-0.0498682	-0.0754428	-0.103404	0.149973	-0.00528032	0.0429443	-0.0357105	-0.0927406	-0.0647759	-0.148599	-0.222719	0.0310603	-0.0156359	-0.317872	-0.338127	-0.188838	-0.160589	-0.0851346	-0.0761536	-0.0114223	-0.0438224	-0.11153	0.151865	-0.0530351	-0.0580798	0.00839629	0.0764245	0.0566883	-0.259889	-0.195758	-0.0756555	-0.198136	-0.0499124	-0.0623762	-0.109059	-0.110611	-0.0553884	-0.213323	M52 salmon4|0.7374
1732	CFB|P00751	salmon4	-0.0904582	0.0306894	-0.0739924	0.240729	0.197681	-0.25924	0.0799115	0.376343	0.13907	0.243193	0.331109	0.421343	0.480522	0.724567	0.430313	0.306186	0.383244	0.312975	0.353318	0.505895	0.328819	0.476405	0.0826109	0.0847309	0.167964	0.142013	0.0537511	0.123573	-0.0716681	0.177868	0.0706223	-0.223784	-0.0431397	-0.0754418	-0.212457	-0.143568	-0.0662975	0.0845073	0.0352802	-0.0182272	-0.0928908	0.288165	0.0669611	0.0902282	0.00470693	-0.155917	-0.0439627	-0.194511	-0.258568	-0.0623723	-0.0164217	-0.316216	-0.335966	-0.216381	-0.217887	-0.17671	-0.16522	0.0385687	-0.112897	-0.176682	0.081952	-0.14871	-0.138315	-0.0326091	-0.0691399	0.00545071	-0.218673	-0.170411	-0.129866	-0.177069	-0.0282474	-0.0947773	-0.100037	-0.143803	-0.0666818	-0.262335	M52 salmon4|0.7246
2120	CPN1|P15169	salmon4	-0.0494032	0.0301355	-0.0639418	0.0455385	0.0125012	-0.123042	0.183853	0.265469	0.0186207	0.309558	0.371238	0.19841	0.504041	0.714871	0.415888	0.384039	0.355504	0.364986	0.132555	0.372888	0.201995	0.385111	0.266462	0.218213	0.438548	0.421642	-0.0289143	0.10502	0.0105824	0.312815	0.0426317	-0.20215	-0.178256	-0.114789	-0.281856	-0.221557	-0.194086	-0.0759018	-0.00846176	-0.100347	-0.123413	0.152736	-0.0151348	0.00601575	-0.0930291	-0.194005	-0.087245	-0.23945	-0.199079	-0.222669	-0.228346	-0.366579	-0.354912	-0.224408	-0.29801	-0.10293	-0.222226	-0.0402742	-0.259337	-0.287894	0.0684097	-0.16477	-0.151865	0.0298538	-0.0230384	-0.0420718	-0.323345	-0.19096	-0.154517	-0.175919	0.0373269	0.00811793	-0.133158	-0.198773	-0.19073	-0.264522	M52 salmon4|0.7149
8773	SERPINA1|P01009	salmon4	-0.0212525	-0.0851097	-0.124352	0.201733	0.0488379	-0.296589	0.166716	0.303665	0.21139	0.252665	0.422745	0.365008	0.564298	0.713528	0.451162	0.394794	0.347529	0.237058	0.170706	0.388653	0.177356	0.318961	0.00333998	-0.0776857	0.102624	0.186354	0.0533724	0.163887	-0.0209663	0.193127	-0.108786	-0.261519	-0.149444	-0.168429	-0.248936	-0.0100877	-0.0453285	0.0555947	0.0511437	-0.0383958	-0.0142129	0.213443	0.0158038	-0.0141029	-0.0567926	-0.0184666	0.125545	-0.0885874	-0.146541	0.0299773	0.0303064	-0.272228	-0.229359	-0.090671	-0.224817	-0.126544	-0.0981746	-0.116792	-0.107363	-0.199359	-0.0160234	-0.170078	-0.125187	-0.124383	-0.133851	-0.102139	-0.126675	-0.196218	-0.213684	-0.115486	-0.057482	-0.0750256	-0.17437	-0.194214	-0.0389098	-0.220108	M52 salmon4|0.7135
8788	SERPINF2|P08697	salmon4	-0.086245	-0.0845103	-0.150593	0.108408	0.187847	-0.163023	0.234257	0.268943	0.189983	0.351977	0.261739	0.565895	0.691561	0.712888	0.218886	0.2998	0.248664	0.0413634	0.110964	0.450554	0.348827	0.359339	-0.101562	-0.0417908	0.113492	0.287019	0.0222835	0.172305	-0.0321632	0.257162	-0.0109269	-0.199295	-0.0166611	-0.0136177	-0.187643	0.110843	0.132493	0.218285	0.162213	0.048694	0.0156836	0.360724	0.254129	0.134512	0.101842	-0.138069	0.10798	-0.224234	-0.196322	-0.0242495	0.036335	-0.267558	-0.23382	-0.14552	-0.3547	-0.124566	-0.203103	-0.101926	-0.14403	-0.174533	0.0510452	-0.261672	-0.110489	-0.224954	-0.19972	-0.128237	-0.137346	-0.302943	-0.30781	-0.295224	-0.235644	-0.171238	-0.247655	-0.286803	-0.0599417	-0.305694	M52 salmon4|0.7129
1260	C8G|P07360	salmon4	-0.0818999	0.118343	-0.0154054	0.138938	0.145817	-0.047425	0.117749	0.345386	0.0401967	0.251242	0.321378	0.237906	0.327476	0.709713	0.299442	0.380992	0.435729	0.435307	0.0931047	0.378855	0.21756	0.410316	0.28877	0.307153	0.564367	0.460993	0.0834033	0.171252	0.0453923	0.325823	0.0695779	-0.135172	-0.0584071	0.0377551	-0.163892	-0.226761	-0.143349	-0.056192	0.0278646	-0.139996	-0.165798	0.116017	0.0439456	0.0342075	-0.0415677	-0.312559	-0.157848	-0.307101	-0.360334	-0.174571	-0.314475	-0.339053	-0.369381	-0.278169	-0.267996	-0.108856	-0.266616	-0.125389	-0.24294	-0.286977	0.139192	-0.164402	-0.126295	0.0526212	0.0404037	-0.0173597	-0.327423	-0.075931	-0.263499	-0.295816	-0.00346552	-0.186367	-0.238559	-0.2957	-0.233713	-0.277527	M52 salmon4|0.7097
1235	C4BPA|P04003	salmon4	-0.196596	-0.122192	-0.246655	0.028704	0.119981	-0.183457	0.283104	0.233914	-0.00185066	0.491717	0.497298	0.350389	0.464398	0.701253	0.181102	0.114373	0.264425	0.228352	0.142362	0.181034	0.30111	0.311476	-0.0521049	-0.0642753	0.307561	0.456872	-0.0722078	0.189343	-0.218731	0.00295478	0.13351	-0.149547	0.0764975	0.145442	0.0468873	0.0437035	0.145684	0.224808	0.0742913	0.0445872	-0.0191215	0.165733	0.180685	0.12901	0.179695	-0.118033	-0.0894586	-0.0330663	-0.19185	0.151825	0.016623	-0.454929	-0.371501	-0.137998	-0.230692	0.140117	-0.0130431	0.0668165	0.0350265	-0.110943	0.274559	0.01547	0.185836	-0.0984488	0.08276	-0.00215679	-0.106404	-0.160077	-0.22225	-0.205569	-0.205083	-0.208166	-0.318311	-0.146389	-0.121297	-0.366419	M52 salmon4|0.7013
8775	SERPINA3|P01011	salmon4	-0.0633672	0.138493	0.0282478	0.309771	0.036323	-0.206105	0.232128	0.386217	0.312233	0.196284	0.397275	0.320004	0.359136	0.691263	0.488762	0.460843	0.422447	0.426575	0.120746	0.27595	-0.0510671	0.225242	0.288649	0.16649	0.287075	0.172859	0.0933471	0.0442889	0.133638	0.22769	-0.106976	-0.17844	-0.262411	-0.260812	-0.27751	-0.248619	-0.265106	-0.161681	-0.185638	-0.295228	-0.221657	-0.0684733	-0.228843	-0.253315	-0.294345	-0.151571	-0.0588842	-0.0882255	-0.145921	-0.0532557	-0.165229	-0.172758	-0.225399	-0.193974	-0.0956423	-0.0656657	-0.13585	-0.187776	-0.185119	-0.326815	0.00186537	-0.0429902	-0.0828356	0.149032	0.0891647	0.0846508	-0.208913	-0.0132161	-0.0242638	0.0121751	0.216107	-0.0742238	-0.0572025	-0.0910788	-0.07994	-0.140336	M52 salmon4|0.6913
3172	F5|P12259	salmon4	-0.0464264	0.212861	0.072469	0.175489	0.16231	0.0702287	0.279872	0.200953	-0.162183	0.238905	0.347132	0.193634	0.576145	0.685278	0.410569	0.375497	0.436716	0.539175	0.143301	0.361205	0.163064	0.383601	0.314208	0.398282	0.601951	0.444627	0.173664	0.220513	0.0206493	0.273312	0.0145239	-0.25506	-0.043226	-0.0395958	-0.22775	-0.278153	-0.221933	-0.0775106	-0.0441498	-0.134967	-0.146066	0.0688522	-0.0879837	-0.0462613	-0.174434	-0.384218	-0.37474	-0.253805	-0.480915	-0.192917	-0.398825	-0.3115	-0.324372	-0.2131	-0.112479	0.0324036	-0.126134	-0.0602012	-0.253053	-0.381796	0.257039	-0.062816	0.0230782	0.212552	0.203499	0.14556	-0.266261	-0.0607906	-0.166697	-0.327168	-0.000686055	-0.253877	-0.260506	-0.234448	-0.283045	-0.39783	M52 salmon4|0.6853
1236	C4BPB|P20851	salmon4	-0.187756	-0.156081	-0.292003	-0.00332863	0.0987633	-0.216595	0.25991	0.259316	0.0424343	0.519518	0.458775	0.325577	0.433457	0.685214	0.183459	0.177891	0.234755	0.145434	0.0594017	0.279537	0.34527	0.344399	-0.0440112	-0.0797945	0.320341	0.538259	-0.0920167	0.191751	-0.149308	0.153964	0.142256	-0.094682	-0.0105606	0.119455	-0.0350768	0.0494566	0.113906	0.212629	0.160031	0.073224	0.0172371	0.259659	0.248207	0.154438	0.181176	-0.135016	0.0333863	-0.169159	-0.195163	0.0156208	-0.00633973	-0.459533	-0.334501	-0.143163	-0.366973	-0.0165709	-0.153414	0.0573707	-0.105057	-0.135304	0.103336	-0.156963	-0.000100874	-0.223766	-0.107788	-0.146243	-0.180005	-0.212902	-0.306579	-0.212684	-0.184901	-0.176312	-0.296451	-0.241398	-0.0806707	-0.300335	M52 salmon4|0.6852
417	AMBP|P02760	salmon4	-0.0907649	0.203128	0.0419931	0.219859	0.00106303	0.00686308	0.311003	0.363146	0.103375	0.179816	0.403033	0.225657	0.491518	0.678588	0.323547	0.430606	0.40561	0.458541	0.0762627	0.34206	0.0614855	0.303061	0.36235	0.355061	0.525563	0.305775	0.213305	0.23801	0.125425	0.328614	-0.0817169	-0.174067	-0.143469	-0.150537	-0.248088	-0.262715	-0.207785	-0.023025	-0.12627	-0.239444	-0.242788	0.00954452	-0.113319	-0.122921	-0.220666	-0.306129	-0.216548	-0.238631	-0.264884	-0.137373	-0.356701	-0.22423	-0.335221	-0.306103	-0.161574	-0.108335	-0.270441	-0.265404	-0.261414	-0.377964	0.105007	-0.103811	-0.0917544	0.154865	0.0970538	0.112983	-0.23905	0.0167293	-0.163822	-0.148962	0.12177	-0.0728285	-0.168196	-0.216032	-0.240377	-0.27811	M52 salmon4|0.6786
4693	ITIH1|P19827	salmon4	-0.111355	0.139757	-0.0149597	0.226101	0.121557	0.0369681	0.270223	0.322959	-0.0185937	0.303503	0.345033	0.19639	0.421528	0.676907	0.382305	0.370312	0.407716	0.327447	0.0928803	0.375187	0.124614	0.309562	0.188481	0.217444	0.366484	0.280121	0.15908	0.210864	0.120628	0.316304	-0.0570716	-0.126961	-0.0472077	-0.0585162	-0.190956	-0.100682	-0.0745735	0.017352	-0.0716136	-0.167827	-0.202122	0.0951243	0.0234992	-0.0377716	-0.124767	-0.293277	-0.0957758	-0.28968	-0.278611	-0.180327	-0.281475	-0.180301	-0.354806	-0.338257	-0.224436	-0.169392	-0.296013	-0.150387	-0.24045	-0.288606	0.0327009	-0.191654	-0.109009	0.00668062	-0.0104822	-0.00541099	-0.1239	-0.00148759	-0.152913	-0.212649	-0.00699738	-0.149362	-0.170192	-0.272236	-0.246936	-0.190364	M52 salmon4|0.6769
6673	ORM1|P02763	salmon4	-0.0685036	-0.182448	-0.190663	0.200852	0.172805	-0.310862	0.181498	0.294687	0.218903	0.193659	0.462558	0.450251	0.477319	0.668405	0.179551	0.199299	0.293549	0.159326	0.167269	0.0757105	0.0990913	0.167193	-0.139889	-0.172892	0.0894301	0.157524	-0.0579651	0.075614	-0.191508	-0.131069	-0.0736136	-0.209233	0.0298223	-0.0240675	0.0172803	0.0741752	0.139938	0.176588	0.00499624	0.0123933	0.00919117	0.0580845	0.0245273	-0.00890734	0.0690164	0.100243	0.0708779	0.165048	0.00259059	0.340707	0.195954	-0.265219	-0.180213	-0.0172705	-0.0308437	0.240737	0.177354	0.000594335	0.206452	0.0265487	0.226188	0.150476	0.255861	-0.0299794	0.102355	0.0420152	-0.0131405	-0.125678	-0.13433	-0.102461	-0.172903	-0.137594	-0.236385	-0.0252276	0.0376597	-0.256671	M52 salmon4|0.6684
8777	SERPINA7|P05543	salmon4	-0.021192	0.00800004	-0.0895256	0.266171	0.252358	-0.165284	0.204205	0.399079	0.162612	0.137231	0.320013	0.482575	0.520034	0.655884	0.227129	0.348859	0.311056	0.214939	-0.0988788	0.369168	0.220995	0.302223	0.133205	0.171329	0.44675	0.494144	-0.0228571	0.0988149	0.012542	0.338927	-0.0153778	-0.206244	-0.162802	-0.0265477	-0.223009	-0.110158	-0.0780692	0.0856324	0.204983	-0.0151744	-0.00413956	0.223586	0.129481	0.0552127	-0.034536	-0.225896	-0.0381888	-0.278645	-0.293581	-0.0604701	-0.157231	-0.259251	-0.21722	-0.157492	-0.270953	-0.164474	-0.202411	-0.0439562	-0.264377	-0.28688	0.0502056	-0.238768	-0.113782	-0.111576	-0.141285	-0.121671	-0.345029	-0.234124	-0.395336	-0.300105	-0.0735414	-0.161724	-0.238097	-0.308717	-0.0854894	-0.29429	M52 salmon4|0.6559
1214	C1S|P09871	salmon4	-0.211192	0.112577	-0.0977848	0.184865	0.1308	-0.255655	0.152568	0.509007	0.316265	0.152316	0.434995	0.205059	0.289761	0.650021	0.254073	0.229833	0.409011	0.429692	0.280809	0.260878	0.152431	0.376274	0.281155	0.22583	0.447048	0.155629	0.0187737	0.0566477	-0.0109419	0.0665841	0.145234	-0.0942514	-0.146686	-0.063732	-0.114384	-0.358962	-0.223633	-0.00842978	-0.175509	-0.241719	-0.325832	-0.0222751	-0.157945	-0.0869091	-0.0868424	-0.164232	-0.136725	-0.0227584	-0.115071	0.0446681	-0.0686161	-0.292295	-0.355643	-0.32831	-0.0700406	0.0377604	-0.116443	-0.0490341	-0.0110962	-0.177891	0.212503	0.115534	0.0647134	0.195606	0.112171	0.184434	-0.270883	0.0647093	-0.0301388	-0.00960616	0.179711	0.0524918	0.0182326	0.0493549	-0.0572483	-0.174167	M52 salmon4|0.65
8774	SERPINA10|Q9UK55	salmon4	0.119385	0.0762284	0.043384	0.136449	0.0772496	-0.227585	0.152053	0.311941	0.0017704	0.458139	0.298294	0.461469	0.434686	0.642599	0.578777	0.516751	0.393373	0.301358	0.119107	0.561686	0.302691	0.427764	0.0183465	-0.00592407	0.174409	0.318293	-0.00460467	0.143316	-0.149426	0.394184	-0.0778065	-0.350463	-0.0512201	-0.206268	-0.423863	-0.00788471	-0.0318269	0.141469	0.114946	0.0751866	0.0575342	0.369731	0.177973	0.193748	0.00975742	-0.202851	-0.0228972	-0.439989	-0.407141	-0.200554	-0.187353	-0.411324	-0.364217	-0.139025	-0.458114	-0.370233	-0.246821	-0.123116	-0.326597	-0.24449	-0.0702686	-0.434703	-0.361544	-0.247977	-0.239327	-0.101779	-0.319134	-0.401955	-0.316734	-0.34609	-0.131043	-0.0607671	-0.21064	-0.366889	-0.259924	-0.369258	M52 salmon4|0.6426
2121	CPN2|P22792	salmon4	-0.00168388	0.109461	0.0340681	0.0438733	-0.0294726	0.0203759	0.202459	0.244086	0.0225064	0.210605	0.207472	0.210163	0.595532	0.642348	0.323741	0.358455	0.222906	0.23047	-0.15145	0.308644	0.022876	0.149508	0.284123	0.217308	0.387752	0.391856	0.0954549	0.162266	0.212188	0.476859	-0.111643	-0.176371	-0.288593	-0.195776	-0.309147	-0.179425	-0.218653	-0.102219	-0.0186391	-0.207225	-0.137361	0.0659179	-0.0606168	-0.138093	-0.244166	-0.222544	-0.0646412	-0.284492	-0.201674	-0.25498	-0.222674	-0.152434	-0.185263	-0.179632	-0.239769	-0.228067	-0.304641	-0.230172	-0.369072	-0.395601	-0.12623	-0.239996	-0.230382	0.0309868	-0.109348	-0.125705	-0.246252	-0.120597	-0.174148	-0.210058	0.0437034	-0.0559684	-0.114683	-0.259644	-0.0596045	-0.181965	M52 salmon4|0.6423
7192	PLA2G2A|P14555	salmon4	0.0216399	0.32508	0.232723	0.144359	-0.0799768	-0.133679	0.182603	0.306842	0.124142	0.128316	0.241608	0.197474	0.33719	0.622351	0.361683	0.386089	0.316059	0.412994	-0.00851978	0.32434	0.034986	0.245195	0.435342	0.3662	0.496322	0.335227	0.16554	0.145624	0.15344	0.315371	-0.0319855	-0.170627	-0.153143	-0.201098	-0.308836	-0.359214	-0.312244	-0.201751	-0.102829	-0.258216	-0.24726	0.0010769	-0.159306	-0.119431	-0.241278	-0.274483	-0.205386	-0.206911	-0.241663	-0.237019	-0.349198	-0.250268	-0.303173	-0.301442	-0.189753	-0.114727	-0.285417	-0.248821	-0.321244	-0.406594	0.0221946	-0.0925282	-0.151281	0.22312	0.0662474	0.177407	-0.278166	-0.0416033	-0.126153	-0.0686574	0.235889	-0.00230191	0.0142291	-0.0639868	-0.0889124	-0.260217	M52 salmon4|0.6224
1212	C1R|P00736	salmon4	-0.206238	0.228702	0.0326353	0.27029	0.109411	-0.164503	0.255912	0.449902	0.292812	0.0411243	0.417566	0.103017	0.283556	0.609901	0.172991	0.212757	0.382936	0.447694	0.15937	0.112499	-0.0445792	0.210492	0.414778	0.295874	0.536281	0.170401	0.108738	0.0468119	0.160692	0.081671	0.0689224	-0.0622283	-0.126104	-0.0854599	-0.087628	-0.406715	-0.28993	-0.143223	-0.247749	-0.368433	-0.402551	-0.208643	-0.289055	-0.246031	-0.22445	-0.191047	-0.240412	0.0729078	-0.0755565	0.0626631	-0.171093	-0.150776	-0.261221	-0.324457	0.0965944	0.196151	-0.0976828	-0.124782	-0.0160809	-0.249226	0.271735	0.260131	0.218919	0.375123	0.300985	0.308304	-0.208491	0.206098	0.0204437	0.0428825	0.246842	0.00512698	0.027106	0.120702	-0.0722682	-0.130636	M52 salmon4|0.6099
5227	LRG1|P02750	salmon4	0.0810244	-0.0904336	-0.0541527	0.18458	0.0254979	-0.216205	0.203298	0.31256	0.350328	0.224105	0.26855	0.407481	0.470732	0.60399	0.311378	0.273793	0.067006	-0.0308323	-0.0561692	0.355373	0.122432	0.117384	-0.0373935	-0.122877	0.0787157	0.291569	-0.0618648	0.0917369	-0.000314179	0.378331	-0.206276	-0.240083	-0.268224	-0.238939	-0.320594	0.0655529	0.00363426	0.168216	0.187003	0.0494959	0.147756	0.307813	0.108137	-0.00614333	-0.0709118	-0.01447	0.251882	-0.244965	-0.169354	-0.0504846	0.0617644	-0.0957985	-0.012659	0.0512163	-0.268584	-0.286333	-0.137215	-0.125283	-0.204713	-0.165549	-0.232118	-0.366719	-0.336165	-0.286321	-0.314647	-0.266101	-0.217191	-0.33153	-0.253366	-0.247145	-0.147431	-0.183251	-0.233812	-0.364077	0.0284068	-0.267438	M52 salmon4|0.604
3380	FCN2|Q15485	salmon4	0.160804	0.0685044	0.0426701	0.153968	0.0426461	-0.282318	0.175353	0.172395	0.0703414	0.416911	0.353986	0.278876	0.323177	0.601817	0.40846	0.477619	0.413984	0.350721	0.0617707	0.331362	0.108355	0.311123	0.0662508	0.040547	0.352034	0.454133	-0.0555309	0.068238	-0.145095	0.185439	-0.135309	-0.361994	-0.132953	-0.180076	-0.311272	-0.0586516	-0.116791	0.0571042	-0.00732224	-0.0872914	-0.0254133	0.121157	-0.0210847	-0.0180345	-0.0932121	-0.0630187	0.00793003	-0.19366	-0.173509	-0.0490441	-0.185144	-0.394616	-0.31326	-0.0907826	-0.319549	-0.0822562	-0.0957703	-0.0709038	-0.209978	-0.20183	0.0381515	-0.180008	-0.0978868	-0.0992291	0.022651	0.0109253	-0.330209	-0.337899	-0.211486	-0.214095	-0.106046	-0.0596695	-0.197206	-0.249192	-0.268196	-0.316938	M52 salmon4|0.6018
6674	ORM2|P19652	salmon4	-0.155636	0.00196798	-0.0892819	0.13803	0.142092	-0.0498552	0.228038	0.227661	0.00271605	0.121357	0.359698	0.297457	0.499258	0.595234	0.11661	0.0296666	0.244284	0.306691	0.266232	-0.0272863	0.0924149	0.152429	0.0363425	0.0909857	0.169104	0.0119737	0.0707811	0.13448	-0.157091	-0.215504	0.0602576	-0.134308	0.177421	0.120977	0.173999	-0.0894919	0.0639861	0.132794	-0.115419	-0.0827678	-0.167194	-0.0581607	-0.0600479	0.0131072	0.0474361	-0.0498123	-0.262166	0.237028	-0.067531	0.286389	0.0621019	-0.206284	-0.232694	-0.142272	0.181212	0.301781	0.179749	0.0339213	0.248475	-0.0110883	0.414104	0.326912	0.393343	0.264094	0.350714	0.262241	0.042413	0.0637292	0.0590309	-0.131091	-0.0981463	-0.094165	-0.183528	0.0909236	-0.0712999	-0.244118	M52 salmon4|0.5952
585	APOF|Q13790	salmon4	0.152228	-0.00106031	0.0566041	-0.124955	0.00467963	-0.201213	0.0394805	0.163577	-0.170619	0.463724	0.365028	0.31898	0.376422	0.592593	0.450455	0.338866	0.335793	0.359653	0.222302	0.470302	0.375708	0.467925	0.0663511	0.0504837	0.254136	0.296284	-0.176213	0.0460893	-0.274	0.150671	0.0975632	-0.248235	-0.00139523	-0.038746	-0.237892	-0.180607	-0.0736599	0.111659	0.161723	0.117323	0.0476989	0.374052	0.172372	0.287896	0.135072	-0.147166	-0.0983188	-0.338852	-0.279203	-0.207486	-0.21966	-0.530007	-0.423558	-0.137656	-0.374313	-0.196143	-0.12547	0.0786627	-0.185503	-0.0822955	0.0659608	-0.281269	-0.244348	-0.163686	-0.0265499	-0.0813617	-0.442537	-0.377068	-0.167199	-0.279004	-0.0582583	-0.0313448	-0.250342	-0.284157	-0.335303	-0.416541	M52 salmon4|0.5926
7225	PLEK|P08567	salmon4	0.00185627	-0.0699351	-0.0822842	0.0973394	0.0268279	-0.298769	-0.0523186	0.410785	0.0595205	0.310791	0.334112	0.440604	0.569329	0.58265	0.47382	0.320694	0.259838	0.227805	0.163705	0.634255	0.443285	0.480125	0.127702	0.0416004	0.341225	0.483581	0.0274839	0.166156	-0.0299497	0.412451	0.0688595	-0.137629	-0.118184	-0.0336756	-0.293281	-0.100503	-0.037707	0.122291	0.266965	0.133441	0.0853604	0.483443	0.26413	0.214669	0.0796643	-0.212599	0.0400371	-0.44105	-0.336696	-0.275806	-0.167361	-0.366632	-0.302267	-0.143845	-0.437806	-0.302199	-0.300702	-0.00375654	-0.355656	-0.226202	-0.10818	-0.464116	-0.369034	-0.262162	-0.349204	-0.250327	-0.311687	-0.313856	-0.440646	-0.32833	-0.0945324	-0.145886	-0.288451	-0.444466	-0.204189	-0.411054	M52 salmon4|0.5826
1253	C7|P10643	salmon4	-0.0685098	-0.0142776	-0.0910571	0.134048	0.234609	-0.423153	0.105342	0.307343	0.329362	0.261327	0.317917	0.296975	0.307241	0.577506	0.20363	0.308313	0.375553	0.137305	0.281759	0.465177	0.441731	0.507544	-0.0608314	-0.0339602	0.189691	0.237986	-0.153143	-0.0342076	-0.177545	0.0509431	0.217763	-0.143507	0.100586	0.14268	-0.0689862	-0.0810353	0.063014	0.215084	0.193109	0.05964	-0.0756884	0.368413	0.23759	0.285574	0.292533	0.00154743	0.148472	-0.0885541	-0.110831	0.088627	0.11764	-0.420657	-0.379211	-0.27356	-0.342228	-0.0617841	-0.162013	0.0775155	0.0717257	0.0660434	0.182725	-0.0708813	-0.0601867	-0.141255	-0.121016	0.0337558	-0.296622	-0.290827	-0.225434	-0.226048	-0.137513	-0.013232	-0.0484128	-0.0619881	-0.0527854	-0.175943	M52 salmon4|0.5775
301	AGT|P01019	salmon4	-0.184063	-0.0806508	-0.313299	0.300922	0.234286	-0.176507	0.262458	0.487765	0.322011	0.353797	0.23829	0.437995	0.333033	0.576674	0.278218	0.408942	0.412582	0.164185	-0.0527452	0.355837	0.228474	0.33022	-0.106303	-0.0838737	0.17885	0.345134	0.21546	0.420499	0.0408634	0.294648	-0.148076	-0.214634	-0.0618586	-0.0793245	-0.202417	0.170946	0.0998891	0.244333	0.0746581	-0.0475259	-0.0515818	0.175873	0.184954	-0.0160326	0.0317286	-0.153703	0.134332	-0.220965	-0.153201	0.121586	-0.00250227	-0.304457	-0.2467	-0.145809	-0.341981	-0.21035	-0.22222	-0.305463	-0.224013	-0.233828	0.00100871	-0.287775	-0.113424	-0.271439	-0.205191	-0.150966	-0.0601563	-0.146501	-0.35467	-0.208538	-0.164785	-0.132232	-0.252861	-0.351573	-0.0408063	-0.174809	M52 salmon4|0.5767
4067	HABP2|Q14520	salmon4	-0.195558	0.0651227	-0.154835	0.120326	-0.0232078	0.128626	0.408271	0.112334	-0.109338	0.281697	0.321477	0.187297	0.489013	0.575011	0.27645	0.241893	0.208957	0.250176	-0.0208371	0.173129	0.0476215	0.149087	0.209129	0.209587	0.291162	0.285162	0.180576	0.236123	0.111281	0.25329	-0.0151174	-0.0612922	-0.0843816	-0.0284527	-0.0660541	-0.0750491	-0.0503332	0.000444479	-0.098389	-0.133931	-0.125323	0.00336211	0.00713813	-0.105172	-0.14669	-0.304954	-0.19504	-0.192447	-0.247587	-0.143003	-0.21537	-0.174706	-0.255072	-0.20605	-0.179512	-0.083887	-0.207409	-0.10981	-0.221489	-0.310997	0.0521888	-0.0823996	-0.00809311	0.0824246	0.0477457	0.00431016	-0.0103787	0.0597841	-0.0506823	-0.10786	0.05264	-0.103409	-0.184958	-0.169833	-0.0858202	-0.214332	M52 salmon4|0.575
5085	LBP|P18428	salmon4	-0.02275	0.243807	0.163864	0.222245	0.0491494	0.00384914	0.219845	0.17727	0.107124	0.0807544	0.294107	0.195347	0.409528	0.570873	0.38408	0.302356	0.273242	0.443389	0.072246	0.304831	0.0393436	0.226956	0.489841	0.488788	0.508394	0.263533	0.0864797	0.0364587	0.162864	0.337127	-0.0179856	-0.214757	-0.238623	-0.192009	-0.365834	-0.399788	-0.392335	-0.284049	-0.124221	-0.26679	-0.256819	0.022018	-0.213592	-0.158443	-0.304627	-0.29741	-0.271681	-0.227818	-0.260966	-0.261426	-0.340185	-0.127907	-0.196935	-0.242268	-0.0705372	-0.148123	-0.262579	-0.1954	-0.34538	-0.456471	0.0596449	-0.0851813	-0.183642	0.283319	0.137175	0.136698	-0.37883	-0.065884	-0.111926	-0.0349287	0.268396	-0.0199936	-0.0341469	-0.0674748	-0.0933125	-0.250058	M52 salmon4|0.5709
4330	HPX|P02790	salmon4	0.0526869	-0.0631005	-0.0645078	0.206835	0.139921	-0.252498	0.0491363	0.222773	0.158316	0.247197	0.216687	0.39519	0.365162	0.566373	0.33008	0.299899	0.198502	0.0390491	0.131728	0.409777	0.228286	0.277628	-0.0494915	-0.0879869	0.0882249	0.234375	-0.0444366	0.0411158	0.00497299	0.269218	-0.047832	-0.185888	-0.0882068	-0.136955	-0.256635	0.0650701	0.0274545	0.0871549	0.102362	0.0333623	0.0191732	0.315073	0.149944	0.0967617	0.00428107	-0.00779557	0.221512	-0.233013	-0.162974	-0.104322	0.0695109	-0.154652	-0.145623	-0.119264	-0.296112	-0.303498	-0.216948	-0.0149243	-0.171055	-0.106621	-0.147361	-0.294231	-0.259821	-0.235127	-0.2955	-0.203426	-0.122821	-0.251997	-0.174734	-0.19298	-0.10557	-0.0578468	-0.0830183	-0.236872	-0.00698432	-0.101588	M52 salmon4|0.5664
587	APOL1|O14791	salmon4	0.00443278	0.023967	-0.0426864	0.233927	0.284102	0.013636	0.199249	0.294489	-0.00489657	0.390751	0.300827	0.336315	0.312081	0.557287	0.27003	0.375301	0.359224	0.177428	0.114635	0.419791	0.30701	0.402092	-0.0795507	0.151079	0.269604	0.365303	0.0156435	0.124801	-0.148709	0.236059	-0.0112409	-0.180008	0.0920921	0.000141028	-0.171619	0.0377801	0.12181	0.272606	0.183047	0.124055	0.0566885	0.306539	0.249955	0.201133	0.0887972	-0.297076	-0.0919764	-0.405911	-0.44056	-0.076219	-0.210839	-0.261519	-0.220603	-0.14486	-0.250315	-0.112051	-0.15653	-0.0118367	-0.179309	-0.108365	0.0918137	-0.290941	-0.117766	-0.237054	-0.0962587	-0.0699788	-0.243272	-0.235894	-0.307324	-0.41957	-0.219455	-0.326901	-0.297045	-0.374322	-0.210086	-0.241848	M52 salmon4|0.5573
1736	CFHR1|Q03591	salmon4	0.0157453	-0.100044	-0.0375414	0.138183	0.104003	-0.0441201	0.128464	0.169253	-0.0856861	0.173135	0.428005	0.295125	0.312817	0.542967	0.135054	0.215005	0.211183	0.226267	0.0438014	0.241665	0.182214	0.230415	0.176035	0.224044	0.446725	0.432748	-0.115165	0.00847746	-0.0568281	0.266413	0.058208	-0.118949	-0.107784	-0.0226459	-0.217685	-0.161121	-0.127854	-0.0742089	0.0783903	0.0464164	0.0288436	0.171238	0.07947	0.119767	-0.00538216	-0.160602	-0.0721548	-0.300066	-0.214053	-0.28276	-0.188678	-0.181284	-0.16392	-0.0932558	-0.216154	-0.189836	-0.194075	0.049637	-0.237079	-0.131916	0.0127027	-0.24339	-0.240013	-0.0815577	-0.0822995	-0.192307	-0.340011	-0.231242	-0.219253	-0.254272	-0.0759098	-0.0707215	-0.1987	-0.262517	-0.108201	-0.216363	M52 salmon4|0.543
4333	HRG|P04196	salmon4	-0.121293	0.184632	0.006241	0.116763	0.0700197	0.139542	0.319261	0.127643	-0.274796	0.273148	0.330279	0.191622	0.473296	0.539502	0.32918	0.182365	0.294718	0.469033	0.145778	0.168236	0.0920519	0.262261	0.376469	0.38001	0.443811	0.242378	0.163559	0.178218	0.0274249	0.173084	0.111604	-0.118411	-0.00452858	0.0142803	-0.0636379	-0.285834	-0.181205	-0.11849	-0.186566	-0.175029	-0.232611	-0.0266589	-0.131735	-0.0467566	-0.172321	-0.332925	-0.408949	-0.15224	-0.279198	-0.175742	-0.324394	-0.281158	-0.362078	-0.283032	-0.0756505	0.00685782	-0.153448	0.0365581	-0.172433	-0.327815	0.252457	0.0693621	0.0618708	0.297336	0.272263	0.199135	-0.156498	0.0895739	0.00206252	-0.0530116	0.168619	-0.0177619	-0.101859	-0.0176718	-0.186476	-0.268514	M52 salmon4|0.5395
573	APOB|P04114	salmon4	-0.00790159	-0.180697	-0.249542	0.0581476	0.230166	-0.21183	0.167421	0.259952	0.0675282	0.490867	0.29502	0.335575	0.300463	0.538773	0.231827	0.367925	0.363274	0.120209	0.109818	0.35214	0.383543	0.427405	-0.245501	-0.0994982	0.144197	0.292435	-0.0639005	0.183273	-0.295331	0.0727906	0.0230505	-0.219198	0.155406	0.0848501	-0.0601702	0.156589	0.224357	0.349104	0.238603	0.202341	0.128988	0.336905	0.331332	0.294823	0.267524	-0.0734305	0.0959212	-0.221668	-0.174025	0.0669768	-0.0814704	-0.458588	-0.305376	-0.0802395	-0.380261	-0.0976119	-0.103079	0.0290859	-0.030339	0.047646	0.109003	-0.276225	-0.100488	-0.350443	-0.169865	-0.155348	-0.200922	-0.292379	-0.286114	-0.300596	-0.307215	-0.142558	-0.31448	-0.329607	-0.262799	-0.230305	M52 salmon4|0.5388
6894	PCSK9|Q8NBP7	salmon4	-0.244459	0.127016	-0.119918	0.218345	0.239872	0.121796	0.258597	0.277707	0.181594	0.21716	0.213194	0.262585	0.221943	0.537174	0.167946	0.295985	0.334286	0.239018	0.0915355	0.273083	0.222803	0.313668	0.0481565	0.143515	0.261558	0.341738	0.167874	0.265066	0.0837815	0.22129	0.075426	-0.0335684	0.189945	0.101614	-0.0131668	0.0791709	0.143607	0.191361	-0.076881	-0.17317	-0.221958	0.0955553	0.180638	0.0113956	0.0196827	-0.329977	-0.116388	-0.17964	-0.308853	0.0409336	-0.00882901	-0.205602	-0.380572	-0.357853	-0.304099	-0.143904	-0.318366	-0.304498	-0.104285	-0.252968	0.228315	-0.0592231	0.0147234	0.0105965	0.0289541	0.0808033	0.00113409	-0.0356003	-0.249805	-0.193811	-0.0840315	-0.154353	-0.0991771	-0.121568	0.0401188	-0.196745	M52 salmon4|0.5372
3	A1BG|P04217	salmon4	0.0248659	0.280388	0.154957	0.209306	0.0355379	0.219876	0.412189	0.19672	0.0328003	0.184603	0.373644	0.0852751	0.392306	0.529989	0.277689	0.298686	0.185133	0.349198	-0.155802	0.0876942	-0.25818	-0.016759	0.344674	0.40704	0.391427	0.214831	0.246954	0.202337	0.232215	0.302454	-0.306102	-0.23941	-0.299319	-0.350243	-0.330139	-0.176596	-0.327599	-0.189656	-0.339592	-0.406816	-0.28699	-0.256373	-0.347217	-0.41931	-0.498443	-0.21495	-0.193401	-0.100956	-0.162107	-0.120259	-0.318934	-0.00254508	-0.0742552	-0.134719	0.019786	-0.141083	-0.134624	-0.310273	-0.328587	-0.489614	-0.0126598	-0.0150284	-0.0667919	0.275697	0.221448	0.160888	-0.122434	0.0932258	0.0217608	0.018409	0.194667	-0.020925	0.0502898	-0.0441719	-0.0103009	-0.0367993	M52 salmon4|0.53
4322	HPR|P00739	salmon4	-0.0592859	0.201512	0.0334513	0.168181	0.110598	0.00136021	0.244998	0.194652	-0.0610311	0.256126	0.340794	0.0837662	0.37988	0.52522	0.203065	0.314363	0.400157	0.424671	0.0158064	0.171773	0.0265758	0.255237	0.214629	0.230398	0.454537	0.347361	0.236909	0.231513	0.0427896	0.0989746	-0.0408371	-0.129032	-0.0306638	-0.0352386	-0.0898281	-0.146868	-0.140675	-0.0726356	-0.194758	-0.254148	-0.267621	-0.10653	-0.14418	-0.159702	-0.171208	-0.205777	-0.215659	-0.0416315	-0.193465	0.0204993	-0.218939	-0.318156	-0.308651	-0.246238	-0.0846903	0.0866656	-0.0807268	-0.0937438	-0.122751	-0.282611	0.203403	0.100814	0.15307	0.218356	0.248301	0.20174	-0.0824795	0.086178	-0.108533	-0.0720393	0.080183	-0.104926	-0.0329853	-0.00769649	-0.0698805	-0.0803401	M52 salmon4|0.5252
2186	CRP|P02741	salmon4	-0.0701219	0.170239	0.0372748	0.243303	0.0867596	-0.137637	0.19964	0.146285	0.156589	0.10971	0.185293	0.269145	0.321378	0.524885	0.491884	0.317083	0.320528	0.353436	0.226523	0.280179	0.0874619	0.230357	0.166307	0.122225	0.124384	0.0852635	0.100579	0.124686	-0.0208305	0.145975	-0.0738189	-0.303377	-0.0275997	-0.168448	-0.223378	-0.136337	-0.114732	-0.029626	-0.116358	-0.13708	-0.154913	0.0792706	-0.0881155	-0.0584399	-0.116528	-0.144027	-0.137841	-0.0806488	-0.203302	0.0262377	-0.0495394	-0.188134	-0.259445	-0.186291	-0.102126	-0.11174	-0.106321	-0.164224	-0.105353	-0.278973	0.113543	-0.0130435	-0.0488059	0.129921	0.0999561	0.16384	-0.140148	-0.127726	-0.0280826	-0.067555	0.0726608	-0.010058	-0.0673349	-0.0215543	-0.0413626	-0.26806	M52 salmon4|0.5249
7788	PTX3|P26022	salmon4	0.0952767	-0.0489933	-0.0126438	0.165516	0.0340099	-0.385475	-0.0267815	0.433629	0.207282	0.278803	0.130761	0.521357	0.228146	0.51952	0.485939	0.468745	0.401691	0.235314	0.0985024	0.529828	0.361199	0.464377	0.0188911	-0.0416881	0.25025	0.365855	0.0428122	0.198633	-0.11436	0.304946	0.040469	-0.166425	-0.0406825	-0.0418568	-0.280496	-0.0280622	-0.00625064	0.131522	0.2444	0.12719	0.0722165	0.384449	0.237918	0.246205	0.130708	-0.103145	0.136037	-0.358163	-0.238164	-0.13921	-0.137029	-0.416505	-0.318776	-0.161352	-0.464634	-0.29044	-0.247831	-0.0703121	-0.258836	-0.0877006	-0.118251	-0.446466	-0.364953	-0.329029	-0.35316	-0.219861	-0.315271	-0.330242	-0.412548	-0.230279	-0.0659457	-0.0794759	-0.212415	-0.398892	-0.251427	-0.31565	M52 salmon4|0.5195
3381	FCN3|O75636	salmon4	-0.0818852	0.040098	0.00144567	0.235954	0.282168	-0.0522496	0.229893	0.202996	0.0420363	0.266799	0.437846	0.202216	0.380414	0.514909	0.0113238	0.156201	0.367698	0.257509	0.222103	0.15582	0.101419	0.241429	-0.0323109	0.135432	0.221069	0.137688	-0.0233836	-0.000525617	-0.133926	-0.129876	-0.0406062	-0.197329	0.138879	0.0807439	0.0230275	-0.00902147	0.0653135	0.0814638	-0.0331152	-0.0898901	-0.126421	-0.0130725	-0.0216346	-0.0167711	0.0181119	-0.0915029	-0.176729	0.114211	-0.147599	0.275247	-0.038269	-0.188478	-0.182225	-0.101711	0.0955675	0.373054	0.158638	-0.0240379	0.142574	-0.0677012	0.404186	0.271816	0.378059	0.148778	0.363048	0.259082	-0.0776656	-0.0544729	-0.0532268	-0.195579	-0.186309	-0.271663	-0.184458	0.0454853	-0.0739019	-0.14783	M52 salmon4|0.5149
581	APOC3|P02656	salmon4	-0.150157	0.116333	-0.0639103	0.12143	-0.0301906	0.133996	0.281242	0.1901	-0.175484	0.306164	0.354848	0.0280873	0.207806	0.49109	0.331789	0.27245	0.32086	0.459187	0.0549238	0.155266	0.0435356	0.211257	0.259184	0.275613	0.364026	0.19513	0.195922	0.231101	-0.000491254	0.142971	0.0301012	0.0151225	-0.0110553	-0.0147436	-0.0360165	-0.186568	-0.125116	-0.0237459	-0.104584	-0.13532	-0.181165	-0.050391	-0.0347106	-0.0398872	-0.115454	-0.360747	-0.327839	-0.189195	-0.319459	-0.138443	-0.362401	-0.24414	-0.328479	-0.220966	-0.0929039	-0.0368203	-0.101891	-0.0897052	-0.172016	-0.23269	0.109446	-0.0773671	-0.038782	0.106601	0.15192	0.0413418	-0.111863	0.144063	-0.00782495	-0.0874339	0.139667	-0.127931	-0.221702	-0.220195	-0.272235	-0.193166	M52 salmon4|0.4911
4554	IL6R|P08887	salmon4	-0.0947645	-0.156862	-0.26775	0.00364347	0.0768409	-0.126049	0.171191	0.132482	0.230294	0.184327	0.0283522	0.314182	0.332958	0.477687	0.168899	0.231782	0.142915	0.028902	-0.053382	0.0899133	0.128033	0.148769	-0.0790748	0.0343077	0.267588	0.43861	-0.0321881	0.170077	-0.213887	0.0424383	-0.0718505	-0.191327	-0.115292	-0.0057525	-0.0867386	0.10073	0.123022	0.228164	0.142729	0.0805754	0.102537	0.0928273	0.154596	0.0524652	0.105872	-0.0206408	0.097334	-0.0421384	-0.131206	0.105652	-0.069671	-0.312749	-0.133505	0.0200785	-0.256339	0.0907782	0.00503065	-0.0695644	-0.0280342	-0.0638179	0.0900426	-0.149121	0.0377361	-0.206218	-0.157802	-0.164333	-0.151624	-0.178759	-0.252061	-0.191102	-0.162748	-0.19996	-0.249289	-0.246044	-0.1693	-0.179136	M52 salmon4|0.4777
9202	SMG1|Q96Q15	salmon4	0.0333004	0.112061	0.0857762	0.0731251	0.00257235	-0.0976316	0.0179357	0.254671	0.0708015	0.166072	0.176363	0.21679	0.265533	0.47621	0.32341	0.252403	0.255938	0.302897	0.12488	0.321311	0.189644	0.321799	0.244577	0.261308	0.34408	0.267494	0.0854542	0.0977213	0.0268574	0.274933	0.132965	-0.0636221	0.0034016	0.0823665	-0.115882	-0.241323	-0.14702	-0.0206684	0.0772901	-0.0430967	-0.108066	0.154069	-0.00532288	0.112534	0.0366847	-0.0923855	-0.0393612	-0.0983417	-0.088885	-0.131592	-0.227745	-0.215747	-0.233928	-0.21475	-0.16775	-0.0592616	-0.131035	-0.00755001	-0.0720514	-0.0931823	0.105142	-0.0729639	-0.0779116	0.0982426	-0.0144348	0.0289174	-0.206041	-0.0334246	-0.175578	-0.0935315	0.0890786	0.0177826	-0.0790849	-0.152027	-0.241874	-0.251631	M52 salmon4|0.4762
4035	GTPBP2|Q9BX10	salmon4	-0.038489	-0.0410023	-0.134365	0.0778168	0.268391	0.0992436	0.256436	0.198629	0.110374	0.248405	0.100378	0.314783	0.326561	0.462148	0.130079	0.146309	0.105154	0.072594	0.00901555	0.168458	0.192776	0.166847	-0.123612	0.0795175	0.197018	0.308304	-0.0258786	0.152801	-0.229614	0.11348	-0.0842061	-0.227479	0.121652	0.0107522	-0.0739105	0.171827	0.197284	0.366928	0.0653212	0.0710535	0.0339932	0.174919	0.202709	0.0993663	0.0826526	-0.141554	-0.0295899	-0.187875	-0.15426	0.0987023	-0.018777	-0.197985	-0.164651	-0.0739084	-0.21181	-0.189753	-0.0908243	-0.0630231	-0.0573512	-0.0643656	0.0924251	-0.179153	-0.0742133	-0.165153	-0.0530078	-0.0279035	-0.151412	-0.252859	-0.213335	-0.233487	-0.236879	-0.107807	-0.181399	-0.200796	-0.0850047	-0.256934	M52 salmon4|0.4621
4314	HP|P00738	salmon4	0.0343248	-0.231604	-0.178937	0.0748003	0.0658703	-0.20845	0.134026	0.134781	0.0998236	0.263835	0.158589	0.349041	0.359292	0.461755	0.169558	0.161257	0.0697882	-0.105644	0.0815103	0.297139	0.302337	0.195529	-0.236781	-0.219547	-0.0353496	0.220315	-0.214556	-0.00702643	-0.220048	0.157555	0.0116229	-0.114971	0.00146535	0.036876	-0.0857335	0.189341	0.218407	0.340915	0.302474	0.273611	0.265475	0.402562	0.352352	0.257126	0.232228	-0.00224339	0.197991	-0.231812	-0.149672	-0.0134936	0.0593646	-0.166773	-0.0624799	0.0756098	-0.288891	-0.143388	-0.0393276	0.113353	-0.0598681	0.0695022	-0.106432	-0.344253	-0.194178	-0.398628	-0.327823	-0.309106	-0.175725	-0.372611	-0.242725	-0.290448	-0.277255	-0.166197	-0.334064	-0.355013	-0.147185	-0.366104	M52 salmon4|0.4618
8553	SAA1|P0DJI8	salmon4	-0.0956229	-0.167346	-0.215959	0.00434225	0.0362303	-0.160205	0.038834	0.170733	0.2429	0.203402	0.0609247	0.31982	0.336605	0.455366	0.254528	0.140326	0.141938	0.0931447	0.117921	0.139115	0.169137	0.164476	-0.115153	-0.163654	-0.0192932	0.133751	-0.0688212	0.110797	-0.14753	0.00527231	-0.0256252	-0.192122	-0.000955522	-0.0277527	-0.0307015	0.0906142	0.132331	0.198804	0.0848358	0.0477774	0.0361707	0.154044	0.124184	0.0420313	0.109544	0.00891457	0.0875442	0.0223957	-0.0639326	0.183249	0.152253	-0.220519	-0.150476	-0.0163576	-0.162501	-0.0240678	0.0176987	-0.104787	0.0408993	-0.0375411	0.0338137	-0.0792271	-0.000630252	-0.128922	-0.0762264	-0.108214	-0.0467555	-0.189563	-0.0473605	-0.0948473	-0.110848	-0.136374	-0.239087	-0.144848	-0.0434153	-0.267167	M52 salmon4|0.4554
570	APOA2|P02652	salmon4	0.0317823	0.174276	0.0866741	0.298544	0.140661	0.152854	0.256128	0.0904483	-0.1612	0.266548	0.144466	0.120091	0.286755	0.43615	0.31089	0.382268	0.386992	0.361868	0.0783928	0.255398	0.0149267	0.241733	0.15653	0.240996	0.305912	0.249484	0.240778	0.251304	0.0183816	0.182962	-0.122784	-0.241725	-0.00384205	-0.11838	-0.189454	-0.0468105	-0.0965511	-0.0272437	-0.170725	-0.167867	-0.163961	-0.0265798	-0.0909299	-0.0690865	-0.186849	-0.193294	-0.148975	-0.192241	-0.216764	-0.0702761	-0.252899	-0.166674	-0.280851	-0.208196	-0.0963883	-0.109359	-0.139536	-0.109651	-0.180231	-0.263925	0.0940314	-0.0835102	-0.0427664	0.0870821	0.147045	0.0797833	-0.0771159	-0.00347824	-0.00470031	-0.150232	-0.00817854	-0.148338	-0.0896142	-0.168632	-0.215006	-0.0562057	M52 salmon4|0.4361
1868	CLEC5A|Q9NY25	salmon4	-0.0543576	0.117493	-0.0156645	0.113116	0.0105914	-0.182459	0.0374904	0.323474	0.251083	0.0981102	0.198057	0.256733	0.227559	0.432689	0.264897	0.24643	0.190365	0.157919	-0.0376446	0.157138	0.0206277	0.136321	0.0771822	-0.0081027	0.212307	0.173133	0.203255	0.213504	0.118722	0.20319	-0.0757517	-0.175205	-0.122944	-0.189136	-0.20464	-0.112705	-0.0995974	0.08189	-0.0751034	-0.169824	-0.163941	-0.033974	-0.0608175	-0.127845	-0.121475	-0.11032	-0.00282196	-0.0578797	-0.1167	0.000310269	-0.0834112	-0.174711	-0.169877	-0.151489	-0.13566	-0.0160156	-0.146926	-0.199831	-0.132137	-0.227733	0.0213071	-0.0652195	-0.0148106	0.00400821	-0.0466453	0.0403117	-0.0628969	0.0163841	-0.131014	-0.114856	-0.00407153	-0.093405	-0.0630057	-0.147086	-0.175814	-0.127121	M52 salmon4|0.4327
591	APOM|O95445	salmon4	-0.00614289	-0.00380443	-0.0594539	0.0468097	0.0622014	-0.0347915	0.134389	0.117212	-0.0833404	0.30359	0.171365	0.24126	0.382647	0.431413	0.252183	0.214312	0.181257	0.191704	-0.0139494	0.164345	0.121606	0.199564	0.0637112	0.00752846	0.167286	0.17065	0.127546	0.270767	0.000387126	0.198193	0.0170407	-0.136241	-0.036491	-0.0901149	-0.127726	-0.0167718	-0.0421918	0.0581803	-0.0671048	-0.110285	-0.124831	0.0572247	0.0347024	0.0134369	-0.0615931	-0.0827871	-0.0465542	-0.0916491	-0.0711659	-0.0652862	-0.0683156	-0.270815	-0.24694	-0.160318	-0.18645	-0.175692	-0.19824	-0.0936244	-0.156607	-0.200148	0.0284403	-0.114831	-0.0606366	-0.0508263	-0.0235182	-0.0636029	-0.0577358	-0.0828915	-0.105644	-0.0659919	-0.0176975	0.087924	-0.0688394	-0.122822	-0.19531	-0.0590048	M52 salmon4|0.4314
9990	TIMP1|P01033	salmon4	-0.169918	0.162539	0.00651079	0.326708	0.234338	-0.209442	0.0465395	0.381984	0.414936	-0.0662633	0.0760869	0.261439	0.14282	0.422436	0.141097	0.186813	0.366436	0.286602	0.220907	0.202118	0.0487587	0.25951	0.190358	0.198458	0.329466	0.0259103	0.162634	0.0517812	0.120363	0.0779439	0.0308095	-0.182082	-0.0494643	-0.0600956	-0.123077	-0.252451	-0.191998	-0.0694751	-0.189712	-0.262554	-0.332634	-0.0777749	-0.186753	-0.12795	-0.122379	-0.0409142	-0.00248623	0.0658884	-0.0165329	0.107808	0.0179988	-0.0626011	-0.223928	-0.301908	0.0233378	-0.00529257	-0.110782	-0.0953611	0.0503939	-0.106259	0.188212	0.148208	0.080683	0.204209	0.132439	0.204076	-0.121047	0.095683	0.0228312	-0.00316934	0.102483	0.0356942	0.140378	0.102829	-0.0118834	0.068375	M52 salmon4|0.4224
7496	PPP2R3C|Q969Q6	salmon4	-0.108572	0.0106111	-0.0858777	0.190273	0.18295	0.0324441	0.192681	0.129475	0.131152	0.159035	0.177956	0.278518	0.353606	0.404876	0.0934132	0.234863	0.259804	0.104555	0.0895697	0.251784	0.170965	0.247298	-0.0509538	0.0487269	0.132651	0.151598	0.147254	0.24159	0.0963324	0.165331	-0.038956	-0.13553	0.163097	0.101485	-0.00723384	0.130436	0.155345	0.230941	0.0450281	-0.0889036	-0.119184	0.110108	0.150202	0.0327924	0.0726162	-0.0958113	0.0671544	-0.0901984	-0.155063	0.136744	-0.0110767	-0.102884	-0.235791	-0.220962	-0.11793	-0.0684219	-0.156419	-0.261165	0.0230413	-0.0783234	0.199806	-0.0314889	0.119554	-0.0324479	-0.000658934	0.0252761	0.017071	-0.0818519	-0.279597	-0.239498	-0.171217	-0.15977	-0.159741	-0.170047	-0.13881	-0.123657	M52 salmon4|0.4049
5204	LPA|P08519	salmon4	-0.185707	0.0166897	-0.186189	0.23222	0.250936	0.00691774	0.225092	0.220563	0.0424886	0.335577	0.215082	0.131818	0.296533	0.378288	0.150279	0.267566	0.311871	0.145634	0.12929	0.232574	0.197496	0.268774	-0.0972753	-0.0167778	0.117996	0.221503	0.103368	0.176657	-0.0145221	0.115599	0.0172702	-0.121555	0.141306	0.0442998	-0.0131086	0.104546	0.114212	0.212988	-0.0378365	-0.0468685	-0.111375	0.10349	0.127162	0.0408142	0.0436093	-0.192347	-0.0757986	-0.136832	-0.161782	0.0832916	-0.0413645	-0.177119	-0.199717	-0.169214	-0.142438	-0.0410391	-0.137671	-0.0120095	-0.0850346	-0.140651	0.149507	-0.0559295	0.0649272	-0.0653354	0.0408356	0.0460901	0.0354917	-0.00296858	-0.0726501	-0.17954	-0.168174	-0.151754	-0.131126	-0.138244	-0.0742104	-0.0304944	M52 salmon4|0.3783
6092	N6AMT1|Q9Y5N5	salmon4	-0.104309	0.0913428	-0.0860792	0.0384625	0.0380353	-0.0384448	0.0781922	0.113622	-0.170813	0.131906	0.262067	0.00496995	0.274513	0.377938	0.207917	0.0547732	0.0800658	0.186457	0.133244	0.267785	0.27409	0.282713	0.282135	0.244394	0.24873	0.171442	0.0528572	0.0530413	0.0397152	0.322403	0.315647	0.034418	-0.106044	0.114776	-0.0569246	-0.272695	-0.156105	-0.0687277	0.0380074	-0.00388375	-0.0900419	0.221014	0.0599389	0.146706	-0.0125241	-0.231987	-0.188816	-0.21319	-0.208798	-0.280317	-0.149948	-0.205764	-0.258412	-0.236277	-0.257381	-0.194903	-0.297528	0.256335	-0.171941	-0.165833	0.0304639	-0.100489	-0.18934	0.0838355	-0.114585	-0.0223983	-0.184912	-0.0130187	0.0412608	-0.066917	0.127113	0.108447	0.0378635	-0.0368608	-0.0321059	-0.131104	M52 salmon4|0.3779
812	ATG4D|Q86TL0	salmon4	-0.083839	0.192817	0.0233864	0.0902723	0.14541	0.0775886	0.291095	0.115389	0.135695	0.289776	0.0293003	0.304901	0.331527	0.37082	0.153023	0.287799	0.213603	0.147295	-0.0107697	0.257941	0.182772	0.200105	0.0417953	0.109381	0.203613	0.258059	0.06067	0.123423	0.0124285	0.309285	-0.00564914	-0.112827	0.1009	0.0220977	-0.128947	0.0657651	0.0974419	0.205193	0.0515737	-0.0750978	-0.11268	0.148036	0.206935	0.0625953	-0.000909034	-0.365154	-0.207515	-0.330252	-0.419687	-0.0582114	-0.234573	-0.229586	-0.266553	-0.237295	-0.244293	-0.163163	-0.270172	-0.245233	-0.265647	-0.258726	0.0860277	-0.224406	-0.116768	-0.0536822	0.00232097	0.112692	-0.139264	-0.172599	-0.205187	-0.305542	-0.124076	-0.284565	-0.174101	-0.23907	-0.130232	-0.157817	M52 salmon4|0.3708
934	B4GALT5|O43286	salmon4	0.0457314	-0.0500272	-0.0590508	0.059855	0.0488122	-0.283618	0.048631	0.229687	0.270974	0.0463829	0.240113	0.125372	0.270961	0.363488	0.171706	0.0737527	0.0973691	0.0808972	0.0767241	0.147949	0.0354148	0.115961	-0.0785681	-0.1797	0.149552	0.225701	0.0635555	0.220387	-0.142197	-0.086557	-0.176808	-0.181275	-0.0746048	-0.117116	-0.0958186	0.0353984	0.0517828	0.127527	-0.00592185	0.00612653	0.0456334	0.0868619	-0.0179802	-0.0679022	0.0364932	0.170528	0.196359	0.0824991	0.0314774	0.207666	0.0898233	-0.118706	-0.0410626	0.0610937	-0.0778371	0.0273458	0.0832984	-0.0185661	0.0543903	0.0318256	-0.01575	-0.0609926	0.0123952	-0.141563	-0.0684424	-0.0143952	-0.0125623	-0.103985	-0.0537899	-0.0828744	-0.103679	-0.115655	-0.160629	-0.129519	-0.0993375	-0.22189	M52 salmon4|0.3635
8669	SDCBP2|Q9H190	salmon4	-0.00905142	0.0124734	-0.0731254	0.155287	0.239637	0.0278884	0.103984	0.053194	0.190062	0.144937	0.104246	0.0489807	0.179935	0.355626	0.133212	0.162863	0.0798339	0.0129175	0.0639224	0.273883	0.225663	0.211593	-0.0315269	0.0193717	0.124164	0.24554	0.0410913	0.182767	-0.00741482	0.307323	-0.0487147	-0.131081	0.0716541	-0.0673926	-0.110009	0.0885454	0.120566	0.232669	0.176081	0.0577479	0.0536957	0.264737	0.227887	0.149963	0.0968962	-0.1228	0.0927771	-0.204786	-0.225121	-0.0121344	0.057376	-0.107187	-0.0292805	-0.0441266	-0.204943	-0.213839	-0.133062	-0.0373538	-0.110236	-0.0231516	-0.0133582	-0.230601	-0.184671	-0.145365	-0.0899884	-0.127894	-0.0860221	-0.130767	-0.0169957	-0.272634	-0.177573	-0.0988754	-0.122313	-0.276631	0.0308808	-0.0866915	M52 salmon4|0.3556
7711	PSRC1|Q6PGN9	salmon4	0.185551	0.0691709	0.1146	-0.167129	-0.189194	-0.100245	0.0947004	0.0737784	-0.138666	0.207309	0.22643	0.0116265	0.218022	0.334665	0.208125	0.198218	0.0982876	0.192811	-0.0962509	0.167472	0.0354695	0.111691	0.178021	0.0566946	0.208113	0.194728	-0.0837353	-0.0132319	-0.0371174	0.200278	-0.0219502	-0.147968	-0.158308	-0.148531	-0.282062	-0.188848	-0.200015	-0.0989789	0.0312052	0.00875011	0.0283563	0.124942	-0.068389	0.0397024	-0.109367	-0.0368415	-0.0505517	-0.116238	-0.0762003	-0.212394	-0.219115	-0.264797	-0.172136	-0.0293425	-0.187182	-0.037127	-0.0921449	-0.00301159	-0.150807	-0.131666	-0.0724114	-0.127214	-0.165793	-0.000288416	-0.0164949	-0.00658775	-0.272692	-0.20126	-0.0656151	-0.0356651	0.0873806	0.0673046	-0.0251228	-0.0663341	-0.107369	-0.209721	M52 salmon4|0.3347
5651	MFSD8|Q8NHS3	salmon4	0.0503369	0.0173674	0.00625029	-0.0347121	-0.161166	-0.112825	0.184106	0.187497	0.00556978	0.200345	0.172385	0.246246	0.314018	0.324023	0.254448	0.161033	0.0193628	0.0305685	-0.180327	0.166809	0.015359	0.0770156	0.205338	0.0654338	0.130619	0.196371	0.0519855	0.113922	0.16947	0.285184	0.00205641	-0.00401596	-0.216388	-0.145932	-0.222097	-0.112608	-0.183648	-0.140591	-0.0422086	-0.111468	-0.0813765	0.0640826	-0.0405903	-0.0761813	-0.177028	-0.0848891	-0.00312835	-0.175323	-0.0901659	-0.254182	-0.16811	-0.148798	-0.115042	-0.120596	-0.194181	-0.205654	-0.241602	-0.170783	-0.2912	-0.256783	-0.168668	-0.173498	-0.174736	-0.00826572	-0.219029	-0.101363	-0.107571	-0.103228	-0.258602	0.00335681	0.134867	0.211455	0.0423055	-0.0766072	-0.00460236	-0.106125	M52 salmon4|0.324
2377	DAPK2|Q9UIK4	salmon4	-0.117151	-0.165416	-0.215522	0.0268384	0.118643	-0.0365025	0.182004	0.233645	-0.00129241	0.189983	0.252248	0.239591	0.238303	0.322458	0.135793	-0.0610734	0.108035	0.155908	0.203024	0.140874	0.299066	0.26498	-0.0502931	-0.0143581	0.161506	0.201392	-0.110807	0.140899	-0.248407	-0.0220032	0.10638	-0.051428	0.129989	0.167679	0.0548971	-0.013138	0.115068	0.28045	0.186835	0.186965	0.0933673	0.207917	0.182942	0.195465	0.200019	-0.116792	-0.0992154	-0.0904182	-0.212315	0.0887692	-0.0511513	-0.283642	-0.171215	-0.000652845	-0.109052	0.0218588	0.0613181	0.101277	0.0495933	0.0535335	0.227823	-0.0568298	0.0639773	-0.131981	0.0363211	-0.0551634	-0.145846	-0.0916357	-0.119386	-0.171317	-0.128318	-0.171529	-0.319201	-0.199856	-0.195738	-0.304931	M52 salmon4|0.3225
5746	MMP24|Q9Y5R2	salmon4	-0.0660248	0.0681176	-0.0138991	0.0917791	0.0883673	-0.118665	0.0120905	0.0461101	0.193802	-0.0650606	0.162009	0.274253	0.135693	0.321978	0.1252	0.145114	0.139305	0.203773	0.144882	0.0759336	0.0344609	0.109112	0.0800374	0.076714	0.300008	0.306856	0.0579053	0.0888321	-0.0387844	-0.0170753	-0.0475869	-0.148918	0.0573618	-0.0338231	-0.0919375	0.00951984	-0.00353698	0.00180608	-0.151965	-0.116973	-0.14299	-0.0265422	-0.0644504	-0.0989313	-0.0181474	0.0628437	0.043408	0.151626	0.0868909	0.134981	0.020962	-0.0876858	-0.100555	-0.0987219	-0.0726089	0.0784171	0.0412907	-0.0586151	0.0504799	-0.114791	0.272138	0.124096	0.213015	0.122301	0.222799	0.136841	0.0418975	-0.0482771	-0.0730861	0.0382056	-0.00723978	0.00630913	-0.0531417	0.0157808	-0.134537	-0.256684	M52 salmon4|0.322
9795	TBC1D31|Q96DN5	salmon4	0.0847085	0.0375781	0.0630796	0.0268876	-0.0432559	0.00398585	0.0955005	-0.0328886	-0.0796568	0.250575	0.11734	0.22707	0.250175	0.321558	0.139747	0.109733	0.0721448	0.197953	-0.0305179	0.181948	0.106242	0.14725	0.173383	0.0545271	0.191084	0.303506	0.0617529	0.221768	-0.0111296	0.286419	-0.0453156	-0.148326	-0.163634	-0.145938	-0.254688	-0.0253372	-0.106241	-0.0595362	-0.00408141	-0.0763012	-0.0420874	0.0857025	0.00250384	-0.0116186	-0.12771	-0.144618	-0.0897388	-0.232188	-0.205064	-0.160119	-0.113869	-0.198799	-0.140061	-0.0617705	-0.193038	-0.19917	-0.174386	-0.123917	-0.308336	-0.283805	-0.089045	-0.203782	-0.173732	-0.0496983	-0.04333	-0.0674328	-0.155882	-0.199656	-0.114679	-0.112342	0.0156567	-0.0431633	-0.0871208	-0.18033	-0.0107537	-0.184328	M52 salmon4|0.3216
5240	LRP5|O75197	salmon4	-0.0345389	0.0699206	0.0044805	0.041833	0.120598	0.20976	0.211052	0.0895063	-0.0510256	0.0160279	0.182374	0.187526	0.261514	0.319011	0.0429902	0.0679945	0.141789	0.226334	0.0428077	0.109451	0.120383	0.176667	0.181836	0.339974	0.347653	0.215478	0.088927	0.140449	0.0434736	0.159506	0.0296794	-0.103357	0.0827988	0.110434	-0.0434594	-0.116493	-0.047907	0.0485431	-0.0381491	-0.078882	-0.104924	0.0512977	-0.000109831	0.0406537	-0.0200052	-0.220446	-0.26461	-0.0981181	-0.152923	-0.0808031	-0.232991	-0.0540477	-0.0965992	-0.121777	-0.0141506	0.0257485	-0.0893864	-0.15859	-0.077918	-0.155987	0.284403	0.0234578	0.0718018	0.194319	0.174057	0.134037	-0.124543	0.00975224	-0.190072	-0.149683	-0.00178407	-0.00860312	-0.13238	-0.0727206	-0.134859	-0.304682	M52 salmon4|0.319
4232	HLA-B|P30460	salmon4	-0.205092	-0.0473363	-0.191009	0.0561967	0.0445131	0.00856899	0.206319	0.160633	0.01237	0.204016	0.03079	0.147252	0.165653	0.312804	0.243683	0.0605603	0.0652882	0.101681	-0.0472925	0.0586727	0.0549882	0.0828537	0.12205	0.0293685	0.147872	0.0585885	0.114691	0.188283	0.110026	0.253692	0.0136861	-0.00341305	-0.0635948	-0.0614509	-0.0777258	-0.0147819	0.0467601	-0.0048405	0.0330027	-0.0303075	-0.0168575	0.0193631	0.0379342	-0.0655766	-0.0706411	-0.182699	-0.0794763	-0.122625	-0.105814	-0.0835941	-0.0436011	-0.15082	-0.097557	-0.0657022	-0.116362	-0.134027	-0.15406	-0.0441222	-0.112535	-0.160366	-0.089073	-0.109193	-0.135537	-0.00642022	-0.109952	-0.0986485	0.0108415	0.0993213	-0.089615	0.0575612	0.10221	-0.0212977	-0.100453	-0.117179	-0.0225217	-0.0601644	M52 salmon4|0.3128
9870	TEC|P42680	salmon4	-0.0485388	0.0285874	0.0340842	0.010549	0.0145798	-0.11905	0.0671382	0.092864	-0.0366047	0.0432624	0.202602	-0.0141742	0.194464	0.307209	0.145037	0.000898167	0.0971077	0.140667	0.100394	0.0683013	0.10624	0.119814	0.120898	0.18931	0.286684	0.175144	0.00350596	-0.000462654	-0.118752	0.0189382	0.132623	-0.10148	-0.0217831	0.170086	0.0345054	-0.156986	-0.0370871	0.0354974	0.053516	0.0240942	-0.0388803	0.0634034	0.0166825	0.100848	0.0873201	0.0170907	-0.0267465	0.00270329	-0.120001	0.00820255	-0.0892196	-0.133814	-0.213342	-0.128854	-0.0528416	0.115254	-0.00489076	0.0977112	0.124714	0.0472596	0.175017	0.0985781	0.0622789	0.112219	0.070346	0.118239	-0.148055	-0.0741745	-0.151901	-0.162185	-0.0656112	-0.0602933	-0.069776	-0.00530215	-0.171663	-0.149589	M52 salmon4|0.3072
8685	SDS|P20132	salmon4	0.0167551	0.103022	0.0255281	0.226103	0.131662	-0.174208	0.0365744	0.249027	0.259131	0.00142009	0.142142	0.269584	0.158927	0.300768	0.141075	0.218403	0.240552	0.170099	0.0233578	0.0642456	-0.0977344	0.0514863	0.0211484	-0.046779	0.116448	0.0265886	0.274485	0.250445	0.0880225	0.0299829	-0.194709	-0.242512	-0.0893691	-0.247932	-0.170831	-0.00295054	-0.0898665	-0.0569622	-0.221914	-0.226745	-0.188045	-0.18519	-0.188504	-0.252842	-0.230423	0.0211531	0.0405101	0.0405956	-0.0370074	0.142478	0.0365116	0.0037933	-0.0484971	-0.0931425	0.0040692	0.0436139	0.00712994	-0.220491	-0.0915836	-0.119401	0.0128739	0.0311153	0.102584	0.0313915	0.0860108	0.107658	0.0265457	0.043594	0.0226247	-0.0931058	-0.0489487	-0.104054	-0.0258577	-0.0360736	-0.00482575	-0.0165798	M52 salmon4|0.3008
791	ATAD3B|Q5T9A4	thistle1	-0.288949	-0.00450636	-0.153343	0.15824	0.237726	-0.0160148	-0.0223835	-0.0489581	0.0815638	-0.182099	0.0741022	-0.053665	-0.0296783	-0.133782	-0.295002	-0.292718	0.0679144	0.0199471	0.303012	-0.416857	-0.111189	-0.115683	-0.163313	-0.0825166	-0.190966	-0.367498	-0.0250618	-0.133305	-0.127416	-0.657347	0.134598	0.0754415	0.35533	0.244441	0.483048	0.0749817	0.240174	0.0962627	-0.311619	-0.14163	-0.249267	-0.376525	-0.14252	-0.12792	0.13248	0.213276	-0.149144	0.685762	0.284238	0.62062	0.412587	0.0536794	-0.0821401	-0.0972851	0.420822	0.697432	0.456301	0.15684	0.658543	0.258785	0.639965	0.853859	0.878596	0.43935	0.576637	0.499566	0.411942	0.295845	0.330407	0.19094	-0.0322451	0.0807406	0.18036	0.618438	0.242716	0.146456	M51 thistle1|0.8786
3822	GNAQ|P50148	thistle1	-0.267643	0.163775	-0.0454607	0.240735	0.335878	0.105713	0.207451	-0.05305	-0.0308534	-0.0959399	0.117084	0.0351434	0.142505	0.0122128	-0.297796	-0.191263	0.214032	0.155605	0.215243	-0.292864	-0.0347547	0.00885901	-0.0730276	0.0859332	0.00308041	-0.198103	0.247891	0.175196	-0.0540954	-0.547859	0.103711	0.00692436	0.417215	0.28339	0.385518	0.0913152	0.185023	0.0162291	-0.342004	-0.233054	-0.337032	-0.378925	-0.119939	-0.132157	0.0452415	-0.0203321	-0.379613	0.530449	0.0995233	0.508399	0.161426	-0.0264991	-0.203711	-0.209108	0.341829	0.655284	0.289303	-0.0107133	0.413647	0.0156464	0.754238	0.733064	0.877663	0.470023	0.682511	0.624081	0.404004	0.283597	0.168415	0.0720901	-0.085184	-0.0544186	0.0614664	0.483657	0.0595235	0.0184054	M51 thistle1|0.8777
3812	GNA11|P29992	thistle1	-0.322366	-0.0632225	-0.166431	0.139319	0.2525	0.175301	0.102643	-0.179962	-0.090343	-0.133647	0.00847586	-0.0544294	0.0094527	-0.177829	-0.351194	-0.369195	0.0494302	0.0472497	0.262598	-0.469831	-0.062267	-0.0987595	-0.131351	0.0195501	-0.0858284	-0.250803	0.0905378	0.0381506	-0.149338	-0.68805	0.19147	0.135387	0.44145	0.394536	0.545021	0.164098	0.282614	0.0215977	-0.263039	-0.0918108	-0.20831	-0.388657	-0.0755917	-0.0560879	0.164275	0.0845715	-0.330241	0.627248	0.197692	0.582233	0.280932	0.0369478	-0.0673001	-0.0635614	0.4498	0.733024	0.443261	0.137866	0.584241	0.186602	0.705205	0.770711	0.875842	0.430913	0.621627	0.48186	0.481127	0.297242	0.268469	0.15982	-0.0924035	-0.0805395	-0.00279402	0.496052	0.129732	0.0490923	M51 thistle1|0.8758
7724	PTEN|P60484	thistle1	-0.169988	0.00230745	0.00313868	0.265453	0.302283	0.202089	0.134331	-0.190831	-0.0666255	-0.150911	-0.0139975	-0.0738703	-0.0849137	-0.232959	-0.344221	-0.26907	0.130405	0.0346626	0.252942	-0.468023	-0.164246	-0.144675	-0.273389	-0.0307818	-0.209996	-0.415209	0.122985	0.000423484	-0.182607	-0.727962	-0.0125648	0.0429795	0.543678	0.31422	0.526138	0.242266	0.334318	0.119328	-0.241058	-0.0751071	-0.161533	-0.413443	-0.0958048	-0.0580705	0.145872	0.130536	-0.281738	0.613939	0.177047	0.701764	0.244604	0.176189	0.0296346	0.0192738	0.584825	0.740146	0.547001	0.0253063	0.638238	0.300481	0.656823	0.743784	0.872692	0.35225	0.681414	0.517948	0.470659	0.329604	0.272336	0.0780921	-0.186714	-0.178048	-0.0405033	0.437635	0.0370049	0.146042	M51 thistle1|0.8727
3818	GNAI2|P04899	thistle1	-0.315813	-0.0749741	-0.205941	0.325786	0.417698	0.108615	0.173534	-0.0308218	0.154769	-0.176814	-0.00435737	0.127832	0.0369612	-0.0925397	-0.37794	-0.215726	0.133627	-0.0803116	0.167241	-0.321092	-0.013545	-0.0682322	-0.326476	-0.0932177	-0.139286	-0.168068	0.156433	0.141359	-0.111825	-0.571222	-0.0210706	0.0116895	0.493149	0.337518	0.46852	0.401596	0.471834	0.235864	-0.170818	-0.0764522	-0.166009	-0.269168	0.066647	-0.0748662	0.196532	0.104976	-0.125862	0.57627	0.195779	0.730682	0.385872	0.0983033	-0.0350699	-0.0770705	0.324841	0.660109	0.36268	-0.0887796	0.545887	0.169914	0.667591	0.654353	0.869086	0.229209	0.478101	0.423769	0.533452	0.175595	0.0459471	0.0331767	-0.293843	-0.183968	-0.0612628	0.373169	0.207238	0.0275278	M51 thistle1|0.8691
2793	DYNLT3|P51808	thistle1	-0.272299	-0.0650607	-0.126219	0.195273	0.389707	0.0248321	0.033294	-0.117205	-0.0526025	-0.0944169	0.0741033	0.0705253	0.0283917	-0.0428012	-0.259364	-0.214068	0.233182	0.123846	0.450995	-0.248537	0.0993823	0.0889996	-0.256761	-0.0442141	-0.0982577	-0.239484	-0.0461395	-0.053187	-0.27466	-0.685088	0.194965	-0.0101367	0.518031	0.41458	0.518615	0.158504	0.340948	0.175613	-0.168589	-0.0248189	-0.171293	-0.199268	0.0313467	0.0798298	0.300618	0.100893	-0.223572	0.540139	0.0914014	0.584105	0.304089	-0.0308774	-0.193033	-0.11564	0.337565	0.707101	0.424291	0.195681	0.626938	0.277164	0.78907	0.697304	0.840209	0.315575	0.636517	0.45053	0.326513	0.156699	0.223225	-0.018712	-0.241005	-0.223736	-0.0770898	0.389767	-0.0167454	-0.0194443	M51 thistle1|0.8402
5526	MCFD2|Q8NI22	thistle1	-0.187878	-0.134269	-0.149076	0.10014	0.2521	-0.131413	-0.0653947	-0.151556	-0.113331	0.0101524	0.149816	-0.0575669	-0.00146413	-0.071219	-0.186589	-0.277441	0.153854	0.0908651	0.423837	-0.320702	0.0402096	0.0445707	-0.219587	-0.177005	-0.167503	-0.226316	-0.082758	-0.0676863	-0.316611	-0.721926	0.17493	-0.0309887	0.346344	0.263098	0.413538	0.0870547	0.222763	0.0486977	-0.175298	0.0137834	-0.118291	-0.216279	-0.102632	0.0438473	0.227743	0.289824	-0.12764	0.644528	0.241147	0.598277	0.390419	-0.115546	-0.142773	-0.0134256	0.402418	0.775781	0.546722	0.299154	0.672379	0.308695	0.668485	0.750399	0.822586	0.301575	0.545825	0.397426	0.332442	0.133935	0.29637	0.0822725	-0.147002	-0.0270525	-0.00285248	0.45953	0.0636056	0.046451	M51 thistle1|0.8226
4665	ITCH|Q96J02	thistle1	-0.328708	0.120103	-0.104562	0.238229	0.287977	0.0210364	0.211898	-0.00448185	0.0830725	-0.103332	0.127215	-0.0551534	-0.00873972	0.0117976	-0.18399	-0.163192	0.248733	0.175773	0.357249	-0.171697	0.084902	0.137843	-0.0573178	0.0922996	0.0131208	-0.195214	0.142793	0.0616768	-0.0718235	-0.484783	0.206635	0.0678526	0.459801	0.414441	0.433698	0.0520609	0.191586	0.0882002	-0.179396	-0.148035	-0.321897	-0.238062	-0.0379614	0.00410939	0.184346	-0.0103484	-0.284012	0.509694	0.0631511	0.52181	0.140804	-0.0390792	-0.199134	-0.239932	0.312474	0.606261	0.271656	0.0463878	0.478554	0.116288	0.735792	0.694979	0.799237	0.406491	0.611927	0.578761	0.317926	0.28126	0.164159	0.0645897	-0.0814055	-0.0720064	0.00788274	0.412554	-0.0152506	0.0690915	M51 thistle1|0.7992
10325	TRAPPC2L|Q9UL33	thistle1	-0.19001	0.0432118	-0.0519804	0.156658	0.277245	-0.0801614	0.0547012	-0.133324	0.0939158	-0.143839	0.0373625	-0.0528063	-0.0540858	-0.125264	-0.381168	-0.225915	0.0809611	-0.0622745	0.286569	-0.338686	-0.0293985	-0.0653716	-0.252638	-0.125593	-0.197631	-0.323833	-0.056895	-0.148182	-0.157944	-0.648318	0.172464	0.0710241	0.398344	0.303283	0.462247	0.119307	0.280731	0.154791	-0.219667	-0.0808239	-0.20702	-0.270035	-0.0402845	-0.00203841	0.240408	0.218301	-0.0619865	0.580251	0.299137	0.567664	0.394893	0.0462442	-0.0943593	-0.124861	0.336874	0.665038	0.36267	0.194075	0.635117	0.323119	0.601461	0.742811	0.792444	0.326036	0.5245	0.514036	0.361944	0.181918	0.328052	0.114144	-0.122835	0.0216225	0.193198	0.552738	0.172388	0.188815	M51 thistle1|0.7924
9367	SPCS1|Q9Y6A9	thistle1	-0.133904	-0.112231	-0.0848112	0.158831	0.139079	-0.101862	0.0738239	-0.156112	0.111521	-0.241159	-0.00143161	-0.0680397	-0.00794081	-0.179482	-0.401526	-0.350966	-0.0277405	-0.0913014	0.171261	-0.421008	-0.166406	-0.202062	-0.197469	-0.100603	-0.136299	-0.256903	-0.00409186	-0.0541816	-0.149906	-0.618516	-0.0266967	-0.0725713	0.17398	0.176876	0.330451	0.108972	0.148913	0.00580631	-0.161326	-0.027697	-0.0602585	-0.315323	-0.188796	-0.130482	0.0843181	0.330154	-0.0289963	0.669897	0.316153	0.566809	0.279565	0.183751	0.123264	0.112879	0.481335	0.774018	0.495565	0.0923766	0.550588	0.232338	0.51973	0.653955	0.770207	0.259141	0.450057	0.371935	0.327618	0.159111	0.201264	0.126963	-0.159381	-0.085692	0.00148565	0.406624	0.0352719	0.0310146	M51 thistle1|0.7702
7764	PTPN9|P43378	thistle1	-0.417587	-0.0205519	-0.267751	0.196853	0.334803	0.0807031	0.0830721	-0.00186492	0.312517	-0.126849	-0.124398	0.0249806	-0.215276	-0.23202	-0.387639	-0.253443	0.0176992	-0.209385	0.176606	-0.434348	-0.0704066	-0.163554	-0.401732	-0.227679	-0.365101	-0.395884	0.159281	0.0669559	-0.0485639	-0.611187	0.121671	0.234705	0.563712	0.408588	0.646822	0.428169	0.515611	0.30519	-0.247259	-0.134678	-0.250797	-0.351048	0.105859	-0.0670183	0.259393	0.156365	0.00923176	0.609262	0.335418	0.744879	0.502541	0.141035	-0.0430589	-0.149935	0.284978	0.465151	0.285962	-0.0308319	0.633625	0.321273	0.50178	0.655576	0.764767	0.205715	0.390427	0.407409	0.650764	0.356943	0.236082	0.19457	-0.186737	-0.0254579	0.151975	0.488117	0.27937	0.324772	M51 thistle1|0.7648
10850	VPS18|Q9P253	thistle1	-0.304368	0.146277	-0.0324837	0.126253	0.135625	-0.023045	0.0325035	0.0249088	0.145205	-0.250395	0.0115751	-0.176129	-0.141183	-0.126558	-0.319208	-0.200108	0.105238	0.0602341	0.19754	-0.351685	-0.170118	-0.110994	-0.0111411	0.0451386	-0.049487	-0.291662	0.136078	-0.0432361	0.0950375	-0.54859	0.164498	0.239945	0.305441	0.279485	0.482982	-0.049837	0.131061	-0.0465328	-0.324936	-0.269462	-0.346257	-0.444864	-0.191722	-0.216348	0.0641363	0.077045	-0.14731	0.556044	0.305485	0.436296	0.198133	0.0908972	-0.13085	-0.212897	0.354074	0.630984	0.258436	0.0467635	0.513025	0.15749	0.541802	0.754059	0.763316	0.50731	0.566369	0.547389	0.431751	0.486784	0.292652	0.302175	0.129817	0.0107703	0.231916	0.553924	0.180074	0.15308	M51 thistle1|0.7633
10642	UBR4|Q5T4S7	thistle1	-0.381658	0.0709685	-0.146752	0.171645	0.301496	0.0700782	-0.0111138	-0.0218498	0.0738084	-0.0109049	0.0789143	0.0218161	-0.129996	-0.102523	-0.195918	-0.122642	0.233767	0.13852	0.376702	-0.275525	0.0292352	0.0844213	-0.156763	-0.0346099	-0.14048	-0.306755	0.166598	0.0686721	-0.0426918	-0.612267	0.277476	0.228261	0.599223	0.42567	0.587406	0.169395	0.331584	0.124917	-0.371954	-0.242941	-0.419553	-0.344536	0.00862391	-0.0326032	0.242677	0.0810305	-0.145949	0.581773	0.309097	0.589768	0.367903	-0.0955741	-0.316046	-0.332203	0.216415	0.467318	0.232562	0.053836	0.600679	0.223234	0.665669	0.747574	0.761811	0.423332	0.583398	0.517526	0.53972	0.407121	0.294673	0.285038	0.0177771	0.108458	0.203017	0.561053	0.171192	0.184088	M51 thistle1|0.7618
2789	DYNLL1|P63167	thistle1	-0.0356642	-0.161515	-0.0428277	0.19585	0.392591	0.0954698	0.0500913	-0.225166	-0.125893	-0.101043	0.0109422	0.109062	0.0617116	-0.1757	-0.272001	-0.301607	0.0863096	-0.00587324	0.396049	-0.343079	-0.0196199	-0.0700064	-0.432295	-0.152169	-0.310805	-0.366204	-0.0678694	-0.0916142	-0.451364	-0.744994	-0.0321052	-0.195245	0.472011	0.230606	0.399986	0.272711	0.36808	0.222019	-0.100837	0.15343	0.0709528	-0.161548	-0.0265156	0.101819	0.24205	0.259458	-0.178697	0.569856	0.10392	0.680745	0.359416	0.120236	0.0877176	0.194164	0.534067	0.709215	0.667962	0.233599	0.670813	0.372386	0.64611	0.606848	0.753316	0.166151	0.568728	0.362627	0.316526	0.0143954	0.256251	-0.0695357	-0.375685	-0.252809	-0.162141	0.326322	-0.00599241	-0.0223613	M51 thistle1|0.7533
10700	UNC93B1|Q9H1C4	thistle1	-0.303149	-0.0662747	-0.188668	0.120485	0.0975423	-0.0843086	0.115521	0.118148	0.25167	-0.174274	0.0151497	-0.0341681	-0.0993647	-0.0992513	-0.329997	-0.25493	0.0289712	-0.0221273	0.162394	-0.450141	-0.151953	-0.172987	-0.131139	-0.121826	-0.107599	-0.247729	0.00229811	-0.0216609	-0.0910023	-0.619475	0.0976594	0.124849	0.275879	0.233353	0.488768	0.112968	0.23747	0.128636	-0.283844	-0.164501	-0.234514	-0.41032	-0.12211	-0.150338	0.131315	0.248013	-0.0525207	0.665658	0.422436	0.609231	0.358749	0.0620615	-0.0627492	-0.0952019	0.338337	0.593403	0.322791	0.0180819	0.574017	0.215169	0.487039	0.690583	0.752464	0.314028	0.416994	0.382362	0.390754	0.323607	0.210805	0.271893	-0.026353	0.107905	0.122601	0.491214	0.144583	0.0967857	M51 thistle1|0.7525
11165	ZDHHC2|Q9UIJ5	thistle1	-0.40255	-0.00338878	-0.224013	0.115011	0.0895911	-0.0259113	0.0602532	0.0478974	0.107186	-0.158859	0.038463	-0.0813655	-0.0181169	-0.056842	-0.231651	-0.258266	0.0761379	0.071026	0.173223	-0.366191	-0.0750389	-0.0554845	0.0202797	-0.0157056	-0.0599189	-0.208778	0.145848	0.0583894	0.0503837	-0.479406	0.261571	0.252746	0.245588	0.305514	0.491586	0.00729036	0.129074	-0.0675458	-0.32529	-0.245184	-0.342884	-0.389769	-0.153776	-0.17783	0.050115	0.0931541	-0.178622	0.607113	0.272203	0.479903	0.261217	0.00847592	-0.134332	-0.201439	0.302246	0.57061	0.235341	0.0388714	0.455707	0.0845882	0.514783	0.721507	0.749128	0.44005	0.444364	0.407555	0.442797	0.436925	0.202331	0.329709	0.131675	0.110347	0.137677	0.534858	0.205697	0.087481	M51 thistle1|0.7491
3714	GET4|Q7L5D6	thistle1	-0.111774	0.130109	0.114212	0.158532	0.16596	-0.0672861	0.140763	-0.0864558	-0.0126566	-0.170236	0.0515645	-0.129189	0.0449015	-0.0917846	-0.296787	-0.242484	0.137752	0.136202	0.248605	-0.244021	-0.087838	-0.0235628	0.0377841	0.0851217	0.0522088	-0.203808	-0.0136605	-0.201493	-0.0574556	-0.50597	0.149763	0.0652236	0.207162	0.266149	0.3279	-0.152079	0.00561846	-0.0852342	-0.18621	-0.145346	-0.221859	-0.300178	-0.212419	-0.0971916	0.0550332	0.081118	-0.241037	0.496023	0.142594	0.377337	0.0862558	0.052368	-0.0501943	-0.0803025	0.448754	0.72589	0.378483	0.179819	0.451298	0.150473	0.582602	0.696048	0.744535	0.474248	0.633056	0.551838	0.123167	0.238458	0.231386	0.101743	0.0245781	-0.134802	0.0637867	0.446403	0.0253371	0.0336121	M51 thistle1|0.7445
1265	C9orf153|Q5TBE3	thistle1	-0.291993	0.0908239	-0.0778265	0.198311	0.267363	0.160878	0.142049	-0.0854519	-0.149039	-0.124539	0.150249	0.00524774	-0.0228991	-0.00282358	-0.15807	-0.220684	0.174433	0.190079	0.239866	-0.362971	-0.0361878	-0.0344981	-0.118686	0.0512087	-0.0143566	-0.243905	0.180645	0.112712	-0.182716	-0.587935	0.119344	0.0613905	0.554981	0.303696	0.493586	0.108398	0.301089	0.0968859	-0.290409	-0.109429	-0.255143	-0.342194	-0.0514964	-0.0455349	0.124679	-0.0696781	-0.43743	0.444507	-0.00530034	0.497281	0.15727	-0.0278007	-0.20461	-0.161356	0.349663	0.547155	0.34506	0.0688885	0.480596	0.158167	0.657013	0.661162	0.741109	0.418381	0.645711	0.518706	0.415028	0.3181	0.227849	0.0375688	-0.0991426	-0.125805	-0.0479024	0.402656	0.0381088	-0.0681097	M51 thistle1|0.7411
10439	TSPAN15|O95858	thistle1	-0.27402	0.0288543	-0.135655	0.330663	0.369473	0.181854	0.452206	-0.0113178	0.0132907	0.0787067	0.110415	0.0956495	0.145581	0.0941825	-0.150409	-0.191821	0.197009	0.139276	0.139247	-0.334087	-0.0346118	-0.0296232	-0.202107	-0.0190785	-0.0320028	-0.133616	0.20219	0.260832	-0.188721	-0.520247	-0.0340578	-0.0685418	0.457386	0.262788	0.392379	0.261926	0.314091	0.206925	-0.244874	-0.130332	-0.231604	-0.316407	-0.0206663	-0.0680994	0.0999458	-0.0131477	-0.337887	0.456931	0.0364529	0.640994	0.203189	-0.0175364	-0.161307	-0.11016	0.328197	0.495814	0.339699	-0.0619746	0.415441	0.0778308	0.634269	0.555948	0.735588	0.25863	0.590066	0.491722	0.378279	0.198444	0.0939336	-0.00423581	-0.214134	-0.168083	-0.151596	0.274397	0.011585	-0.0280667	M51 thistle1|0.7356
2794	DYRK1A|Q13627	thistle1	-0.109244	0.0378403	-0.00562541	0.0737253	0.0568665	0.00886496	0.117388	-0.150776	-0.0644836	-0.0415597	0.13298	-0.0790958	0.0708991	-0.0110899	-0.108935	-0.115568	0.187175	0.302825	0.176059	-0.407656	-0.259981	-0.123046	0.00565981	0.0382633	0.0569195	-0.14899	0.0551056	-0.0189767	-0.142731	-0.576526	-0.0210706	-0.119852	0.122082	0.0358579	0.225792	-0.0678049	-0.0623887	-0.144213	-0.342297	-0.208385	-0.216014	-0.484865	-0.375826	-0.250945	-0.0939363	0.177442	-0.252496	0.612414	0.196775	0.48351	0.137489	-0.0499571	-0.0657013	0.0282117	0.478215	0.684711	0.498577	0.013844	0.43041	0.0295216	0.519415	0.704755	0.728814	0.466139	0.665705	0.481801	0.234835	0.225049	0.281576	0.219258	0.0568335	-0.00833727	0.0333507	0.456087	0.0438398	0.0640852	M51 thistle1|0.7288
6203	NDRG2|Q9UN36	thistle1	-0.319209	0.155407	-0.0708647	0.458675	0.242657	0.279084	0.372061	-0.074173	0.219843	-0.315845	-0.0741474	-0.0578259	-0.0455863	-0.161308	-0.345338	-0.140759	0.0594687	-0.0378731	-0.0289847	-0.512784	-0.409641	-0.335204	-0.0917245	0.0332967	-0.185431	-0.393463	0.465884	0.245807	0.214751	-0.423152	-0.168058	0.121798	0.279087	0.103216	0.377442	0.249851	0.185663	-0.0380183	-0.459726	-0.363288	-0.344853	-0.630068	-0.269609	-0.413093	-0.183362	0.0257037	-0.206648	0.557366	0.228702	0.599584	0.187058	0.414461	0.161053	-0.0682157	0.536412	0.486896	0.284468	-0.269881	0.368767	-0.0209661	0.394507	0.62927	0.726928	0.427069	0.512767	0.496992	0.664308	0.496543	0.298338	0.182992	-0.0308662	-0.114567	0.0604952	0.368155	0.157729	0.22985	M51 thistle1|0.7269
2977	EMD|P50402	thistle1	-0.195758	-0.117824	-0.123109	0.0869488	0.142571	0.243662	0.0235607	-0.221179	-0.201465	-0.213	0.0168956	-0.180185	-0.080367	-0.27493	-0.248672	-0.340033	0.0517702	0.190692	0.298428	-0.51864	-0.171975	-0.118311	-0.0290794	0.149097	-0.0691958	-0.327754	0.0334018	-0.0412809	-0.257112	-0.677353	0.0889698	0.000817221	0.28723	0.203461	0.394755	-0.0132304	0.0613919	-0.114424	-0.276835	-0.05073	-0.148282	-0.446866	-0.258452	-0.073241	0.0438532	0.144475	-0.3843	0.626331	0.179131	0.488631	0.13527	0.0953	0.0406267	0.072952	0.576213	0.69789	0.566939	0.146348	0.519949	0.174669	0.609246	0.695608	0.725652	0.421804	0.601808	0.373052	0.302324	0.295361	0.371738	0.211595	0.0124694	0.0386713	-0.0319781	0.432576	-0.0028005	0.0790815	M51 thistle1|0.7257
11015	WWP2|O00308	thistle1	-0.203315	-0.0224578	-0.0606534	0.0485962	0.179629	0.377216	0.140115	-0.299332	-0.245196	-0.0682483	0.0386841	-0.16231	-0.0492318	-0.185052	-0.334392	-0.366547	-0.0449923	0.0371889	0.105397	-0.513801	-0.20919	-0.207881	-0.149567	0.110527	-0.131493	-0.291783	0.126863	0.055248	-0.142633	-0.567791	0.0205818	0.0376485	0.315863	0.220666	0.393163	0.148865	0.172093	-0.00640198	-0.231312	-0.0918645	-0.13421	-0.43142	-0.165356	-0.117135	0.00873905	0.0606339	-0.347631	0.513603	0.109472	0.479725	0.110569	0.148544	0.0557015	0.0726126	0.548587	0.589539	0.477937	0.053402	0.466999	0.107007	0.522621	0.62453	0.717086	0.350586	0.592922	0.361017	0.387318	0.306183	0.288205	0.137303	-0.0884555	-0.093908	-0.0380104	0.377723	0.0317319	0.113203	M51 thistle1|0.7171
4666	ITFG1|Q8TB96	thistle1	0.125227	0.150704	0.200203	0.28662	0.359034	0.0970516	0.102678	-0.32039	-0.106772	-0.158501	-0.0624856	-0.0278129	0.0782136	-0.191602	-0.342299	-0.233636	0.0582652	-0.0659909	0.111834	-0.301333	-0.159744	-0.137846	-0.315222	-0.0822929	-0.271204	-0.384687	0.158731	0.0400091	-0.19277	-0.542473	-0.175123	-0.221459	0.390531	0.0965102	0.210051	0.251674	0.207874	0.0660214	-0.230634	-0.0609836	-0.101815	-0.246772	-0.173829	-0.0775745	0.00941465	0.304172	-0.10497	0.554892	0.168086	0.635155	0.347844	0.151213	0.0648397	0.0667197	0.473513	0.500905	0.474959	0.0207543	0.517818	0.214042	0.500186	0.645629	0.714175	0.285972	0.555395	0.540318	0.390041	0.0439881	0.188036	0.00964165	-0.245794	-0.0215283	0.137454	0.477981	0.171666	0.129277	M51 thistle1|0.7142
2493	DEGS1|O15121	thistle1	-0.125424	0.0575011	0.000479833	0.148882	0.203034	-0.212389	0.0581146	-0.0120628	0.0447052	-0.124034	0.128487	0.073177	0.185863	0.0419689	-0.0762221	-0.133707	0.254632	0.195972	0.372331	-0.113804	0.0836414	0.157884	-0.0258478	0.00456618	0.0268047	-0.182751	0.0172156	-0.0196733	-0.203932	-0.523701	0.191524	-0.0840172	0.270848	0.22704	0.249248	-0.121062	0.0329617	-0.0101649	-0.135493	-0.0674562	-0.203448	-0.173974	-0.138638	0.0148011	0.134138	0.175516	-0.198165	0.532371	0.168328	0.433469	0.166484	-0.16066	-0.19325	-0.135266	0.295956	0.632057	0.342823	0.191523	0.459265	0.167826	0.63447	0.647573	0.71414	0.371942	0.521763	0.50343	0.116969	0.0817067	0.146069	0.0765173	-0.0300249	0.0569014	0.0437228	0.446096	-0.0661193	-0.0701929	M51 thistle1|0.7141
1924	CMTM4|Q8IZR5	thistle1	-0.29008	0.0262468	-0.156381	0.110138	0.177437	0.0320832	0.0834672	0.0267282	-0.00852826	-0.0876223	0.115405	0.0503886	0.0534195	0.0408887	-0.166497	-0.275617	0.120331	0.197159	0.192163	-0.417182	-0.0707614	-0.0486332	-0.099253	-0.0162011	-0.0379175	-0.243414	0.342285	0.372775	-0.177559	-0.583498	0.0733636	0.00313178	0.333344	0.205623	0.406991	0.0893035	0.212342	0.056224	-0.304379	-0.16369	-0.245833	-0.403982	-0.156717	-0.117324	0.0614143	0.0571609	-0.338221	0.577793	0.158383	0.54652	0.196679	-0.12971	-0.220155	-0.105279	0.335568	0.555399	0.346981	-0.0420865	0.485341	0.0693773	0.596142	0.647387	0.713185	0.397582	0.539767	0.451489	0.412728	0.357687	0.151086	0.137084	-0.0571721	0.0287132	-0.0146425	0.390788	-0.00225529	-0.0676312	M51 thistle1|0.7132
10119	TMEM222|Q9H0R3	thistle1	-0.158634	0.226692	0.113185	0.227662	0.148912	-0.0282931	0.0953302	-0.101161	0.053217	-0.162249	0.0234044	-0.158296	0.0721237	-0.047399	-0.186261	-0.0841734	0.191371	0.127272	0.14355	-0.188476	-0.167475	-0.0483193	0.0765344	0.0930241	-0.0113502	-0.2236	0.176136	-0.0052875	0.169432	-0.337655	0.0178153	0.0145189	0.168348	0.121087	0.229752	-0.0671611	-0.034774	-0.185307	-0.265755	-0.308706	-0.340467	-0.354477	-0.286895	-0.259297	-0.111873	0.0756276	-0.1781	0.528748	0.130327	0.393255	0.111164	0.101277	-0.0354815	-0.150418	0.414718	0.61661	0.25494	-0.0575688	0.323942	-0.0373181	0.485718	0.686993	0.708706	0.507216	0.580716	0.530305	0.300258	0.289764	0.219379	0.147285	0.0831569	-0.0699627	0.156729	0.47013	0.128223	0.15193	M51 thistle1|0.7087
1904	CLTC|Q00610	thistle1	-0.280483	0.0705127	-0.153624	0.323996	0.624657	0.0266092	0.1767	-0.0323043	0.126009	-0.00785153	0.0524363	0.191306	0.0292527	-0.0174754	-0.235062	-0.087478	0.279333	-0.041509	0.410736	-0.134166	0.164352	0.164146	-0.427	-0.183099	-0.314829	-0.362205	0.082036	0.0409099	-0.250208	-0.58426	0.14603	-0.0136101	0.657791	0.353265	0.459483	0.357083	0.496847	0.333618	-0.244209	-0.0659601	-0.255155	-0.114904	0.15171	0.108277	0.307685	0.110557	-0.0695575	0.439836	0.14572	0.676594	0.492795	-0.059555	-0.247278	-0.265086	0.14659	0.368775	0.214446	0.108635	0.612326	0.304448	0.66559	0.613651	0.706495	0.174605	0.464324	0.538233	0.449522	0.0998078	0.203762	0.00552704	-0.292166	0.0147278	0.146767	0.488662	0.231343	0.190728	M51 thistle1|0.7065
6255	NEBL|O76041	thistle1	-0.361784	-0.301157	-0.360579	0.138753	0.26799	0.0746488	-0.038781	-0.15846	-0.0686691	-0.177384	-0.0605686	0.0915136	-0.115161	-0.250198	-0.301088	-0.350058	0.0593096	-0.0752828	0.386788	-0.377573	0.13324	-0.0167638	-0.396695	-0.194716	-0.321432	-0.344395	0.0107806	0.0659685	-0.324611	-0.730695	0.206567	0.148056	0.562116	0.476729	0.601216	0.326723	0.505144	0.251335	-0.0570073	0.169893	0.00173948	-0.127777	0.197123	0.195567	0.405146	0.107164	-0.185523	0.506828	0.159915	0.579971	0.354915	0.0319588	-0.0738	0.00210854	0.304564	0.567751	0.413375	0.151121	0.622373	0.384293	0.600904	0.526002	0.705556	0.0956752	0.338492	0.208812	0.509439	0.203779	0.140791	0.0296944	-0.273829	-0.115353	-0.179171	0.269173	-0.00316857	-0.0393753	M51 thistle1|0.7056
5090	LCLAT1|Q6UWP7	thistle1	-0.130557	0.142551	0.0530378	0.225568	0.16767	0.161618	0.154034	-0.235767	-0.0101508	-0.267863	-0.143992	-0.143141	-0.0326017	-0.222487	-0.31824	-0.195737	0.0568459	0.0173311	0.127811	-0.282631	-0.197176	-0.121942	-0.00911173	0.0800889	-0.111635	-0.273171	0.193838	0.0591586	0.0900151	-0.366142	-0.0834125	-0.079368	0.190837	0.118911	0.185823	0.0781324	0.00423333	-0.152658	-0.255946	-0.173887	-0.216211	-0.331129	-0.293564	-0.208653	-0.106152	0.1683	-0.123653	0.564061	0.213117	0.416635	0.123729	0.239209	0.127568	-0.0210757	0.48051	0.578117	0.326938	-0.0311818	0.356113	-0.0059561	0.480267	0.64339	0.701278	0.431622	0.51818	0.498387	0.393545	0.252769	0.225033	0.180948	-0.0238593	-0.0126537	0.134919	0.437407	0.0914322	0.181737	M51 thistle1|0.7013
6131	NAPA|P54920	thistle1	-0.169625	0.00760178	-0.038045	0.330184	0.493962	0.131471	0.0297342	-0.17159	-0.0312393	-0.12133	0.0923486	-0.00869296	0.0360784	-0.148941	-0.313635	-0.310468	0.0998367	-0.0308992	0.407613	-0.243949	0.0126502	0.001321	-0.279384	-0.0624046	-0.322564	-0.457604	0.000212226	-0.145303	-0.179782	-0.545823	0.0590456	-0.0598752	0.465675	0.253684	0.385853	0.168876	0.268073	0.120612	-0.244615	-0.0715715	-0.201526	-0.188469	-0.0627839	-0.014676	0.133628	0.152588	-0.149241	0.475842	0.143586	0.566556	0.442826	0.166611	0.00988378	-0.0586705	0.486529	0.447911	0.379497	0.189242	0.569383	0.271666	0.560191	0.674491	0.688113	0.339774	0.564623	0.465512	0.349693	0.153916	0.333319	0.0328031	-0.205404	-0.0506292	0.132484	0.506526	0.254704	0.245784	M51 thistle1|0.6881
9206	SMG8|Q8ND04	thistle1	-0.279526	0.0216938	-0.0576582	0.165882	0.0873851	-0.072503	-0.0243633	0.0712129	0.0509152	-0.203838	0.155032	-0.193378	-0.146374	-0.0367697	-0.16359	-0.175047	0.191006	0.18526	0.323027	-0.260808	-0.0503463	0.0336823	0.0736416	0.0553408	0.0124644	-0.281251	0.0796237	-0.0954812	0.0473051	-0.422945	0.283103	0.261616	0.285311	0.337366	0.478165	-0.189537	0.0568843	-0.0563895	-0.129807	-0.12159	-0.2253	-0.317531	-0.158479	-0.041826	0.133645	0.0236249	-0.215313	0.45323	0.119947	0.35264	0.0726113	0.0470722	-0.0925835	-0.131308	0.439925	0.69727	0.332225	0.193721	0.543009	0.256963	0.543829	0.651192	0.673866	0.44775	0.506515	0.388292	0.259404	0.481032	0.328823	0.114191	0.10118	-0.156883	0.00222746	0.325353	-0.0653123	0.107342	M51 thistle1|0.6739
7157	PIP5K1A|Q99755	thistle1	-0.374041	-0.0398059	-0.230129	0.115481	0.0902749	0.0932969	0.205663	0.0403159	0.0494931	-0.0973055	0.0684332	-0.0616952	0.0439917	-0.018901	-0.170448	-0.240852	0.0674921	0.186585	0.154578	-0.403779	-0.111321	-0.100999	0.0145084	0.0328001	0.0164282	-0.155659	0.121022	0.1127	-0.0788084	-0.468223	0.194522	0.187374	0.215977	0.303049	0.454794	-0.00354394	0.0843102	-0.0386377	-0.23837	-0.135027	-0.189433	-0.393757	-0.165908	-0.150324	0.0399224	0.015088	-0.341644	0.526837	0.109101	0.430054	0.10093	0.0191493	-0.0422135	-0.0268286	0.369406	0.5619	0.359513	0.114761	0.406659	0.0433062	0.514648	0.595098	0.667072	0.398039	0.517806	0.355196	0.348944	0.343262	0.223782	0.231908	0.0702925	-0.111545	-0.0916029	0.333386	0.019553	-0.0496367	M51 thistle1|0.6671
10327	TRAPPC4|Q9Y296	thistle1	-0.267684	-0.00858769	-0.0982086	0.261209	0.29555	0.0929879	0.090904	-0.0870713	0.200033	-0.170657	-0.0458708	-0.0814161	-0.159198	-0.21559	-0.399292	-0.204905	0.057671	-0.154983	0.176365	-0.297119	-0.106193	-0.124011	-0.2684	-0.0625825	-0.275714	-0.406844	0.0392052	-0.147352	0.0346284	-0.461789	0.0648343	0.177662	0.37885	0.340447	0.47319	0.206447	0.294702	0.136444	-0.0992079	-0.0941708	-0.174864	-0.280641	-0.00940927	-0.0823447	0.170204	0.120696	0.0114074	0.468215	0.215668	0.543975	0.324839	0.224576	0.0877624	-0.0582935	0.408641	0.530767	0.315175	0.0569888	0.554653	0.313126	0.417061	0.601123	0.651499	0.251928	0.428122	0.363445	0.392394	0.308358	0.272717	0.0933862	-0.136939	-0.203321	0.0976787	0.385638	0.239721	0.379224	M51 thistle1|0.6515
5849	MRPL28|Q13084	thistle1	-0.245144	0.0112373	-0.058606	0.302685	0.239964	-0.0576947	0.0366369	0.0305949	0.244025	-0.22697	-0.0558897	-0.0984143	-0.0662308	-0.12173	-0.332871	-0.0621826	0.179422	-0.0816764	0.131379	-0.210822	-0.135448	-0.0465526	-0.117986	-0.0846892	-0.130783	-0.274532	0.0607157	-0.117253	0.173451	-0.359631	0.0681398	0.196809	0.242384	0.23203	0.381912	0.0802447	0.173944	0.0122531	-0.174407	-0.205424	-0.264467	-0.332581	-0.107687	-0.177475	0.0787915	0.152811	0.0737954	0.480909	0.279023	0.476545	0.301199	0.14683	-0.00145246	-0.156858	0.352198	0.547957	0.215393	0.0012885	0.472718	0.218668	0.387911	0.622841	0.6491	0.313509	0.389884	0.333066	0.361624	0.354616	0.24094	0.138778	-0.011445	-0.123959	0.18559	0.40361	0.248854	0.42084	M51 thistle1|0.6491
8245	RMDN1|Q96DB5	thistle1	-0.245869	0.0470053	-0.0629925	0.451821	0.355697	0.234527	0.127796	-0.151395	0.120127	-0.288158	-0.128045	-0.126863	-0.170939	-0.251492	-0.325861	-0.213514	0.040119	-0.104105	0.0660662	-0.435258	-0.341283	-0.29334	-0.211808	-0.106166	-0.295363	-0.410059	0.244716	0.0953726	0.145424	-0.43531	-0.280543	-0.0770406	0.235482	-0.0532529	0.224993	0.324689	0.184002	-0.0318833	-0.444862	-0.290454	-0.283843	-0.497036	-0.263282	-0.363157	-0.182216	0.155136	-0.0743676	0.558552	0.236191	0.613667	0.397148	0.403493	0.183143	0.00887279	0.568359	0.411093	0.337448	-0.186424	0.384579	0.015292	0.3663	0.610368	0.645725	0.310242	0.472811	0.367754	0.595923	0.340098	0.363269	0.145051	-0.118688	-0.0297934	0.210147	0.442037	0.38511	0.443344	M51 thistle1|0.6457
10319	TRAPPC1|Q9Y5R8	thistle1	-0.115216	0.0463027	-0.0108871	0.209903	0.191776	-0.0541035	0.150942	0.0421266	0.136409	-0.125283	0.0372524	0.0567996	0.0823372	-0.0232449	-0.27836	-0.175827	0.12725	0.0609355	0.179453	-0.210473	-0.0251213	0.00493281	-0.153225	-0.0541189	-0.109734	-0.286649	0.217316	0.106295	-0.049317	-0.45616	0.0620975	0.015588	0.30499	0.24864	0.333315	0.0523538	0.156147	0.12162	-0.170993	-0.120926	-0.182607	-0.247089	-0.0962077	-0.0624762	0.108962	0.121389	-0.139051	0.446252	0.163833	0.493517	0.205559	0.0227604	-0.0485016	-0.052159	0.367557	0.511273	0.296909	-0.00837074	0.456381	0.190285	0.486322	0.553215	0.641638	0.316942	0.454489	0.465601	0.275576	0.263849	0.0995505	0.0594198	-0.10015	-0.112261	0.040479	0.356221	0.0742817	0.0709081	M51 thistle1|0.6416
3858	GOLGA7|Q7Z5G4	thistle1	-0.33135	0.165124	-0.136728	0.347213	0.343203	0.0849956	0.35365	0.00492317	0.203792	-0.115713	0.0260874	0.142346	0.108188	0.00757056	-0.121062	-0.0788468	0.149699	-0.00395606	0.0973474	-0.207635	-0.106663	-0.0671922	-0.109266	-0.0258774	-0.126393	-0.224844	0.252885	0.192073	0.0728177	-0.333293	-0.0991813	-0.124276	0.30175	0.088986	0.206841	0.252046	0.195909	0.0678928	-0.390273	-0.287408	-0.36832	-0.287044	-0.131039	-0.241663	-0.0704574	0.0854408	-0.106507	0.519673	0.158765	0.555019	0.319929	0.0615578	-0.119482	-0.245285	0.227775	0.275486	0.121696	-0.214132	0.305021	-0.105086	0.472367	0.569215	0.634972	0.338805	0.411742	0.496284	0.482956	0.161515	0.117524	0.154737	-0.0775615	0.0984936	0.151156	0.444703	0.234944	0.0824923	M51 thistle1|0.635
5115	LEPROT|O15243	thistle1	-0.335213	0.045675	-0.185379	0.135806	0.154086	-0.0284826	0.11024	-0.0346849	-0.0737524	0.00171058	0.187195	0.0433436	0.0282873	0.0706679	-0.12168	-0.138148	0.219529	0.187937	0.23628	-0.211781	0.0584143	0.102293	0.0800139	0.099735	0.0974379	-0.0256253	0.11598	0.108755	-0.0907533	-0.465148	0.205241	0.119199	0.309573	0.252366	0.292565	-0.0110426	0.124492	-0.133723	-0.245817	-0.121536	-0.258377	-0.231084	-0.0639013	-0.0450667	0.0815711	-0.0681348	-0.318002	0.373552	0.074461	0.316287	0.0812196	-0.221543	-0.31961	-0.256163	0.133302	0.473916	0.157011	0.0280091	0.320036	0.00229515	0.582057	0.568855	0.627442	0.378582	0.417599	0.421798	0.289157	0.217187	0.060095	0.0826457	0.0598463	0.152327	0.0166445	0.391592	0.0619246	-0.0827086	M51 thistle1|0.6274
2188	CRTAP|O75718	thistle1	-0.390928	0.0173395	-0.164997	0.413191	0.276993	-0.0344068	0.104077	0.138772	0.299901	-0.158361	-0.0380263	-0.0769175	-0.0639267	0.0158352	-0.190934	-0.082484	0.252741	0.114671	0.313546	-0.166698	-0.0251007	0.0537363	-0.0492484	0.0234894	0.0138984	-0.203541	0.0655877	-0.129256	0.0427922	-0.367505	0.177527	0.163693	0.26775	0.296385	0.405687	-0.00884304	0.15857	0.0959871	-0.134296	-0.164325	-0.26488	-0.275156	-0.0642602	-0.0822462	0.111599	0.0142418	-0.106912	0.432584	0.057716	0.520963	0.217141	0.0822087	-0.0591551	-0.159733	0.387823	0.529878	0.254843	0.0917615	0.489983	0.166749	0.48173	0.581557	0.627179	0.310364	0.425432	0.335126	0.221067	0.368924	0.258726	0.0414177	-0.0063149	-0.233673	-0.000828909	0.290628	0.073409	0.219996	M51 thistle1|0.6272
3673	GBA2|Q9HCG7	thistle1	0.0331917	0.181349	0.185857	0.154553	0.274256	0.0314563	0.0153499	-0.322421	-0.0565484	-0.0395148	0.0641826	-0.0796693	-0.059036	-0.0880533	-0.144425	-0.0574286	0.16928	0.0671598	0.200756	-0.25211	-0.160517	-0.0475595	-0.162055	-0.0256449	-0.112071	-0.194547	0.0348669	-0.108015	-0.108913	-0.497424	-0.0589337	-0.167665	0.297575	0.047166	0.16856	0.0798133	0.115074	-0.0318974	-0.260194	-0.158955	-0.181394	-0.291923	-0.195919	-0.12732	-0.00344633	0.185313	-0.127592	0.440626	0.12405	0.480419	0.241928	0.0157482	-0.0658441	-0.0306168	0.358371	0.507554	0.372	0.0284296	0.439624	0.143748	0.495307	0.628197	0.62492	0.346671	0.612324	0.533219	0.219733	0.081395	0.238029	0.0283009	-0.0926635	-0.062994	0.127287	0.448875	0.15599	0.128701	M51 thistle1|0.6249
2494	DEGS2|Q6QHC5	thistle1	-0.108812	-0.167465	-0.149576	0.211423	0.342578	0.184693	0.18598	-0.283778	-0.0111408	0.0183457	-0.0905151	0.232578	0.12097	-0.0639337	-0.261963	-0.10634	0.0831379	-0.1602	0.0787307	-0.196883	0.073771	-0.0341092	-0.446335	-0.082278	-0.166725	-0.0326762	0.129764	0.190213	-0.260432	-0.511353	-0.115388	-0.0798999	0.496299	0.324309	0.311667	0.54845	0.496694	0.264824	0.0333684	0.106467	0.0273863	-0.0597771	0.252173	0.0990516	0.259743	0.0951664	-0.0639051	0.35677	0.0301496	0.556378	0.205543	0.0340896	0.0245595	0.0464182	0.175939	0.471293	0.347443	-0.157821	0.346314	0.161621	0.487999	0.304717	0.613725	-0.0434386	0.275906	0.191429	0.377944	-0.0822657	-0.201638	-0.136966	-0.45632	-0.323067	-0.268021	0.0905754	-0.0167763	-0.091611	M51 thistle1|0.6137
2716	DPP8|Q6V1X1	thistle1	-0.177046	0.235635	0.1753	0.28156	0.157762	0.193651	0.148534	-0.0411655	-0.0123323	-0.43113	-0.0398798	-0.253819	-0.109512	-0.171971	-0.232388	-0.106432	0.13027	0.0655301	0.167235	-0.267186	-0.232328	-0.132545	0.0941358	0.232059	-0.0508555	-0.421114	0.334146	0.017743	0.235369	-0.315653	0.0289591	0.222128	0.331239	0.237065	0.401971	-0.0908208	0.100426	-0.0726258	-0.205032	-0.21856	-0.257593	-0.385735	-0.182957	-0.174419	-0.0511901	-0.130701	-0.292295	0.330904	-0.0313931	0.270568	-0.0961539	0.357066	0.0631259	-0.143722	0.518169	0.601968	0.222858	-0.104558	0.380156	0.115102	0.445728	0.56837	0.606143	0.504308	0.51605	0.481995	0.371859	0.538889	0.241522	-0.0140238	0.0383513	-0.251204	0.0349724	0.268157	-0.0714571	0.119792	M51 thistle1|0.6061
1139	BTN3A3|O00478	thistle1	-0.207594	0.0350449	-0.13728	0.249601	0.3904	0.132602	0.16069	-0.0405641	0.107554	-0.146261	-0.16271	0.025855	-0.0180082	-0.16372	-0.322815	-0.227336	0.0364091	-0.123641	0.0800128	-0.217101	0.0350697	-0.0499572	-0.267535	-0.00314168	-0.0945901	-0.22766	0.195022	0.185538	-0.0875054	-0.375445	-0.0318793	-0.067105	0.423896	0.24904	0.32094	0.327699	0.368199	0.257114	-0.106656	-0.0284338	-0.142173	-0.143092	0.0927835	0.00340116	0.154658	0.0641262	-0.0854308	0.373313	0.0799571	0.541107	0.287918	0.0845904	-0.0302453	-0.10929	0.207885	0.36277	0.184598	-0.0783706	0.389958	0.143025	0.47937	0.465047	0.58245	0.145396	0.290849	0.363844	0.376798	0.123664	-0.000547882	-0.00509295	-0.246759	0.00486717	0.0868739	0.349542	0.18669	0.133623	M51 thistle1|0.5824
1895	CLPP|Q16740	thistle1	-0.327048	-0.0789525	-0.295253	0.374698	0.33428	0.128543	0.141223	0.0375902	0.227078	-0.185789	0.00969979	-0.0321997	0.0568453	-0.0019542	-0.288871	-0.147085	0.0126924	-0.139195	0.0183182	-0.293576	-0.168699	-0.181349	-0.194618	-0.109031	-0.171697	-0.100785	0.0756312	-0.0162739	0.093902	-0.288336	-0.0728443	0.0916655	0.169659	0.101577	0.321908	0.235927	0.258678	0.148828	-0.205508	-0.151904	-0.182098	-0.272003	-0.0741614	-0.25706	-0.00574474	0.095848	0.0430397	0.42823	0.158216	0.56207	0.468195	0.198145	0.126773	-0.0220947	0.344506	0.359185	0.274853	-0.00177697	0.387412	0.0849196	0.299013	0.542126	0.575975	0.234264	0.303553	0.221754	0.452721	0.268411	0.237581	0.0931351	-0.0844597	-0.136465	0.0848866	0.331209	0.558204	0.266045	M51 thistle1|0.576
4252	HLA-DRB1|Q30134	thistle1	-0.12491	0.066712	-0.0166903	0.382739	0.30547	0.149482	0.294033	-0.0507653	0.245694	-0.317618	-0.21963	-0.0603923	-0.00528739	-0.222499	-0.391149	-0.159589	-0.025985	-0.17159	-0.0184793	-0.328247	-0.238518	-0.25285	-0.239008	-0.107541	-0.242344	-0.315515	0.277109	0.134224	0.0642815	-0.276945	-0.217451	-0.0251778	0.253421	0.104469	0.274505	0.300413	0.230895	0.145958	-0.1533	-0.103992	-0.0995316	-0.333814	-0.112791	-0.184377	-0.0247867	0.161295	0.0205974	0.457591	0.144064	0.548399	0.210288	0.387446	0.271873	0.0750034	0.439862	0.41863	0.296982	-0.138124	0.363007	0.0972678	0.311632	0.420849	0.561075	0.155333	0.280873	0.31846	0.437487	0.245317	0.119195	0.00201626	-0.242729	-0.181618	0.0079209	0.20918	0.111334	0.258976	M51 thistle1|0.5611
6879	PCMTD1|Q96MG8	thistle1	-0.182882	0.137527	0.0505336	0.180714	0.0182407	0.0214637	0.179491	-0.0598125	-0.0792328	-0.227736	0.0728448	-0.163928	-0.0650989	-0.0187384	-0.224453	-0.10347	0.164073	0.211693	0.137602	-0.240974	-0.108304	-0.0103093	0.168669	0.130371	0.153412	-0.113234	0.138324	-0.0116011	0.0694818	-0.27214	0.183458	0.202793	0.156495	0.222109	0.353685	-0.192351	-0.0229244	-0.0964011	-0.164461	-0.172511	-0.21678	-0.35411	-0.170119	-0.0847752	-0.00427752	-0.0890304	-0.375045	0.289682	-0.0311079	0.177658	-0.116601	0.0779474	-0.0897127	-0.14327	0.35343	0.52999	0.162847	0.108823	0.262798	0.0597468	0.45064	0.482785	0.552874	0.395305	0.48802	0.391229	0.140504	0.372614	0.166355	0.00742158	0.0851963	-0.201469	-0.0486956	0.196426	-0.163327	0.0787824	M51 thistle1|0.5529
8176	RGS19|P49795	thistle1	-0.334145	0.118442	-0.124993	0.284016	0.183873	0.137758	0.269749	0.129707	0.155719	-0.127435	0.157722	0.0609896	0.170532	0.0831798	-0.116807	-0.00207179	0.207202	0.129098	0.092051	-0.123464	-0.0439266	0.0489399	0.0784568	0.258207	0.170176	-0.0706595	0.302535	0.23677	0.0873358	-0.178153	0.0499331	0.0652808	0.198153	0.180724	0.212912	0.0508517	0.103792	0.0194451	-0.227002	-0.237766	-0.317642	-0.282693	-0.0919961	-0.182212	-0.0528289	-0.142023	-0.266587	0.311912	0.0446461	0.297153	-0.0314344	0.0763892	-0.123642	-0.257191	0.178529	0.432497	0.0735729	-0.151134	0.188523	-0.105844	0.48733	0.440785	0.552113	0.349085	0.35886	0.397344	0.294707	0.243568	-0.0205661	0.0771269	-0.00504791	-0.0488932	0.00385805	0.230739	-0.0270177	-0.0578557	M51 thistle1|0.5521
