## Supplemental Tables for "Multi-scale integration of human brain vascular and CSF proteomes reveals biomarkers of cerebral amyloid angiopathy linked to Alzheimer’s disease risk" (part 3 of 3)

### Sheet: Table S2 (continued)
Table S2. Cerebrovascular WGCNA module assignment.
8111	REEP3|Q6NUK4	thistle1	-0.371347	-0.174558	-0.358669	0.0971831	0.146551	0.00616084	0.21987	-0.0258813	0.166915	-0.0726791	-0.0491567	0.0722921	0.035965	-0.0737239	-0.148809	-0.212043	-0.00760436	-0.12044	0.157189	-0.285326	0.0352678	-0.0465067	-0.155922	-0.0502372	-0.115467	-0.166442	-0.0586986	-0.0125279	-0.102662	-0.420173	0.180606	0.210911	0.290303	0.34004	0.472124	0.172886	0.325702	0.230258	-0.0327382	0.0343602	-0.0930805	-0.143552	0.0989322	0.0495288	0.271882	0.145649	0.01881	0.470106	0.292204	0.446562	0.26843	0.00489712	-0.0093919	-0.0832029	0.20292	0.409501	0.245298	0.132846	0.458642	0.242239	0.378367	0.439503	0.549252	0.16534	0.190311	0.182096	0.335788	0.193284	0.147364	0.19051	-0.0202698	0.0646103	-0.0524621	0.261017	0.0720463	-0.00488655	M51 thistle1|0.5493
2351	CYSTM1|Q9H1C7	thistle1	-0.126517	-0.00554763	-0.115863	0.14824	0.249345	0.206888	0.247558	-0.225559	-0.169066	0.108535	0.0638755	0.14852	0.212661	0.0947813	-0.111747	-0.116089	0.128509	0.139876	0.107176	-0.205113	0.0265934	0.0232885	-0.191105	0.0417921	0.0301842	0.012158	0.206064	0.337076	-0.225986	-0.335233	-0.131746	-0.282656	0.281558	0.0949713	0.107586	0.317488	0.221654	0.123729	-0.21025	-0.06326	-0.128856	-0.174609	-0.013488	-0.0166297	0.0248854	0.0468528	-0.257781	0.3387	-0.029131	0.474859	0.111839	-0.113673	-0.159241	-0.0255078	0.154422	0.285252	0.266006	-0.144859	0.218839	-0.113872	0.512692	0.357304	0.536546	0.138666	0.408663	0.317214	0.312257	-0.0449163	-0.0741711	-0.0756173	-0.279417	-0.0128429	-0.160127	0.151642	-0.0505194	-0.138077	M51 thistle1|0.5365
1621	CDK10|Q15131	thistle1	-0.117193	0.0840512	-0.00851881	0.163038	0.222291	0.031285	-0.0304645	-0.0178438	-0.144752	-0.0193213	0.159622	0.0488114	0.0468234	0.0587569	-0.0783542	-0.128304	0.193082	0.228133	0.231425	-0.100579	0.049436	0.0985927	-0.0400205	0.0667134	0.0537797	-0.115582	0.0112293	-0.031951	-0.152721	-0.323124	0.0699364	-0.0540116	0.22995	0.164807	0.177098	-0.0615241	0.0205093	0.00613879	-0.149993	-0.0604692	-0.160244	-0.147929	-0.113925	-0.00180765	0.0635736	-0.00921647	-0.296521	0.269211	-0.0390255	0.318667	0.0955234	-0.086233	-0.136057	-0.0713121	0.289366	0.383826	0.303005	0.130281	0.304116	0.0475393	0.478178	0.463798	0.528829	0.290031	0.471715	0.362471	0.057707	0.117025	0.0247274	-0.032653	-0.0462016	-0.0994892	-0.0363576	0.256952	0.0471415	-0.0537306	M51 thistle1|0.5288
9778	TBC1D10A|Q9BXI6	thistle1	-0.378103	-0.0604642	-0.225155	0.034852	0.145126	0.0213208	-5.5149e-05	-0.00158472	0.269589	-0.137039	-0.135319	0.0762376	-0.148757	-0.164708	-0.238334	-0.294922	-0.116046	-0.182217	0.206121	-0.351843	-0.047761	-0.178382	-0.221938	-0.214631	-0.33895	-0.398343	0.0547301	0.0205079	-0.0282293	-0.482403	0.181232	0.311023	0.371618	0.264817	0.511322	0.25615	0.39113	0.185114	-0.193285	-0.0965627	-0.192505	-0.227251	0.0716341	-0.0708088	0.19411	0.0978778	-0.00393595	0.463016	0.307187	0.462764	0.395488	0.130149	-0.0236669	-0.132523	0.200349	0.321099	0.189782	0.053445	0.498339	0.277094	0.319526	0.496505	0.527773	0.204952	0.258438	0.286366	0.502031	0.29049	0.26544	0.26689	-0.00883975	0.0408185	0.102193	0.382886	0.194381	0.0998726	M51 thistle1|0.5278
3708	GEMIN2|O14893	thistle1	-0.121322	-0.138052	-0.0652481	0.139754	0.103403	-0.105752	0.0380399	0.0664367	0.28075	-0.270418	0.00918072	0.00961368	-0.0339857	-0.0805556	-0.313943	-0.214827	-0.0603285	-0.176777	0.0677261	-0.2741	-0.16134	-0.21151	-0.152935	-0.159137	-0.135802	-0.179223	-0.039947	-0.153196	0.0552715	-0.336015	-0.0616769	0.0729983	0.104782	0.16982	0.283507	0.0812695	0.171595	0.0683582	0.0326946	0.0097293	0.0284497	-0.183943	-0.0793771	-0.120644	0.085476	0.21808	0.152954	0.421007	0.227873	0.439948	0.233027	0.273367	0.237485	0.14501	0.417023	0.590032	0.379839	-0.0141827	0.446278	0.246748	0.271618	0.4361	0.510342	0.137491	0.242279	0.159153	0.222295	0.205375	0.1082	0.0202338	-0.120528	-0.231475	-0.0932029	0.177671	0.126213	0.0933978	M51 thistle1|0.5103
5412	MAP2K5|Q13163	thistle1	-0.249631	0.103614	-0.0092893	0.239555	0.192863	0.0672819	0.108255	0.00167034	0.144707	-0.311925	-0.0440014	-0.0196192	-0.0217852	-0.149503	-0.237105	-0.0513461	0.160316	0.0360265	0.136574	-0.0875788	-0.0601755	-0.0144832	0.00762052	0.082975	-0.0869386	-0.245084	0.1329	-0.0817469	0.185183	-0.176625	0.117785	0.161284	0.207601	0.258262	0.292715	-0.0159818	0.0553395	-0.0498011	-0.136972	-0.167215	-0.202829	-0.219883	-0.087078	-0.103473	0.0220897	-0.0255932	-0.145344	0.307943	0.090765	0.203242	0.0791257	0.242321	0.0236207	-0.127079	0.288564	0.384265	0.109066	-0.0162412	0.252939	0.0457247	0.374122	0.413959	0.494214	0.339112	0.356342	0.338658	0.248133	0.274584	0.0844458	0.072427	-0.00968027	-0.14839	0.0554577	0.242797	0.00781466	0.14643	M51 thistle1|0.4942
10059	TMEM106B|Q9NUM4	thistle1	-0.213953	0.0319186	-0.08844	0.106984	0.0214071	-0.0795189	0.146913	0.16606	0.1192	-0.0037257	0.126363	-0.0232276	0.0494807	0.0409254	-0.0398257	-0.0262098	0.193362	0.217744	0.0426019	-0.247514	-0.109524	-0.0283858	0.129887	0.102833	0.111878	-0.0624818	0.187058	0.140346	0.079149	-0.257669	0.135982	0.109244	0.110057	0.18416	0.255649	-0.09206	-0.0365191	-0.119094	-0.215211	-0.237899	-0.283863	-0.374278	-0.183233	-0.155699	-0.0283768	0.0208604	-0.19822	0.400612	0.170491	0.26968	0.018035	-0.0845405	-0.160775	-0.170203	0.191594	0.443412	0.129154	-0.0903856	0.234502	-0.0304682	0.372386	0.456309	0.491099	0.358769	0.344543	0.321579	0.205344	0.294387	0.0935017	0.197628	0.128056	0.0557684	0.0494467	0.288144	0.0474556	0.0449926	M51 thistle1|0.4911
7878	RAB33B|Q9H082	thistle1	-0.377653	0.208974	-0.176138	0.233215	0.243746	0.0597983	0.299351	0.0452996	0.365302	-0.106091	-0.0270705	0.0835251	0.0349361	-0.0242819	-0.253941	0.0193869	0.123762	-0.0536741	-0.049853	-0.113773	-0.0432099	-0.0213664	-0.0310393	0.0555305	-0.0541368	-0.0967562	0.361831	0.265475	0.220746	-0.160593	0.0838687	0.145607	0.220089	0.219006	0.235234	0.193716	0.160432	-0.00370183	-0.260196	-0.309563	-0.362321	-0.254395	-0.0309869	-0.223502	-0.0294157	-0.0465307	-0.0290844	0.34846	0.236054	0.342961	0.169038	0.0373664	-0.142332	-0.308692	-0.00511136	0.24712	-0.0715075	-0.233973	0.152811	-0.164176	0.355981	0.409749	0.489141	0.302747	0.271885	0.436952	0.448495	0.231053	-0.0457905	0.241824	0.0168908	0.0666161	0.175295	0.342432	0.218139	0.080765	M51 thistle1|0.4891
5429	MAP4K3|Q8IVH8	thistle1	0.00127422	0.244585	0.2259	0.209073	0.184732	0.251256	0.201105	-0.223869	-0.0316862	-0.165233	-0.213307	-0.0655067	-0.269326	-0.234153	-0.308793	-0.0461214	0.0379295	-0.0615945	-0.0153388	-0.295864	-0.213766	-0.203869	-0.167156	-0.0465509	-0.207374	-0.255978	0.162309	-0.0553971	0.0463436	-0.309771	-0.0973597	0.181827	0.426716	0.157211	0.331047	0.228386	0.314176	0.131705	-0.164226	-0.113177	-0.124412	-0.286071	0.032071	-0.0696424	0.0311489	-0.0700659	-0.185171	0.200159	0.0299367	0.334103	0.0550427	0.221276	0.0543686	-0.0560633	0.286288	0.32192	0.168073	-0.106714	0.273195	0.156333	0.272048	0.358032	0.466371	0.190589	0.453427	0.420512	0.329639	0.265986	0.146431	-0.000322555	-0.0780218	-0.213612	0.0176748	0.189041	0.0565867	0.132676	M51 thistle1|0.4664
3625	GALC|P54803	thistle1	-0.0936584	0.0641659	-0.0467817	0.271042	0.275328	0.219276	0.244631	-0.14944	0.0754494	-0.116992	-0.0654882	0.02135	0.100043	-0.0142867	-0.216573	-0.123056	0.0669893	0.0618505	-0.00581042	-0.250408	-0.164301	-0.100616	-0.0696522	0.1284	-0.0149931	-0.132921	0.271126	0.264653	-0.00266673	-0.2701	-0.152513	-0.114404	0.183425	0.0712516	0.135452	0.171706	0.0850087	-0.0129049	-0.236722	-0.177878	-0.194029	-0.302974	-0.180747	-0.186175	-0.0987227	0.0939621	-0.131606	0.406583	0.117618	0.465714	0.159127	0.0982463	0.032527	-0.0338742	0.31172	0.265398	0.206378	-0.197813	0.249097	-0.0495698	0.366746	0.430851	0.464324	0.255727	0.414517	0.333069	0.279162	0.20246	0.0467732	0.138488	-0.0314325	-0.0380753	0.0772941	0.294869	0.188011	0.237171	M51 thistle1|0.4643
11059	YIF1A|O95070	thistle1	-0.274953	-0.0162069	-0.148874	0.209527	0.0863811	-0.0219265	0.161095	0.0133466	0.326802	-0.259064	-0.105265	-0.0706572	0.0386681	-0.162003	-0.228073	-0.183967	-0.0531326	-0.198224	0.057073	-0.227442	-0.141019	-0.180688	-0.134285	-0.124216	-0.203154	-0.262045	0.222274	0.0383346	0.139556	-0.280777	0.0038849	0.199445	0.152294	0.183429	0.311855	0.185069	0.192919	0.064004	-0.111523	-0.126476	-0.149769	-0.228768	-0.0336638	-0.183092	0.0171607	0.134032	0.0910864	0.425506	0.240978	0.39935	0.238515	0.3023	0.163765	-0.0391606	0.288748	0.349396	0.155377	-0.0798083	0.330553	0.126199	0.169664	0.351583	0.458936	0.151532	0.13229	0.200422	0.429837	0.298652	0.103137	0.170331	-0.0470375	-0.0814299	0.0346697	0.22163	0.0930832	0.21149	M51 thistle1|0.4589
7961	RAMAC|Q9BTL3	thistle1	0.0127523	0.226817	0.226582	0.271804	0.104084	0.0778278	0.0344664	-0.0639833	-0.062755	-0.21292	0.0335377	-0.115689	-0.0743565	-0.0714151	-0.0765728	0.184675	0.277869	0.204263	0.190555	-0.161329	-0.267644	-0.0762895	0.0805815	0.137698	0.020194	-0.226894	0.0235529	-0.254874	0.067299	-0.209707	-0.0800273	-0.0159141	0.145135	-0.000185396	0.120047	-0.130827	-0.0299241	-0.0719529	-0.226013	-0.169304	-0.144178	-0.303875	-0.226494	-0.193115	-0.128641	-0.05351	-0.202895	0.188508	-0.0747737	0.171929	-0.147504	0.179905	0.0139827	-0.0606914	0.354433	0.485328	0.206093	-0.00212564	0.214685	0.0313383	0.317901	0.419823	0.456738	0.335231	0.46692	0.364671	0.074484	0.216858	0.210486	-0.0586951	0.0234904	-0.191101	-0.00726897	0.161295	-0.167654	0.0295044	M51 thistle1|0.4567
6278	NEK6|Q9HC98	thistle1	-0.177191	-0.0788343	-0.160812	0.132238	0.150549	0.0402858	0.0685199	0.072497	0.03908	-0.118363	0.0557779	0.0459734	0.0644263	0.156508	0.0372676	-0.19711	0.10212	0.23376	0.233527	-0.231794	0.0226151	0.033009	-0.10376	0.0471483	0.166354	0.000461472	0.237642	0.298006	-0.261646	-0.42473	0.020283	-0.108392	0.258432	0.199379	0.264011	-0.0050895	0.134262	0.13999	-0.0658993	0.065439	-0.00880941	-0.159032	-0.0637765	0.0215059	0.120689	-0.0248831	-0.270422	0.294941	-0.127499	0.42729	0.0279541	-0.0334048	-0.0399012	0.0776051	0.355773	0.44187	0.386773	0.035087	0.358095	0.135009	0.442612	0.33313	0.449889	0.160216	0.346103	0.233953	0.159028	0.238764	0.052991	-0.0879677	-0.144794	-0.271457	-0.266637	0.0613497	-0.172684	-0.180897	M51 thistle1|0.4499
3778	GLIS2|Q9BZE0	thistle1	-0.164971	0.0276976	-0.0310425	0.114471	0.127731	0.0652778	0.179569	-0.0247628	0.0282796	0.0283044	0.0802808	-0.10524	0.132882	0.115515	-0.0140978	-0.176824	0.0565974	0.0632855	0.109818	-0.148178	-0.0300527	0.0341188	0.147991	0.163432	0.14537	-0.0160049	0.133653	0.0698216	0.0884284	-0.226116	0.0654709	0.0338619	0.0713988	0.155259	0.161048	-0.0589142	-0.0226491	-0.123447	-0.135036	-0.146987	-0.197173	-0.190385	-0.166895	-0.122354	-0.0481333	0.0424302	-0.150931	0.341548	0.171077	0.200804	-0.01109	0.102158	-0.0347109	-0.105637	0.267097	0.411441	0.166686	0.0259053	0.246122	-0.00375303	0.399663	0.397194	0.447324	0.315567	0.289875	0.269313	0.139708	0.182618	0.0282658	0.0671253	0.0277236	0.0639162	-0.0233014	0.204758	-0.153452	-0.0469657	M51 thistle1|0.4473
10801	VANGL1|Q8TAA9	thistle1	-0.38442	0.00437924	-0.264781	0.366763	0.326602	0.112343	0.18553	0.0973918	0.128656	-0.202061	-0.0442526	0.123007	0.152546	0.0292203	-0.048172	-0.0122829	0.20096	0.00227139	0.140092	-0.0191534	0.0338477	0.0685231	-0.0727346	-0.0345155	-0.0290391	-0.064487	0.19054	0.126768	0.108251	-0.0868355	-0.000635327	0.0923697	0.297623	0.181807	0.247207	0.222496	0.290165	0.154653	-0.167452	-0.128666	-0.222956	-0.116315	0.0881168	-0.121507	0.0336315	-0.130427	-0.103291	0.165692	-0.0434558	0.335752	0.175784	0.0997233	-0.11509	-0.244536	0.0784457	0.130074	-0.0221643	-0.0776941	0.184357	-0.0329109	0.325582	0.298894	0.445498	0.145896	0.15481	0.206004	0.381353	0.230741	0.00915674	-0.00523712	-0.102373	-0.103212	-0.0418948	0.126423	0.145869	0.0370658	M51 thistle1|0.4455
2790	DYNLL2|Q96FJ2	thistle1	-0.0237847	-0.109807	-0.000397058	0.00896945	0.0576486	0.07699	0.0620347	-0.303092	-0.262836	-0.0824988	0.0826514	-0.0147487	0.10559	-0.087108	-0.179442	-0.163618	-0.0473377	-0.0397354	0.180846	-0.302853	-0.0857126	-0.153774	-0.155484	-0.0630343	-0.243547	-0.316306	-0.126233	-0.147762	-0.232205	-0.402498	0.0480105	0.000461814	0.236156	0.11747	0.308091	0.0998938	0.200045	0.0355788	-0.0866247	0.0859501	0.0466733	-0.137104	-0.036045	0.0738385	0.115084	0.118367	-0.188156	0.333324	0.0760035	0.265901	0.199666	0.0995572	0.0370506	0.0792076	0.315153	0.438797	0.362428	0.199128	0.398816	0.198079	0.341702	0.40746	0.439911	0.177387	0.33398	0.177866	0.231842	0.0189869	0.249155	-0.00177417	-0.116761	-0.0318247	-0.0619537	0.243738	0.0569601	0.0046669	M51 thistle1|0.4399
11209	ZFYVE9|O95405	thistle1	-0.0262351	0.112538	0.195392	0.128464	0.119414	0.093227	-0.0141408	-0.129674	0.0356852	-0.284714	-0.164685	-0.0221091	-0.0736953	-0.220156	-0.330996	-0.220609	-0.0569048	-0.157238	0.124192	-0.210328	-0.0676528	-0.127553	-0.0495327	0.0258048	-0.18266	-0.364207	0.0954953	-0.108853	0.0139541	-0.306542	0.131919	0.209225	0.313939	0.262989	0.346203	0.0330154	0.19263	0.00390158	-0.00457037	-0.000968625	-0.0794544	-0.13623	-0.000842351	0.0641762	0.0991245	0.0662151	-0.0794601	0.278236	0.130983	0.263803	0.134422	0.228904	0.0720515	-0.0867241	0.324335	0.391753	0.18971	0.078343	0.395956	0.261717	0.276603	0.40459	0.435733	0.250363	0.273572	0.305373	0.25988	0.206827	0.186682	0.0449738	-0.019876	-0.108021	0.0664088	0.273957	0.0806599	0.0782852	M51 thistle1|0.4357
4835	KCTD5|Q9NXV2	thistle1	-0.226771	-0.00501121	-0.135589	0.145223	0.0989665	0.047279	0.117161	0.0466149	0.1781	-0.1642	-0.081154	-0.161127	-0.106203	-0.0130245	-0.161284	-0.166493	0.0249362	0.0100844	0.0446449	-0.178493	-0.0695584	-0.0444698	0.024881	0.0581043	0.0685212	-0.0232691	0.220184	0.14462	0.136761	-0.268724	0.034386	0.126541	0.160084	0.247994	0.350786	0.0071379	0.126047	0.0436287	-0.0949358	-0.129461	-0.160584	-0.188459	-0.071515	-0.138836	0.0566781	0.0588651	0.00789683	0.348718	0.162224	0.297816	0.0993843	0.0821241	-0.0259523	-0.110993	0.222759	0.340657	0.13071	-0.0100536	0.349304	0.138109	0.306931	0.398324	0.423794	0.271022	0.273537	0.224271	0.287676	0.349886	0.112326	0.135645	0.0684358	-0.12126	0.063202	0.221091	0.11779	0.148343	M51 thistle1|0.4238
10478	TTC28|Q96AY4	thistle1	-0.541209	0.0671429	-0.29223	0.339707	0.285394	0.24976	0.331044	0.262086	0.345689	-0.038348	0.0746409	0.0708172	0.040894	0.148912	-0.171606	0.0369526	0.147365	-0.046857	0.0620874	-0.0849598	-0.0255066	-0.0188651	-0.00715618	0.134869	0.0652876	-0.0620711	0.278926	0.215889	0.258262	-0.0605501	0.0281653	0.235192	0.306712	0.231448	0.333023	0.214156	0.33948	0.217497	-0.151102	-0.22118	-0.313679	-0.18256	0.124426	-0.180673	0.0402715	-0.275283	-0.0689777	0.137216	-0.0186852	0.308737	0.0663063	0.151283	-0.112167	-0.34397	0.0806474	0.252594	-0.0750117	-0.245231	0.203473	-0.0752822	0.345795	0.278088	0.423632	0.206895	0.182873	0.209264	0.447279	0.369452	0.0616873	7.82145e-05	-0.051156	-0.238801	-0.0865232	0.0420394	0.103387	-0.0512776	M51 thistle1|0.4236
4249	HLA-DRB1|P01911	thistle1	-0.267741	0.0385852	-0.219783	0.225631	0.193909	-0.0156207	0.160848	0.226655	0.204574	-0.0209366	0.121429	0.0872838	0.0805758	0.119401	0.0444179	0.0187272	0.219146	0.14703	0.154458	-0.0262753	0.0960491	0.136826	-0.0127156	0.119127	0.153473	-0.0102544	0.125242	0.174843	-0.0820838	-0.194442	0.0131856	-0.0986549	0.23	0.114652	0.144003	0.056187	0.145768	0.165483	-0.0812784	-0.0672782	-0.168432	-0.0837726	0.0114025	-0.0216018	0.0767235	-0.0989548	-0.211501	0.231192	-0.0567674	0.359442	0.0338436	-0.0972233	-0.14689	-0.154133	0.095371	0.320326	0.106986	-0.139677	0.185396	-0.0376082	0.432145	0.29489	0.416873	0.161013	0.227916	0.287542	0.101036	0.0802982	-0.0167281	0.00158257	-0.0411857	-0.0341084	-0.0759833	0.158614	-0.0498668	-0.155195	M51 thistle1|0.4169
11400	ZSWIM3|Q96MP5	thistle1	-0.260301	-0.0976961	-0.146448	-0.0143082	0.202145	0.284877	0.117031	-0.0114796	-0.0245921	-0.00924127	0.05547	0.0187315	0.0444844	0.0592024	-0.0143919	-0.262272	0.00149078	0.151425	0.183646	-0.351514	-0.0733259	-0.0628969	-0.0209509	0.160314	0.0410611	-0.159572	0.0154129	0.0593241	-0.229785	-0.458519	0.0996462	-0.0175367	0.247823	0.18991	0.336104	0.00203774	0.0848519	0.0330638	-0.187456	-0.0913847	-0.139227	-0.304687	-0.124202	-0.0707368	0.0236497	-0.00750295	-0.285985	0.381119	-0.00273518	0.369224	0.103182	-0.0414142	-0.0968193	-0.00276515	0.318023	0.308576	0.315817	0.065337	0.392184	0.0844312	0.413342	0.421233	0.416853	0.285318	0.425592	0.193332	0.168267	0.204965	0.279015	0.119605	-0.0128272	-0.033356	-0.0557307	0.272759	-0.00295597	0.00666995	M51 thistle1|0.4169
1118	BST1|Q10588	thistle1	-0.0536531	0.013328	0.000303832	0.0148917	-0.0141809	0.0634869	0.193608	-0.195916	0.0667732	-0.0155799	-0.0443056	0.0124706	0.0111118	-0.153291	-0.139973	-0.118048	-0.0309305	-0.085345	-0.0750364	-0.309711	-0.19513	-0.207504	-0.0900885	-0.0954634	-0.0954182	-0.119908	0.0848845	0.111056	-0.0226351	-0.346535	-0.132413	-0.0262874	0.136062	0.040472	0.155149	0.246898	0.175124	-0.0144237	-0.255387	-0.147022	-0.126998	-0.292265	-0.0885487	-0.173044	-0.0326477	0.156261	-0.0338029	0.374599	0.261916	0.327536	0.200584	0.073242	-0.0426182	-0.0416409	0.106551	0.246619	0.148497	-0.213153	0.206847	-0.00765317	0.214533	0.326658	0.392508	0.137515	0.250264	0.252809	0.323885	0.0160041	0.0273981	0.215076	-0.0123673	0.136637	0.0562853	0.29168	0.12067	-0.0542358	M51 thistle1|0.3925
10123	TMEM231|Q9H6L2	thistle1	-0.221221	0.00995722	-0.102906	0.0821594	0.0529454	-0.000628347	0.0253159	-0.0826659	0.0899069	-0.235862	-0.082615	-0.0530848	-0.12484	-0.149168	-0.0953557	-0.0669777	0.0367169	-0.0291403	0.0271136	-0.156805	-0.0723458	-0.0748532	-0.0258542	0.0230999	-0.0631845	-0.115396	0.271665	0.238053	0.114769	-0.229083	-0.0214993	0.0544482	0.181716	0.155922	0.1825	0.183011	0.102689	-0.108518	-0.130527	-0.14755	-0.197496	-0.209442	-0.0560956	-0.126681	0.00335453	0.0786026	0.00333091	0.370509	0.191889	0.290069	0.0932983	0.0714127	0.0214508	-0.0959343	0.139961	0.281318	0.0864379	-0.231658	0.145176	-0.0590828	0.22003	0.293973	0.387752	0.172835	0.137625	0.184526	0.371899	0.209551	0.000784998	0.158835	-0.0340992	0.0221836	0.0370837	0.193877	0.0794846	0.0749226	M51 thistle1|0.3878
1566	CD63|P08962	thistle1	-0.153692	0.115074	-0.0860878	0.211227	0.166352	-0.287154	0.0400426	0.153734	0.259374	-0.129464	0.0999439	0.207371	0.140389	0.173573	0.0655345	0.081926	0.2792	0.204304	0.134413	0.0806812	0.095388	0.210098	0.117176	0.00647002	0.212889	0.0881648	0.218333	0.264926	0.0519919	-0.15182	0.0336543	-0.148312	0.0878037	0.0652881	-0.0232774	-0.0511545	-0.0737178	-0.118527	-0.161911	-0.182282	-0.267013	-0.0837913	-0.123153	-0.0969926	-0.0299687	0.10468	-0.031022	0.284318	0.0895797	0.270091	0.111377	-0.216455	-0.25611	-0.242556	-0.0438792	0.187084	-0.0104508	-0.118794	0.0994441	-0.1215	0.367056	0.340977	0.386779	0.223766	0.180461	0.338052	0.118295	0.0360191	-0.172538	0.0893069	0.0428311	0.211141	0.0875603	0.261172	0.0137166	-0.104299	M51 thistle1|0.3868
3336	FBXL7|Q9UJT9	thistle1	-0.338462	0.0168907	-0.195088	0.148642	0.0700544	0.056384	0.221375	0.152643	-0.0356369	-0.0803789	0.195164	0.0654263	0.18053	0.141868	-0.0201221	-0.0313924	0.120446	0.164979	-0.0262758	-0.132004	-0.00655978	0.00555702	0.128795	0.127915	0.148747	0.113921	0.273344	0.26819	0.130107	-0.0981287	0.159961	0.151286	0.0989709	0.167437	0.207382	-0.0205278	0.0224572	-0.0928814	-0.202384	-0.186448	-0.22897	-0.206441	-0.076912	-0.142108	-0.0767594	-0.230909	-0.354529	0.176924	-0.0466525	0.0903372	-0.0648801	-0.0209543	-0.149672	-0.191414	0.0659633	0.292349	-0.0170392	-0.0908816	-0.00994979	-0.227313	0.343501	0.250197	0.382778	0.254698	0.20887	0.183563	0.276184	0.254019	-0.00963984	0.081245	0.0452377	-0.108546	-0.0761662	0.0905874	-0.0189872	-0.139983	M51 thistle1|0.3828
10956	WDR6|Q9NNW5	thistle1	-0.277997	-0.115585	-0.249621	0.0827989	0.0887261	-0.0370058	0.0234331	0.127966	0.0760082	0.0743818	0.122423	0.0154988	-0.0808418	0.173821	0.0730069	0.084435	0.249837	0.175912	0.19116	-0.140193	0.0195237	0.115937	-0.070435	-0.080311	0.0259924	0.0185446	0.0857613	0.107306	-0.0335653	-0.280565	0.179826	0.208092	0.194198	0.158434	0.316105	0.0636834	0.172189	0.0406516	-0.185782	-0.125924	-0.186968	-0.22017	0.0177386	-0.043155	0.135874	-0.012288	-0.0665514	0.272493	0.0892854	0.22375	0.139667	-0.136441	-0.223515	-0.171324	0.0577494	0.349122	0.118578	0.043371	0.271606	0.104543	0.276192	0.26252	0.342532	0.130054	0.181216	0.0661981	0.266958	0.287629	0.15314	0.108417	0.0322027	-0.0958208	-0.0511832	0.0865542	-0.065965	0.0534431	M51 thistle1|0.3425
3386	FDXR|P22570	thistle1	-0.266443	-0.0899768	-0.253649	0.185336	0.297596	0.200811	0.103824	-0.0601599	0.0478092	-0.166085	-0.0663092	-0.026652	0.0161939	-0.099579	-0.146725	-0.21312	0.0105164	-0.0702788	0.0508711	-0.137755	-0.0199505	-0.0550832	-0.133505	0.0118451	-0.0291123	-0.0590459	0.0318291	0.105859	-0.0231487	-0.199616	-0.0892072	0.00187224	0.132185	0.0904975	0.161234	0.16083	0.167271	0.117483	-0.117578	-0.0423912	-0.102838	-0.121943	0.0242104	-0.110807	0.0420633	-0.0440732	-0.0836097	0.15742	0.0260455	0.236685	0.245034	0.180277	0.0582917	-0.0337058	0.178085	0.100838	0.0991441	-0.0598453	0.126015	0.0140726	0.235049	0.205609	0.322668	0.0499701	0.167904	0.081448	0.21855	0.124853	-0.00419745	0.00306749	-0.111062	-0.0949162	-0.0386145	0.106807	0.201924	0.0526917	M51 thistle1|0.3227
323	AIG1|Q9NVV5	thistle1	-0.014144	0.0523783	0.0709562	-0.0821846	-0.103401	0.0721476	-0.0342938	-0.110752	-0.102268	0.0154685	-0.0240564	-0.0152418	0.0762597	-0.119689	0.0137114	-0.0346525	0.0901563	0.196174	0.122639	-0.126562	-0.120336	-0.0181735	0.135156	0.110248	-0.00547282	-0.132237	0.0467968	-0.0190668	-0.0182291	-0.199098	0.0223813	0.00541455	0.0115362	0.00482854	0.0481557	-0.0107115	-0.0937387	-0.246063	-0.252871	-0.174995	-0.18526	-0.246854	-0.198452	-0.154423	-0.156547	0.074277	-0.160154	0.274901	0.188579	0.096484	-0.0668408	-0.021715	-0.0628239	-0.0675349	0.119706	0.241853	0.138071	-0.020867	0.0503147	-0.100321	0.178394	0.275012	0.317539	0.278744	0.276221	0.223049	0.125332	0.0898052	0.149567	0.287345	0.155401	0.187327	0.0819917	0.259493	-0.0665011	-0.0168047	M51 thistle1|0.3175
163	ACTR1A|P61163	thistle2	-0.319852	0.098291	-0.0721535	0.431411	0.565454	0.166734	0.24472	-0.075201	-0.112176	-0.024738	0.153946	0.0872926	0.032766	0.0417741	-0.0809882	-0.0721839	0.430439	0.253748	0.565981	-0.0087132	0.292686	0.354715	-0.151055	0.214544	0.0167747	-0.217875	0.12071	0.0450228	-0.262965	-0.511281	0.249235	-0.0248855	0.687866	0.45893	0.399387	0.0731743	0.320124	0.179821	-0.119091	-0.000543343	-0.250275	-0.0504707	0.137934	0.23537	0.302301	-0.219868	-0.474767	0.243892	-0.225653	0.438335	0.0422867	-0.0841914	-0.312984	-0.291765	0.256404	0.529097	0.231178	0.12227	0.448083	0.17238	0.873354	0.547181	0.686212	0.307166	0.635232	0.569165	0.206767	0.157434	0.121806	-0.166715	-0.211713	-0.24542	-0.146798	0.27133	-0.111109	-0.0636412	M50 thistle2|0.8734
610	ARF3|P61204	thistle2	-0.352676	0.0942054	-0.12795	0.226145	0.414876	-0.0775892	0.0394827	0.0623524	-0.051742	-0.0419871	0.12938	0.106475	0.108389	0.072821	-0.0743635	-0.185118	0.363046	0.31273	0.621008	0.0461008	0.412633	0.420025	-0.035606	0.180319	0.0990177	-0.177763	-0.039686	-0.0540101	-0.314363	-0.533648	0.483462	0.0302233	0.531496	0.534977	0.429106	-0.125461	0.164795	0.166557	-0.0971244	0.00961798	-0.279751	0.0217156	0.11074	0.294154	0.376861	-0.108848	-0.446693	0.328965	-0.0862429	0.384068	0.142247	-0.268356	-0.419214	-0.331496	0.163094	0.478623	0.193962	0.301894	0.464603	0.180505	0.851553	0.591195	0.653299	0.368849	0.563342	0.573802	0.0617943	0.104351	0.1023	-0.0455979	-0.0860576	-0.0390241	-0.0046784	0.400514	-0.0880652	-0.144647	M50 thistle2|0.8516
3050	EPN1|Q9Y6I3	thistle2	-0.227653	0.149194	-0.0258952	0.223705	0.431934	-0.0411976	0.0522556	-0.0487733	-0.193529	0.00308351	0.220591	0.0572404	0.177343	0.112682	-0.0217643	-0.0977073	0.428491	0.36513	0.655546	0.0940417	0.337952	0.431814	-0.0227626	0.172769	0.0850983	-0.160066	-0.0466898	-0.0633772	-0.313514	-0.510374	0.323664	-0.122644	0.45728	0.361315	0.249459	-0.137566	0.0926491	0.0368914	-0.176094	-0.0197354	-0.259134	0.0178582	-0.0144008	0.209243	0.236656	-0.0979406	-0.450117	0.273145	-0.124061	0.312024	0.0981051	-0.26089	-0.412664	-0.288096	0.188057	0.494868	0.229769	0.282304	0.404318	0.0860238	0.845489	0.591282	0.637772	0.40199	0.650603	0.606634	0.0416907	0.0407793	0.130244	-0.10031	-0.106497	-0.0685315	-0.0130981	0.38883	-0.0822312	-0.185241	M50 thistle2|0.8455
813	ATG5|Q9H1Y0	thistle2	-0.340299	0.235849	-0.00151676	0.357806	0.513602	0.20186	0.2231	0.0431013	-0.115649	0.0576694	0.175699	0.0961535	0.0803497	0.141072	-0.0449853	0.0571572	0.49162	0.281737	0.45096	0.124701	0.33823	0.430209	-0.0524776	0.271355	0.10214	-0.128503	0.207531	0.116581	-0.0945021	-0.360586	0.336371	0.164511	0.705472	0.575565	0.471594	0.058773	0.348853	0.211982	-0.131572	-0.114362	-0.369885	-0.0211648	0.233769	0.220795	0.316609	-0.323335	-0.43458	0.139041	-0.194956	0.324884	-0.00638336	-0.178518	-0.497782	-0.492516	0.0623799	0.412891	0.033175	0.0528661	0.375847	0.12396	0.823558	0.510316	0.641267	0.369209	0.606194	0.594304	0.230007	0.212671	-0.0177156	-0.152094	-0.135431	-0.197269	-0.0447284	0.265621	-0.090138	-0.0842074	M50 thistle2|0.8236
6044	MYL12B|O14950	thistle2	-0.22973	0.00713952	-0.126388	0.24987	0.443119	0.2909	0.205957	-0.177262	-0.263385	-0.0155953	0.152683	-0.0046982	0.0844507	0.0356528	-0.0267825	-0.131227	0.310911	0.331489	0.401649	-0.167766	0.137074	0.192478	-0.120089	0.227022	0.10609	-0.0770858	0.0693288	0.119119	-0.367896	-0.525488	0.0633697	-0.211279	0.49433	0.264765	0.278072	0.101277	0.216764	0.0905155	-0.190315	0.013936	-0.151057	-0.145097	-0.0193136	0.0892082	0.144184	-0.130951	-0.512565	0.316924	-0.20715	0.460436	0.0551402	-0.125755	-0.225852	-0.09767	0.304802	0.534401	0.384377	0.0881492	0.376266	0.0515666	0.803054	0.535055	0.660694	0.307163	0.674541	0.454279	0.178494	0.0749211	0.157393	-0.103974	-0.199244	-0.206429	-0.196084	0.259996	-0.0443541	-0.145444	M50 thistle2|0.8031
166	ACTR3|P61158	thistle2	-0.262613	0.00844891	-0.14166	0.496752	0.715691	0.129844	0.261063	-0.0593573	-0.0223257	-0.0698291	0.118183	0.131249	0.130648	0.0669265	-0.176124	-0.126679	0.368124	0.108549	0.413887	-0.0731227	0.177706	0.205834	-0.29915	0.0735131	-0.0836614	-0.233188	0.0997774	0.114073	-0.277213	-0.506453	0.0294952	-0.222688	0.515555	0.29727	0.301081	0.242282	0.347966	0.255391	-0.12701	-0.0145044	-0.177124	-0.0693259	0.0563707	0.0871043	0.199068	-0.0304017	-0.29802	0.376013	-0.11198	0.625924	0.269903	0.0100323	-0.168	-0.143154	0.346812	0.547392	0.34314	0.069467	0.487811	0.141904	0.799256	0.567489	0.746524	0.227268	0.590003	0.469345	0.240124	0.0204373	0.0740743	-0.203668	-0.368979	-0.288578	-0.108915	0.291981	0.0617106	-0.00676278	M50 thistle2|0.7993
2174	CRIP2|P52943	thistle2	-0.22157	0.077781	-0.0424055	0.211651	0.457526	0.115407	0.106913	0.0717578	-0.23709	0.0946895	0.283455	0.194743	0.0688699	0.277334	0.149935	0.19051	0.567156	0.462619	0.4775	0.229061	0.47344	0.5892	0.035471	0.397078	0.358601	0.122331	0.0478429	0.0934943	-0.282004	-0.238314	0.389974	0.0186355	0.615397	0.522272	0.299767	-0.0983121	0.238173	0.17854	0.0616407	0.058251	-0.192154	0.130145	0.290851	0.402336	0.374696	-0.368631	-0.498827	-0.0827661	-0.396713	0.109794	-0.261701	-0.413598	-0.574868	-0.41879	-0.123469	0.304513	-0.0341144	0.065683	0.217387	0.0886495	0.762362	0.239693	0.386912	0.212677	0.411761	0.340015	-0.119121	0.012837	-0.211084	-0.290392	-0.139469	-0.193839	-0.235764	0.0192619	-0.350667	-0.31959	M50 thistle2|0.7624
1366	CAPZB|P47756	thistle2	-0.320335	0.214673	0.0107742	0.308295	0.498693	0.444884	0.286817	0.0927202	-0.209854	0.0721371	0.216729	0.00936012	0.111561	0.196816	0.121881	0.103984	0.444642	0.440738	0.372773	0.0742345	0.187248	0.32221	0.079846	0.529642	0.284201	-0.00482562	0.17273	0.131233	-0.112816	-0.229244	0.13346	-0.0661563	0.541298	0.313376	0.252671	-0.0417328	0.167167	0.0993413	-0.196368	-0.145662	-0.323079	-0.0956205	0.057514	0.0733239	0.0880549	-0.466001	-0.602673	-0.00520623	-0.384486	0.189356	-0.219919	-0.0980551	-0.36325	-0.351962	0.152259	0.317003	0.0645213	-0.0907832	0.176896	-0.10816	0.75817	0.357947	0.45653	0.404822	0.621219	0.477927	0.102572	0.182925	0.0669767	-0.197901	-0.0844085	-0.26046	-0.15892	0.114893	-0.121997	-0.217987	M50 thistle2|0.7582
10774	USP9X|Q93008	thistle2	-0.430762	0.0440957	-0.217444	0.20648	0.40091	0.0227833	-0.0046613	0.189336	-0.0624424	0.158222	0.104057	0.156423	-0.0752151	0.159119	0.0723562	0.0386867	0.500606	0.377611	0.576906	0.156307	0.503943	0.556017	-0.0941687	0.116715	0.127311	-0.0227069	0.149694	0.194864	-0.242566	-0.38822	0.479303	0.160474	0.685196	0.594487	0.488533	0.0275709	0.362533	0.281143	-0.00894704	0.0246502	-0.262294	0.100582	0.33277	0.361173	0.457622	-0.305912	-0.399788	0.0982366	-0.219876	0.31725	0.00129658	-0.387921	-0.573276	-0.429479	-0.0971609	0.342365	0.0210154	0.157476	0.361744	0.165174	0.756726	0.352062	0.487263	0.168249	0.417271	0.376529	0.144437	0.23028	-0.007886	-0.0810279	-0.108324	-0.194942	-0.178781	0.127418	-0.192224	-0.204103	M50 thistle2|0.7567
10886	VTA1|Q9NP79	thistle2	-0.219839	0.00634959	-0.100817	0.201861	0.397323	-0.0344594	-0.0858952	0.0277566	-0.249923	0.129826	0.233479	0.149985	0.112102	0.150738	0.0426947	-0.0655573	0.421884	0.384819	0.637472	0.232454	0.539857	0.560931	-0.0851318	0.122729	0.126504	0.0020531	-0.0619926	-0.0231093	-0.388811	-0.354734	0.424062	-0.0182041	0.499913	0.483698	0.283432	-0.0896011	0.182047	0.153262	0.0657181	0.183883	-0.0751605	0.241342	0.216005	0.435653	0.405302	-0.204459	-0.427942	0.0537912	-0.349335	0.221027	0.0581557	-0.359419	-0.410101	-0.201696	0.0481528	0.385721	0.217208	0.358594	0.341846	0.150312	0.74997	0.345093	0.444783	0.173972	0.438802	0.348624	-0.056311	-0.0363509	-0.0350775	-0.257128	-0.188221	-0.240469	-0.236644	0.105978	-0.14297	-0.288812	M50 thistle2|0.75
2329	CYFIP1|Q7L576	thistle2	-0.374141	0.0856939	-0.144534	0.159277	0.298207	-0.00061701	-0.047904	0.142326	-0.143769	0.118666	0.250965	0.0636407	0.0614485	0.246589	0.247267	0.212694	0.626552	0.667635	0.61074	0.11854	0.272984	0.487186	0.168986	0.256769	0.302279	0.0363587	0.049049	0.0435786	-0.167402	-0.372752	0.38648	0.0215442	0.41777	0.322429	0.313042	-0.194337	0.0463091	-0.0267431	-0.266364	-0.207936	-0.408433	-0.147242	-0.00860087	0.0747506	0.158958	-0.255181	-0.496133	0.211355	-0.145257	0.204972	-0.0711423	-0.415033	-0.579989	-0.421404	0.0241662	0.421612	0.0798347	0.109184	0.242381	-0.0579729	0.747353	0.477027	0.522401	0.44078	0.614389	0.434176	0.0405976	0.229799	0.150173	0.0304258	0.078536	-0.0909982	-0.0733185	0.243947	-0.184186	-0.166644	M50 thistle2|0.7474
5661	MGLL|Q99685	thistle2	-0.20802	0.0403061	-0.0948516	0.411061	0.540846	-0.0341109	0.0614451	-0.0795802	0.0310039	-0.143069	0.0247818	0.13639	-0.0353548	-0.109797	-0.158631	-0.0865276	0.388638	0.121994	0.534674	-0.0548907	0.196174	0.265784	-0.288339	-0.0211343	-0.139929	-0.278697	0.0221392	-0.0342205	-0.31846	-0.597175	0.114074	-0.107781	0.554969	0.339453	0.322992	0.201774	0.332735	0.19969	-0.140095	0.043386	-0.15162	-0.070132	0.0681435	0.156524	0.28181	0.0629487	-0.230088	0.383822	0.0265756	0.584058	0.243631	-0.0263681	-0.185279	-0.152993	0.27485	0.522889	0.314988	0.137393	0.502721	0.246804	0.740798	0.549772	0.707903	0.169743	0.508856	0.528257	0.243692	0.0478828	0.0552305	-0.0652745	-0.252336	-0.122008	-0.0224224	0.34773	-0.0586304	0.0257461	M50 thistle2|0.7408
722	ARPC1A|Q92747	thistle2	-0.219237	0.0337093	-0.14375	0.375818	0.667071	0.185203	0.133366	-0.129286	-0.136125	-0.0661675	0.145966	0.093024	0.0599019	-0.00662414	-0.133454	-0.0603278	0.399176	0.21487	0.397955	-0.0234586	0.215008	0.284275	-0.174743	0.193954	-0.0121803	-0.1894	0.0555987	0.0700393	-0.266957	-0.423008	0.111384	-0.156868	0.464361	0.285832	0.23274	0.134928	0.202846	0.0863037	-0.179311	-0.0406136	-0.223337	-0.0755725	0.0207454	0.107952	0.169226	-0.0665277	-0.352134	0.263733	-0.0808047	0.403633	0.187684	-0.0911625	-0.218356	-0.199074	0.202724	0.362124	0.202772	0.0786459	0.33	0.066614	0.739827	0.484781	0.590322	0.265212	0.531679	0.450338	0.159556	0.0152364	-0.0116771	-0.087308	-0.2191	-0.0431993	-0.000601133	0.328819	0.0998892	0.0330526	M50 thistle2|0.7398
717	ARMH3|Q5T2E6	thistle2	-0.233859	-0.0299775	-0.18678	0.202511	0.395302	-0.202684	-0.0450268	0.191982	-0.0789889	0.0500085	0.268539	0.272066	0.22137	0.371742	0.2048	0.136967	0.593248	0.538094	0.604705	0.213515	0.427697	0.596593	0.03165	0.141084	0.339436	0.0977261	0.0269305	0.123239	-0.314964	-0.332724	0.368772	-0.133256	0.375941	0.341746	0.221144	-0.182287	0.0580639	0.113649	-0.0852833	0.0029393	-0.220227	0.0792554	0.0571986	0.253728	0.288643	-0.092971	-0.332195	0.180889	-0.176097	0.279032	0.0594197	-0.457132	-0.511334	-0.303203	0.0104817	0.37653	0.135568	0.203491	0.327955	0.098697	0.734377	0.384673	0.467812	0.242325	0.39488	0.326206	-0.0963399	0.011785	-0.0494124	-0.145236	-0.0918124	-0.0423539	-0.135243	0.163867	-0.204259	-0.245414	M50 thistle2|0.7344
527	AP1S1|P61966	thistle2	-0.209467	0.0125149	-0.0827824	0.213174	0.420968	-0.223643	-0.0386524	0.129117	-0.0473304	0.00949567	0.120666	0.178799	0.0862233	0.0809819	-0.0143591	-0.0243764	0.403629	0.239689	0.534405	0.201688	0.474217	0.450507	-0.145693	0.0504985	0.0929893	-0.0317118	-0.134429	-0.11812	-0.345455	-0.398722	0.367414	-0.0123902	0.493914	0.503768	0.337196	-0.0640746	0.252868	0.244769	0.159627	0.170613	-0.0686985	0.213548	0.264228	0.367589	0.453407	-0.122698	-0.297568	0.129009	-0.225005	0.302179	0.0455974	-0.304112	-0.342356	-0.211934	0.0283181	0.510534	0.183193	0.315645	0.359562	0.244302	0.712526	0.380994	0.532109	0.135156	0.400317	0.401496	-0.0969326	-0.0574361	-0.0712319	-0.26246	-0.240765	-0.297801	-0.207914	0.145288	-0.156614	-0.255111	M50 thistle2|0.7125
6641	OGFRL1|Q5TC84	thistle2	-0.489528	0.00235236	-0.266642	0.160573	0.161961	0.0496298	0.0102814	0.0935338	-0.112502	-0.202541	0.0687065	-0.00213722	0.0149047	-0.00664745	-0.0958785	-0.254361	0.227637	0.343407	0.385476	-0.177014	0.199391	0.20892	0.143102	0.23377	0.186766	-0.111995	0.24475	0.185985	-0.0695134	-0.435864	0.444678	0.219995	0.372157	0.517595	0.495838	-0.180056	0.0656861	-0.049459	-0.149184	-0.0870097	-0.29166	-0.225919	-0.0296424	0.068329	0.186705	-0.230337	-0.531605	0.353557	-0.0989429	0.274153	-0.0413739	-0.161435	-0.285577	-0.244938	0.272273	0.55878	0.212852	0.169163	0.341125	0.0266515	0.710058	0.582634	0.659876	0.480529	0.50342	0.414681	0.269594	0.430649	0.137155	0.0727158	0.083845	-0.12824	-0.0931054	0.294956	-0.124675	-0.11734	M50 thistle2|0.7101
3823	GNAS|P63092	thistle2	-0.439263	0.195696	-0.154738	0.299396	0.351305	0.386663	0.256017	-0.00819351	-0.204726	-0.021997	0.0719233	0.102752	0.198625	0.099962	-0.0462615	0.00777586	0.368121	0.371948	0.228971	-0.0893316	0.0989806	0.223739	0.17373	0.396469	0.249178	0.0339095	0.377414	0.355351	0.0615881	-0.217984	0.18761	0.0268622	0.392608	0.273688	0.247577	0.0173562	0.0847286	-0.104779	-0.376367	-0.296987	-0.451258	-0.293044	-0.062004	-0.101153	-0.0461632	-0.365974	-0.601608	0.184756	-0.143961	0.200475	-0.114715	-0.121915	-0.377537	-0.412191	0.108224	0.322483	-0.0365852	-0.119132	0.0707756	-0.286598	0.705529	0.453796	0.585908	0.478602	0.554981	0.490259	0.354834	0.287635	0.09415	0.0368905	0.0337941	-0.0396028	-0.0403815	0.243382	-0.0358565	-0.121294	M50 thistle2|0.7055
7167	PITPNB|P48739	thistle2	-0.158407	0.178573	-0.00594544	0.378798	0.508084	-0.0168717	0.214296	0.0414583	-0.12385	0.194704	0.219177	0.245078	0.237585	0.219394	0.056444	0.0175286	0.443728	0.287597	0.428506	0.181524	0.386443	0.44242	-0.111352	0.168954	0.0750691	-0.0811835	0.065261	0.0812031	-0.315162	-0.262566	0.216017	-0.165157	0.468951	0.316192	0.166373	0.0446271	0.219403	0.225469	-0.0427646	0.0077617	-0.217885	0.108604	0.161143	0.262332	0.245501	-0.165758	-0.402638	0.12384	-0.248396	0.380317	0.0577209	-0.340438	-0.403605	-0.29419	0.0369316	0.295931	0.118626	0.128696	0.262406	0.0337615	0.705223	0.394965	0.493501	0.196131	0.474568	0.515627	-0.0213478	-0.0935013	-0.0782937	-0.214346	-0.203061	-0.0893734	-0.0671585	0.236204	-0.0494794	-0.148019	M50 thistle2|0.7052
1364	CAPZA1|P52907	thistle2	-0.371276	0.180915	-0.101488	0.481963	0.601974	0.315581	0.36724	0.194387	0.0808046	-0.00742332	0.243261	0.0666155	0.109437	0.249303	0.00645108	0.16605	0.494256	0.30558	0.319402	0.066905	0.125394	0.278091	-0.0725221	0.363124	0.182293	-0.0690741	0.26572	0.191333	-0.0517206	-0.281021	-0.029408	-0.0846616	0.526113	0.26263	0.24693	0.121709	0.258899	0.19353	-0.237483	-0.197484	-0.357191	-0.123144	0.049503	-0.0441582	0.0581169	-0.335585	-0.375182	0.125502	-0.234699	0.40069	-0.0336133	-0.0063832	-0.286277	-0.3485	0.194096	0.330785	0.0884486	-0.216295	0.247358	-0.0658362	0.700457	0.398245	0.53489	0.330975	0.555221	0.488185	0.236829	0.219239	-0.000483458	-0.162043	-0.170252	-0.280851	-0.117436	0.139423	-0.00672756	-0.0737235	M50 thistle2|0.7005
8282	RNF144A|P50876	thistle2	-0.234774	0.0456268	-0.0822158	0.448999	0.499655	-0.0315484	0.238951	0.0186592	0.163574	-0.0908767	-0.0251097	0.458893	0.222024	0.148166	-0.0662578	-0.0162279	0.316997	0.0681693	0.38784	0.100557	0.216624	0.234685	-0.204738	0.0267592	0.00151768	-0.0509711	0.127784	0.120304	-0.187362	-0.355068	-0.0386056	-0.266761	0.411964	0.224193	0.138861	0.236028	0.303896	0.241438	-0.0577865	-0.0140769	-0.167832	0.0330516	0.112189	0.0754846	0.173777	-0.0636429	-0.1904	0.258354	-0.0760359	0.477882	0.133124	0.0158171	-0.137898	-0.182258	0.172161	0.413131	0.186995	-0.067337	0.289148	-0.000337247	0.695948	0.366141	0.608469	0.11045	0.38048	0.415503	0.171805	-0.0759891	-0.123529	-0.179815	-0.321303	-0.28379	-0.151362	0.156332	-0.083608	-0.129361	M50 thistle2|0.6959
4043	GUCY1B1|Q02153	thistle2	-0.0217676	0.048442	0.0614973	0.176944	0.472354	0.0812173	0.0130212	-0.0999817	-0.302789	0.224631	0.192619	0.181051	0.122082	0.212328	0.152822	0.180979	0.558555	0.399694	0.601094	0.285635	0.467713	0.598343	-0.154646	0.179592	0.191654	0.08767	-0.0690517	-0.0107018	-0.46119	-0.367707	0.229154	-0.199053	0.598694	0.381796	0.177723	0.0536671	0.253663	0.189058	0.032732	0.14303	-0.0703345	0.218825	0.250509	0.415451	0.358359	-0.172554	-0.372211	-0.0245755	-0.351768	0.210859	-0.0644564	-0.382438	-0.464282	-0.236676	-0.0553921	0.296986	0.129444	0.163538	0.265919	0.168019	0.695625	0.206108	0.351714	0.0645209	0.448952	0.35012	-0.121299	-0.18387	-0.112753	-0.333221	-0.305384	-0.253847	-0.248624	0.0297385	-0.318379	-0.248	M50 thistle2|0.6956
10468	TTC1|Q99614	thistle2	-0.163613	0.157771	0.122494	0.266536	0.353801	0.0406374	0.0675016	0.102606	-0.176586	0.0441067	0.2098	0.261145	0.220968	0.23573	0.112761	0.100344	0.468749	0.40336	0.59224	0.250799	0.364275	0.467391	0.0191045	0.250557	0.123213	-0.183516	0.0289594	-0.0561481	-0.182997	-0.224643	0.286401	-0.0707319	0.524277	0.353425	0.267301	-0.144975	0.18552	0.18485	-0.0566433	-0.0245068	-0.242594	0.125715	0.141965	0.284926	0.264807	-0.251659	-0.387495	0.0279025	-0.280301	0.165714	-0.0288054	-0.2116	-0.455133	-0.370607	0.0585256	0.292296	0.0640426	0.12964	0.322568	0.111502	0.690788	0.365873	0.402958	0.324139	0.496599	0.430462	-0.00583728	0.0604501	0.0679535	-0.221479	-0.102683	-0.154214	-0.109694	0.142257	-0.206896	-0.274561	M50 thistle2|0.6908
7168	PITPNC1|Q9UKF7	thistle2	-0.239668	-0.0670839	-0.12643	0.156907	0.317335	-0.0273928	-0.0309787	-0.0716469	-0.150365	-0.0310902	-0.0286346	0.187338	-0.0350974	-0.0545466	-0.0911784	-0.183229	0.271101	0.136091	0.461531	0.084009	0.514401	0.392	-0.279679	0.0124615	-0.0643445	-0.148047	0.134715	0.216233	-0.370997	-0.459414	0.382262	0.0659803	0.66344	0.640865	0.464529	0.174809	0.397046	0.292762	0.144417	0.224248	-0.0460853	0.197964	0.383317	0.492518	0.536812	-0.1475	-0.343111	0.169688	-0.189496	0.358091	0.106671	-0.255947	-0.340878	-0.193129	0.00923092	0.350409	0.176589	0.200053	0.387333	0.284786	0.687687	0.285747	0.473672	0.0382059	0.314423	0.295331	0.181732	0.0332599	-0.0900298	-0.206582	-0.318005	-0.237737	-0.221087	0.0935078	-0.201181	-0.187996	M50 thistle2|0.6877
2422	DCTN3|O75935	thistle2	-0.195887	0.115397	-0.0115169	0.350516	0.545578	0.221827	0.167832	-0.0995533	-0.234584	0.0869993	0.205206	0.174412	0.0690024	0.141981	0.0654741	-0.0137811	0.351406	0.270001	0.46001	0.19256	0.416346	0.439552	-0.060146	0.278243	0.112619	-0.00986911	0.095897	0.153651	-0.228872	-0.213592	0.21619	-0.0949119	0.573639	0.346322	0.175723	0.0501434	0.238206	0.158755	-0.0227706	0.0520114	-0.189406	0.167127	0.226932	0.339141	0.28248	-0.309542	-0.435568	-0.0888998	-0.334166	0.147517	-0.0427104	-0.156333	-0.365597	-0.304932	0.012454	0.13085	0.0149729	0.113282	0.159484	0.0387487	0.681653	0.2019	0.302503	0.15153	0.418573	0.354938	0.0577762	-0.0338515	0.00822435	-0.289991	-0.199773	-0.143124	-0.146449	0.0437941	-0.126791	-0.170464	M50 thistle2|0.6817
10382	TRIP6|Q15654	thistle2	-0.520829	0.157873	-0.119808	0.0573298	0.118719	0.429489	0.199302	0.00322927	-0.260267	-0.0947793	0.104576	-0.234659	-0.0628382	-0.012935	-0.110554	-0.185575	0.174111	0.336991	0.289936	-0.218757	0.0983161	0.132834	0.348466	0.564664	0.318644	-0.0729272	0.131508	0.00636136	0.0506302	-0.302653	0.501697	0.41642	0.428816	0.551568	0.546789	-0.263416	0.072346	-0.113304	-0.208974	-0.203985	-0.404147	-0.283593	0.0149184	0.0486334	0.11048	-0.494328	-0.702182	0.110303	-0.236821	0.0208885	-0.313897	-0.0672189	-0.372248	-0.430912	0.173062	0.444833	-0.00915498	0.0658756	0.223581	-0.0428352	0.670569	0.517735	0.527031	0.591478	0.569533	0.453243	0.172931	0.473613	0.187514	0.0499541	0.211554	-0.117185	-0.0841613	0.262252	-0.149377	-0.160424	M50 thistle2|0.6706
9925	TGM2|P21980	thistle2	-0.198482	0.198552	0.0726865	0.214915	0.334061	0.214672	0.204122	0.0977014	-0.167196	0.0186408	0.194564	-0.0200961	0.132903	0.238219	0.145422	0.100521	0.447981	0.467657	0.458956	0.216603	0.31874	0.458061	0.183626	0.576184	0.421568	0.016985	0.0753956	0.0314022	-0.177878	-0.189759	0.248168	-0.0775582	0.392366	0.338541	0.148296	-0.284896	-0.0125197	0.0478606	0.00598674	-0.0261809	-0.238806	0.0630876	0.059624	0.222816	0.161699	-0.435625	-0.571336	-0.0686326	-0.439141	0.0514377	-0.366099	-0.195072	-0.321901	-0.303872	0.147116	0.353585	0.0599079	0.0282684	0.11878	-0.0408367	0.669941	0.246436	0.314854	0.348837	0.502169	0.411708	-0.212392	0.119878	0.0175643	-0.254414	-0.0358617	-0.309413	-0.215867	0.027962	-0.318675	-0.268582	M50 thistle2|0.6699
2423	DCTN4|Q9UJW0	thistle2	-0.274507	0.131034	-0.0355696	0.312415	0.379763	-0.0360735	0.167289	0.0839485	0.0457236	0.0303614	0.192348	0.0692603	0.0249902	0.143223	-0.00461544	0.0840071	0.430993	0.21351	0.402106	0.244985	0.381576	0.45188	-0.0045481	0.17417	0.171937	0.0736539	0.143932	0.104291	-0.0118828	-0.178438	0.2516	0.0706264	0.489785	0.440857	0.239886	0.0311702	0.236772	0.0980606	0.0270525	-0.0411593	-0.237915	0.111109	0.219616	0.208354	0.276937	-0.26296	-0.266654	0.0460743	-0.205774	0.189646	-0.076181	-0.169076	-0.378873	-0.370515	-0.0473653	0.390856	-0.0424143	-0.00854685	0.194617	0.0243568	0.668413	0.302409	0.458415	0.194006	0.388248	0.417194	0.111097	0.0920592	-0.130029	-0.172271	-0.141836	-0.260325	-0.143021	0.0784245	-0.139696	-0.139148	M50 thistle2|0.6684
1406	CAV1|Q03135	thistle2	-0.294409	0.0497127	-0.0974301	0.0284597	0.182885	0.400772	0.186234	-0.160852	-0.267033	-0.0373213	0.0785191	0.0273983	0.0794405	-0.103437	-0.208393	-0.258711	0.0540064	0.131517	0.190311	-0.307509	0.0436003	0.0064894	0.0230376	0.340428	0.0601184	-0.163217	0.0926232	0.102292	-0.175596	-0.409512	0.18389	0.0394892	0.418078	0.328518	0.370538	0.069007	0.204076	0.0254878	-0.189879	-0.0641156	-0.203804	-0.241617	0.00147554	0.0554582	0.110366	-0.17116	-0.530422	0.317958	-0.0386451	0.283672	-0.0455276	-0.0299568	-0.168109	-0.165231	0.240838	0.47793	0.221948	-0.00611872	0.292421	-0.0074721	0.660833	0.520504	0.62122	0.390722	0.513223	0.426438	0.271212	0.154663	0.0878759	0.0327834	-0.0655179	0.0400815	-0.0814987	0.322717	-0.0560529	-0.194042	M50 thistle2|0.6608
534	AP3B1|O00203	thistle2	-0.3341	0.0306183	-0.132118	0.0528933	0.36208	0.000595058	-0.171821	-0.00440663	-0.0143788	-0.146739	0.0386722	-0.0597885	-0.0904883	-0.137502	-0.124776	-0.258163	0.132796	0.094918	0.597666	-0.100083	0.292692	0.246604	-0.10665	0.0197963	-0.146833	-0.360733	-0.0743042	-0.190231	-0.160459	-0.518159	0.506021	0.24702	0.640315	0.551836	0.590068	-0.0627444	0.289494	0.203069	-0.104142	0.00635175	-0.269577	-0.0383191	0.154335	0.258652	0.428804	-0.0144124	-0.229715	0.366251	0.111325	0.362942	0.263835	-0.0843491	-0.26017	-0.290799	0.227504	0.398288	0.191026	0.360839	0.587845	0.387268	0.660555	0.613234	0.585974	0.368082	0.475516	0.43903	0.236284	0.289391	0.357616	0.0797095	-0.0116938	0.0575871	0.153539	0.478176	0.0385876	0.10243	M50 thistle2|0.6606
698	ARL6|Q9H0F7	thistle2	-0.149602	0.0132762	-0.00516446	-0.00949059	0.229758	-0.0100229	0.0267012	-0.140839	-0.12784	0.0187362	0.0456559	-0.0495581	-0.0331869	-0.076687	-0.238048	-0.305152	0.0401453	0.0444278	0.325485	-0.270402	0.164053	0.0385634	-0.155019	-0.00828311	-0.0406124	-0.124882	-0.218459	-0.197289	-0.361887	-0.632706	0.362696	0.153019	0.489428	0.496574	0.52588	0.0316798	0.309152	0.19192	-0.0174123	0.0969613	-0.0622032	-0.0964264	0.146957	0.238711	0.393447	0.0358305	-0.307752	0.374504	0.0602866	0.385244	0.188692	-0.158895	-0.232706	-0.0993275	0.189001	0.595978	0.339511	0.365662	0.540238	0.341025	0.659417	0.59336	0.670322	0.270693	0.536973	0.458167	0.124022	0.0327864	0.186332	-0.0291517	-0.134495	-0.095409	-0.0389671	0.383725	-0.0143114	-0.137301	M50 thistle2|0.6594
10564	TXNL4B|Q9NX01	thistle2	-0.2033	-0.193157	-0.195558	0.0480048	0.226177	-0.187463	-0.0397695	0.114261	0.15955	-0.142023	0.0359849	0.0864915	0.0203482	0.0109906	-0.132656	-0.22699	0.160198	0.0952982	0.415066	0.00951969	0.334421	0.247984	-0.177603	0.0249569	0.116288	-0.00775129	-0.155628	-0.0878877	-0.379262	-0.560928	0.288646	0.013282	0.318907	0.504443	0.367069	-0.0221062	0.187038	0.20194	0.228359	0.237854	0.0751147	0.119311	0.162065	0.296674	0.436976	0.0474191	-0.141882	0.312776	-0.0448328	0.38072	0.0978905	-0.134946	-0.0732551	0.039273	0.185962	0.593995	0.386822	0.241304	0.477868	0.309667	0.643183	0.353177	0.480379	0.0637529	0.275879	0.217185	-0.0537413	-0.00532124	-0.115753	-0.122127	-0.216251	-0.323867	-0.255588	0.124144	-0.132346	-0.196575	M50 thistle2|0.6432
2782	DYNC1H1|Q14204	thistle2	-0.425831	0.00919851	-0.19062	0.0580074	0.238141	0.155938	0.020372	0.06283	-0.133635	0.0534478	0.137287	-0.00444943	-0.0781464	0.0298051	-0.0437611	-0.086193	0.277312	0.306718	0.430752	-0.0899353	0.261417	0.328326	0.0827073	0.186572	0.109255	-0.107583	0.140594	0.122745	-0.0499018	-0.351293	0.519648	0.29573	0.555167	0.515957	0.545713	-0.0832447	0.196216	0.0406296	-0.193471	-0.130044	-0.352356	-0.157204	0.121949	0.179712	0.300003	-0.181519	-0.347779	0.261594	0.076039	0.186905	0.0291641	-0.242434	-0.440571	-0.404708	0.0151575	0.297831	0.0013621	0.204383	0.366385	0.139276	0.642978	0.453591	0.45184	0.36095	0.427267	0.320134	0.289629	0.408806	0.260372	0.207497	0.12202	0.119018	0.0512221	0.308229	-0.0736798	0.000936138	M50 thistle2|0.643
164	ACTR1B|P42025	thistle2	-0.226256	0.0983212	-0.0334214	0.270266	0.453285	0.307748	0.174919	-0.240751	-0.324631	0.0307709	0.118201	0.0482544	-0.0231206	-0.0275783	0.0328026	-0.0872319	0.273502	0.215135	0.478603	0.05694	0.329017	0.337418	-0.0590906	0.254881	0.0435931	-0.090068	0.0935149	0.0886316	-0.236252	-0.276901	0.242144	0.00517104	0.55203	0.372152	0.230891	0.0860085	0.229427	0.0809075	-0.0742474	0.0670332	-0.146408	0.0734218	0.190958	0.302181	0.234909	-0.323862	-0.510167	-0.0427151	-0.328151	0.112653	-0.108978	-0.0507717	-0.251514	-0.217508	0.113062	0.22882	0.0742085	0.129881	0.1492	0.0476477	0.636347	0.222572	0.348287	0.154938	0.449159	0.369285	0.108385	0.0336279	0.0531583	-0.222	-0.184128	-0.180091	-0.194616	0.0601635	-0.210415	-0.104792	M50 thistle2|0.6363
3465	FLII|Q13045	thistle2	-0.428114	0.246984	-0.0275448	0.273376	0.426365	0.433293	0.180568	0.0648464	0.00595782	-0.0795106	0.0433962	-0.0738157	-0.0243555	0.113061	-0.0801222	-0.0428894	0.282266	0.332475	0.369345	0.00115542	0.12724	0.237807	0.150996	0.497739	0.231535	-0.153984	0.217687	0.0968636	0.0606645	-0.191128	0.25659	0.0536085	0.439767	0.337534	0.306317	-0.102706	0.0736003	0.0574306	-0.320825	-0.316299	-0.495307	-0.19334	-0.029835	-0.0268683	0.0428829	-0.361552	-0.452114	0.114157	-0.177162	0.197888	-0.0589507	0.0221723	-0.320514	-0.435628	0.189509	0.134686	-0.0410659	-0.0614067	0.242014	-0.0814941	0.634358	0.443023	0.399151	0.49757	0.559678	0.459728	0.167269	0.310203	0.219718	-0.0381007	0.0175724	-0.055391	0.09485	0.274764	-0.0148428	0.0105135	M50 thistle2|0.6344
7565	PRKAG1|P54619	thistle2	-0.348841	-0.0357394	-0.124591	0.0144674	0.302064	0.212394	0.0801526	-0.133055	-0.188476	-0.0374367	0.0846949	-0.0918404	-0.0895992	-0.127483	-0.220027	-0.238645	0.0871028	0.00678731	0.366065	-0.239312	0.213266	0.0896167	-0.140625	0.08833	-0.0940971	-0.266311	-0.0630737	-0.108266	-0.197191	-0.524653	0.450348	0.368719	0.695323	0.648037	0.707945	0.119138	0.452718	0.214687	-0.0221196	0.0644962	-0.154952	-0.0749808	0.288129	0.303814	0.459999	-0.135967	-0.349096	0.278134	0.0143525	0.305291	0.137732	-0.0300968	-0.251346	-0.253818	0.187424	0.459646	0.176392	0.239739	0.543341	0.368793	0.630849	0.490657	0.574935	0.282152	0.438611	0.349597	0.307928	0.239821	0.20232	-0.0226443	-0.125732	-0.140247	-0.0951644	0.2785	-0.0536108	-0.0500421	M50 thistle2|0.6308
7460	PPP1CB|P62140	thistle2	-0.0753044	0.0193971	0.0688627	0.0750219	0.213874	0.246731	-0.0342825	-0.142558	-0.480933	-0.138194	0.191892	-0.179176	0.0775509	-0.00870152	0.0127426	-0.175775	0.246825	0.462614	0.58847	-0.0492981	0.170266	0.276642	0.211793	0.494202	0.178113	-0.24686	-0.126267	-0.216169	-0.338064	-0.420519	0.377246	0.0207859	0.288097	0.332703	0.277218	-0.435745	-0.130917	-0.143893	-0.0439819	0.122062	-0.0413943	-0.0426633	-0.140486	0.254397	0.132517	-0.201326	-0.615633	0.104918	-0.243535	-0.0352475	-0.259742	-0.0584342	-0.165368	-0.0470343	0.401049	0.474263	0.340283	0.458238	0.326591	0.174069	0.624121	0.41866	0.351183	0.473011	0.590731	0.344541	-0.191951	0.168633	0.285579	-0.0615852	0.0974173	-0.114088	-0.128719	0.217625	-0.28196	-0.193155	M50 thistle2|0.6241
4699	ITM2B|Q9Y287	thistle2	-0.150444	-0.0137005	-0.121366	0.153549	0.31059	0.159534	0.254701	0.0212101	-0.21225	0.140732	0.232565	0.0874931	0.23241	0.300979	0.0726056	0.0299394	0.324841	0.396369	0.137096	-0.0805002	0.103267	0.186558	0.0311032	0.247333	0.453647	0.303883	0.100158	0.262415	-0.25563	-0.256298	0.0115244	-0.244578	0.257156	0.159817	0.132376	0.0138791	0.0970229	0.0930067	-0.0912863	-0.0423394	-0.123184	-0.125267	-0.0291287	0.0127024	0.0397647	-0.187375	-0.453981	0.169768	-0.2864	0.304785	-0.111602	-0.288461	-0.258142	-0.0898768	0.145798	0.456439	0.245536	-0.0493409	0.14963	-0.110962	0.616823	0.326432	0.479278	0.241415	0.505427	0.282242	-0.0154466	-0.00635889	-0.100761	-0.219374	-0.179342	-0.305723	-0.303757	0.033209	-0.145984	-0.287189	M50 thistle2|0.6168
6818	PBDC1|Q9BVG4	thistle2	-0.296025	0.0206704	-0.0447707	0.369924	0.445363	0.206389	0.0421075	0.0661522	0.024562	-0.266053	0.169571	-0.0349399	0.0125678	0.0557326	-0.137552	-0.0888924	0.261646	0.192739	0.439652	-0.0831658	0.0718002	0.127697	-0.0300816	0.225147	0.0293219	-0.338896	0.0766537	-0.0843363	-0.010652	-0.375398	0.194521	0.119737	0.493104	0.375537	0.461302	-0.0607783	0.213198	0.127813	-0.161594	-0.0889889	-0.246474	-0.13257	0.0115983	0.0628211	0.181861	-0.103597	-0.246817	0.272852	-0.0207518	0.321855	0.130702	0.167049	-0.146794	-0.235802	0.370668	0.414155	0.2037	0.131221	0.504938	0.241617	0.616486	0.511065	0.519225	0.40941	0.50451	0.335425	0.244126	0.334264	0.278114	-0.0560351	-0.0726673	-0.178236	0.00676918	0.268777	0.0127683	0.0323961	M50 thistle2|0.6165
941	BABAM2|Q9NXR7	thistle2	-0.204849	0.0518604	-0.0585266	0.246421	0.3127	-0.0232066	-0.00992007	-0.0177111	-0.117672	-0.162801	0.143373	-0.00475675	-0.0854192	0.00849158	0.127994	0.165441	0.52772	0.422631	0.522669	-0.0189834	0.0777547	0.298274	-0.0117765	0.120792	0.0275028	-0.255032	0.0724932	-0.00157476	-0.177896	-0.474564	0.186297	-0.00142593	0.370141	0.233363	0.321247	-0.095951	0.0886257	0.00127666	-0.203643	-0.0918993	-0.237766	-0.186832	-0.104597	0.0725529	0.146084	-0.0191615	-0.260578	0.308355	0.040125	0.296862	0.0475208	-0.128979	-0.319248	-0.245226	0.220336	0.45164	0.229398	0.137648	0.414538	0.174353	0.61616	0.480392	0.520532	0.340128	0.520569	0.391023	0.149206	0.265334	0.201504	0.0689267	0.0282801	-0.0352553	0.0125328	0.268605	-0.157223	0.0728078	M50 thistle2|0.6162
7563	PRKACA|P17612	thistle2	-0.194771	0.0566413	-0.0980475	0.473721	0.603354	0.0207154	0.0250875	-0.0737131	0.0350133	-0.138806	0.0102007	0.241438	0.0669698	-0.0405869	-0.166147	-0.103258	0.284538	0.0221279	0.447159	-0.00312605	0.201299	0.227681	-0.275876	-0.0778987	-0.216307	-0.273887	0.134227	0.0967427	-0.220894	-0.458053	0.061276	-0.0888031	0.500474	0.249871	0.238744	0.277983	0.34149	0.175354	-0.148597	0.0222145	-0.169172	0.00549286	0.075943	0.129916	0.187878	0.0821664	-0.125317	0.32701	0.0186875	0.547497	0.366697	0.0025858	-0.155046	-0.187468	0.201926	0.319393	0.222923	0.124962	0.445587	0.176662	0.607168	0.479229	0.601866	0.139316	0.358952	0.447195	0.36492	0.0187631	0.0577361	-0.0597261	-0.246514	-0.0468105	0.0523439	0.336198	0.151779	0.0705751	M50 thistle2|0.6072
2786	DYNC1LI2|O43237	thistle2	-0.275284	-0.11598	-0.171482	-0.0448241	0.223908	0.122105	0.0498308	0.0147401	-0.176057	0.0772171	0.215208	0.0568596	-0.0429585	0.0607567	-0.0975634	-0.242905	0.0424183	0.12889	0.286895	-0.18556	0.248106	0.128722	-0.124015	0.0821698	0.0740855	0.0069539	0.0190386	0.133138	-0.251211	-0.425538	0.344916	0.141284	0.483889	0.430229	0.488034	0.0471194	0.34149	0.247144	0.00772077	0.102686	-0.0662332	-0.0199939	0.214625	0.252182	0.383908	-0.0872949	-0.270711	0.233423	-0.049641	0.295716	0.13751	-0.208857	-0.276215	-0.135543	0.0884754	0.453099	0.23192	0.203894	0.443855	0.234349	0.60408	0.399545	0.463571	0.192103	0.361607	0.205807	0.20703	0.191991	0.116851	-0.0440161	-0.12679	-0.114437	-0.130754	0.187387	0.0142485	-0.199767	M50 thistle2|0.6041
3360	FBXW2|Q9UKT8	thistle2	-0.347773	0.0189859	-0.125161	0.251188	0.320413	0.262819	0.249582	0.0728842	-0.0971391	0.0453923	0.0754983	0.0588648	0.0939028	0.076379	-0.0880943	-0.0377347	0.306837	0.180055	0.361787	0.0255343	0.297099	0.306239	-0.0675857	0.211527	0.0402264	-0.113591	0.142964	0.0898574	-0.110216	-0.243183	0.322917	0.171985	0.545718	0.544784	0.444327	0.100297	0.30134	0.197455	-0.0651199	-0.0160392	-0.191679	-0.0183755	0.231644	0.240526	0.262123	-0.312327	-0.42134	0.0628598	-0.250668	0.216327	-0.0495081	-0.0712419	-0.316781	-0.292201	0.0675952	0.267912	0.0251035	0.0538473	0.295972	0.118267	0.604062	0.309348	0.417229	0.209931	0.349306	0.314813	0.210298	0.199146	0.0148804	-0.184456	-0.20005	-0.201153	-0.143077	0.0943457	-0.142144	-0.0498393	M50 thistle2|0.6041
733	ARRB2|P32121	thistle2	-0.111577	-0.117933	-0.0783737	0.0691098	0.276936	-0.277033	-0.102391	0.346926	0.0092253	0.155442	0.246302	0.347834	0.22909	0.333639	0.113591	-0.046112	0.349491	0.301796	0.595985	0.196665	0.471463	0.452385	-0.136507	0.0126457	0.101179	-0.0349534	-0.269766	-0.172929	-0.479299	-0.369841	0.349468	-0.124359	0.392205	0.380624	0.266707	-0.164055	0.161995	0.299392	0.186951	0.250447	0.0369784	0.251414	0.196477	0.428018	0.447849	-0.0319044	-0.232742	0.116145	-0.190744	0.260922	0.0787384	-0.339818	-0.293461	-0.0841831	0.0680945	0.441169	0.27872	0.348614	0.411447	0.301153	0.602366	0.267616	0.365991	0.0624381	0.295614	0.228547	-0.233548	-0.114392	-0.00388726	-0.269207	-0.233248	-0.238114	-0.248563	0.065354	-0.243144	-0.325665	M50 thistle2|0.6024
8193	RHEB|Q15382	thistle2	-0.155318	0.0148241	-0.0449962	0.022632	0.237969	-0.0264653	-0.0756926	0.035103	-0.114963	-0.0363747	-0.0216466	0.0866171	-0.013107	-0.0564299	-0.0284578	-0.233288	0.168616	0.241295	0.354944	-0.0582917	0.281997	0.261126	0.00470411	0.112704	0.0602485	-0.130787	0.0130794	0.0331227	-0.238805	-0.374039	0.38074	0.0886514	0.416887	0.427952	0.397293	-0.102572	0.133025	0.123815	-0.0101208	0.0212125	-0.17936	-0.0540863	0.106658	0.239516	0.31176	-0.083245	-0.395327	0.228822	-0.0469914	0.268729	0.0218925	-0.232799	-0.255531	-0.175738	0.140602	0.321676	0.190301	0.248952	0.306966	0.209352	0.600573	0.395547	0.454548	0.261983	0.411155	0.353776	-0.000208753	0.147177	0.0848182	-0.0382875	-0.0173244	0.0108664	-0.0324115	0.243586	-0.167399	-0.0730321	M50 thistle2|0.6006
4006	GSTP1|P09211	thistle2	-0.262626	-0.0300868	-0.16214	0.299598	0.375303	0.0962083	0.143	0.0801081	-0.230367	0.240408	0.369466	0.0895702	0.184158	0.283468	0.122747	0.0837306	0.470422	0.435272	0.368474	0.123001	0.322379	0.417413	0.123598	0.348425	0.324922	0.150106	-0.0652477	0.0263365	-0.208887	-0.161017	0.26369	-0.0621986	0.247455	0.307295	0.129528	-0.116453	0.00804202	-0.0219735	-0.051901	-0.0236735	-0.19509	0.0334525	0.0569351	0.176668	0.130963	-0.278639	-0.467646	0.0132668	-0.292632	0.0884165	-0.109594	-0.346029	-0.384707	-0.252098	0.0146195	0.290076	0.0472628	0.115133	0.0773835	-0.114188	0.59513	0.270161	0.322555	0.25297	0.404012	0.230769	-0.131759	-0.00845145	-0.101033	-0.121184	-0.0246391	-0.143004	-0.14993	0.102135	-0.0169986	-0.133943	M50 thistle2|0.5951
2891	EIF2B1|Q14232	thistle2	-0.198387	-0.0302909	-0.110667	0.316394	0.397974	0.0103855	0.0566936	0.0189416	0.00821442	-0.186071	0.0129608	0.0338163	0.133848	0.0594857	-0.032947	-0.145527	0.330086	0.269653	0.569011	0.0954293	0.244176	0.355603	-0.0143637	0.178045	0.0873653	-0.189554	-0.0380894	-0.0699171	-0.228964	-0.335419	0.15374	-0.183982	0.221312	0.224209	0.110207	-0.146788	-0.0285672	0.0638388	-0.0555549	0.0240355	-0.150814	0.0233624	-0.0902372	0.139172	0.136176	-0.0520544	-0.283577	0.218517	-0.131667	0.307162	0.0779665	-0.0152466	-0.0941271	-0.0787745	0.386788	0.358289	0.29917	0.186923	0.327753	0.102884	0.593892	0.380353	0.428623	0.250331	0.418254	0.314053	-0.103014	0.0457099	0.123439	-0.15721	-0.111218	-0.139699	-0.101443	0.173447	-0.113174	-0.0196613	M50 thistle2|0.5939
162	ACTR10|Q9NZ32	thistle2	-0.257225	0.105254	-0.0998434	0.360717	0.517105	0.00368173	0.133077	0.0152025	-0.0096878	0.116326	0.140742	0.192377	0.0230826	0.0658708	-0.0811407	0.00106008	0.340466	0.0635157	0.330348	0.196695	0.430534	0.420669	-0.175801	0.083106	-0.0197334	-0.0518089	0.101851	0.130597	-0.158775	-0.22177	0.269345	0.0780464	0.575734	0.453168	0.275436	0.193834	0.362483	0.244597	0.0341119	0.0186171	-0.216915	0.16935	0.334062	0.306271	0.374924	-0.187599	-0.189029	0.0357269	-0.155335	0.321088	0.120012	-0.229235	-0.364714	-0.349724	-0.114045	0.171219	-0.0303502	0.0621112	0.232533	0.10594	0.5891	0.252616	0.379494	0.0531187	0.278756	0.339761	0.1577	-0.0215182	-0.0924295	-0.174141	-0.199927	-0.117188	-0.0617508	0.123476	0.0138613	-0.0825539	M50 thistle2|0.5891
9307	SNX9|Q9Y5X1	thistle2	-0.467543	0.101727	-0.139405	0.1366	0.191082	0.0968766	0.089333	0.198617	0.112226	-0.0771184	0.203729	-0.166908	-0.138988	0.0855528	-0.0607677	-0.0736566	0.246921	0.273507	0.456857	-0.16026	0.078515	0.142627	0.145673	0.253084	0.129488	-0.219138	-0.0519761	-0.168385	-0.0613424	-0.441091	0.412986	0.310175	0.413548	0.417841	0.515676	-0.187859	0.138242	0.0576073	-0.189581	-0.157997	-0.352543	-0.223103	0.00141322	0.0381416	0.213379	-0.230154	-0.360043	0.278887	-0.0254449	0.261727	0.0441074	-0.0616395	-0.285883	-0.346307	0.216701	0.492015	0.141113	0.144706	0.443334	0.159425	0.586354	0.568488	0.512171	0.466826	0.515359	0.444612	0.157972	0.402806	0.328384	0.114158	0.13516	-0.0991515	0.0200135	0.336763	0.0024911	-0.0274954	M50 thistle2|0.5864
651	ARHGAP5|Q13017	thistle2	-0.444743	0.134631	-0.115341	0.0811844	0.0205787	0.0899307	-0.0126621	0.122367	-0.069635	-0.254623	-0.0350839	-0.137378	-0.15287	-0.113087	-0.0889905	-0.194423	0.180049	0.309297	0.288075	-0.0969721	0.223843	0.229814	0.256514	0.348139	0.201427	-0.174675	0.32695	0.172385	0.0955916	-0.273692	0.588108	0.489832	0.416316	0.63859	0.571737	-0.299614	0.0256226	-0.0791628	-0.0685825	-0.10863	-0.320172	-0.17696	0.0475358	0.158497	0.238635	-0.369195	-0.527154	0.166751	-0.12912	0.047561	-0.219201	-0.106326	-0.309541	-0.351095	0.155899	0.407733	0.0225176	0.136034	0.265617	0.0817317	0.582855	0.428917	0.438929	0.49358	0.390742	0.390929	0.230218	0.564231	0.118871	0.0920109	0.229142	-0.102168	-0.0378736	0.203135	-0.189275	-0.0990211	M50 thistle2|0.5829
5167	LITAF|Q99732	thistle2	-0.185363	0.220141	0.00072251	0.138069	0.196019	0.172093	0.26613	0.0495028	-0.104415	-0.0805692	0.209971	0.118823	0.24152	0.2489	0.0407109	0.0284816	0.307636	0.432396	0.255644	-0.0356095	0.0412623	0.230507	0.287752	0.416937	0.339073	-0.00865177	0.108868	0.0832464	-0.0936247	-0.20899	0.143205	-0.124183	0.161337	0.119022	0.0744713	-0.280764	-0.134099	-0.0816156	-0.259427	-0.205185	-0.311601	-0.196236	-0.196717	-0.0571721	-0.0989083	-0.209849	-0.486132	0.12353	-0.201375	0.133411	-0.172398	-0.214551	-0.353328	-0.28677	0.12512	0.228106	0.0644279	-0.041103	0.154443	-0.171771	0.556068	0.430672	0.414063	0.472636	0.490337	0.485871	-0.0516239	0.117195	0.0435166	-0.024996	0.115411	0.117357	0.00258275	0.268374	-0.0749467	-0.219387	M50 thistle2|0.5561
1793	CHMP6|Q96FZ7	thistle2	-0.47301	0.163525	-0.23652	0.220118	0.319664	0.0160479	0.0266363	0.0472417	-0.00729738	-0.0529329	0.209675	-0.00413566	-0.0199342	0.0433648	-0.0478805	-0.0654179	0.279395	0.208061	0.273568	-0.040786	0.19529	0.250305	0.0793258	0.0490955	0.012404	-0.146125	0.339739	0.333332	0.136611	-0.206111	0.329303	0.236964	0.433024	0.341955	0.365882	0.0668553	0.1672	-0.0817061	-0.360072	-0.289123	-0.494176	-0.191171	0.0345196	-0.0213575	0.112886	-0.136634	-0.266235	0.287124	0.120719	0.243702	0.186734	-0.160811	-0.428058	-0.507255	-0.0408518	0.15254	-0.154184	0.00764208	0.200853	-0.0712781	0.548333	0.475754	0.496066	0.370776	0.344458	0.437753	0.47783	0.338952	0.111862	0.191263	0.0952826	0.23658	0.203881	0.389573	0.139225	0.101854	M50 thistle2|0.5483
8459	RRAS2|P62070	thistle2	-0.455865	-0.0161255	-0.251426	-0.124748	0.0185293	0.104592	-0.0980513	0.0580485	-0.177758	-0.116806	0.0362196	-0.0347265	0.0139164	-0.0299506	-0.00776213	-0.17697	0.155127	0.346101	0.281167	-0.17393	0.19263	0.191445	0.285262	0.307322	0.220202	-0.103355	0.1137	0.128236	-0.0228007	-0.31614	0.593102	0.368654	0.279267	0.493232	0.49698	-0.256808	0.0152388	-0.123789	-0.13993	-0.125998	-0.306236	-0.211032	0.0190103	0.0960449	0.18741	-0.256208	-0.519719	0.240563	-0.0100017	0.0398051	-0.131608	-0.266692	-0.386269	-0.339516	0.0361028	0.342831	-0.00197871	0.154962	0.224855	-0.0160969	0.546258	0.424732	0.424536	0.460424	0.327768	0.262056	0.149181	0.371942	0.115226	0.230003	0.275234	0.107315	-0.0143545	0.292834	-0.124919	-0.202142	M50 thistle2|0.5463
10866	VPS45|Q9NRW7	thistle2	-0.0322244	-0.0404635	-0.0208486	0.144971	0.447784	0.109359	-0.084314	-0.29304	-0.205142	-0.133972	-0.0621783	0.0209132	-0.00610058	-0.161469	-0.256669	-0.314386	0.0636409	-0.0368366	0.419271	-0.0724314	0.241347	0.166386	-0.384797	-0.0830541	-0.242997	-0.278249	0.0742713	0.0770584	-0.355612	-0.530236	0.101242	-0.0933144	0.533577	0.346408	0.325698	0.237904	0.324321	0.225429	-0.0531283	0.167559	-0.0049342	0.0911492	0.11834	0.247105	0.314618	0.151437	-0.0998865	0.308778	0.00837998	0.459283	0.383411	0.0217485	-0.0368727	0.0278054	0.304318	0.321452	0.368322	0.236617	0.535704	0.362969	0.542984	0.430342	0.49266	0.117863	0.384945	0.332748	0.297379	0.0275213	0.117459	-0.116256	-0.336039	-0.104758	0.0135401	0.298726	0.108123	0.0718565	M50 thistle2|0.543
351	AKR1B1|P15121	thistle2	-0.313786	-0.238616	-0.401065	0.299629	0.427437	-0.264866	0.0659453	0.158494	0.159045	0.226823	0.143906	0.373538	0.148415	0.185022	-0.0532501	-0.0878739	0.345329	0.0290534	0.415942	0.147522	0.48995	0.417368	-0.368659	-0.23785	-0.0646733	0.0872267	-0.100736	0.0829192	-0.368757	-0.369516	0.227866	-0.0604332	0.393221	0.384311	0.281635	0.295568	0.442363	0.410033	0.136331	0.195765	-0.0066735	0.232655	0.365899	0.314873	0.456434	0.029212	-0.0542477	0.20197	-0.0576114	0.521343	0.370171	-0.358121	-0.312105	-0.134274	-0.073598	0.31781	0.160376	0.143132	0.344664	0.198865	0.539687	0.249697	0.470475	-0.141353	0.150492	0.173718	0.093238	-0.161683	-0.250761	-0.165866	-0.345604	-0.20758	-0.247968	0.0790353	0.0804496	-0.16391	M50 thistle2|0.5397
8862	SH3BGRL3|Q9H299	thistle2	-0.272063	0.0710075	-0.0725513	0.42649	0.409376	-0.0602007	0.105839	0.184332	0.121386	-0.0790414	0.141016	0.187417	0.158618	0.0818324	-0.0290189	-0.063822	0.307312	0.18663	0.351017	0.0289277	0.159633	0.204464	0.0316042	0.135838	0.141066	-0.101141	0.0444049	-0.0647437	-0.0304776	-0.205551	0.132424	-0.0304695	0.2916	0.240536	0.200854	-0.0590177	0.109919	0.0762755	-0.0431725	-0.0744445	-0.218171	-0.0657609	0.00484647	0.0218621	0.0971336	-0.126616	-0.270511	0.187607	-0.110796	0.339357	0.0882142	-0.00473812	-0.11647	-0.198202	0.275003	0.419092	0.148634	0.0544098	0.257591	0.0260995	0.537846	0.427635	0.529148	0.285636	0.371373	0.367831	0.0493449	0.134219	0.0140802	-0.121375	-0.078211	-0.166303	-0.118706	0.178018	0.0103849	-0.0647339	M50 thistle2|0.5378
8146	RFK|Q969G6	thistle2	-0.0331264	0.00203492	0.0540865	0.0535295	0.174161	-0.155445	0.0220239	-0.08136	-0.209393	0.0513191	0.142553	0.0174644	0.184261	0.0643199	-0.068832	-0.198422	0.129142	0.1736	0.400408	0.00503923	0.296837	0.238123	-0.0849145	0.0666443	0.0719671	-0.0715796	-0.153041	-0.188434	-0.376815	-0.386294	0.350392	-0.0604056	0.308358	0.383767	0.293573	-0.180354	0.0695769	0.116882	0.102865	0.202956	0.037042	0.115118	0.075676	0.354548	0.33664	0.0232646	-0.308319	0.207395	-0.121234	0.190281	0.0358817	-0.177214	-0.155539	-0.00183002	0.186525	0.469356	0.315566	0.493903	0.379581	0.271239	0.537142	0.366393	0.396572	0.18731	0.411243	0.351248	-0.122821	-0.0546869	0.122157	-0.16491	-0.166707	-0.162959	-0.121692	0.200157	-0.157836	-0.151794	M50 thistle2|0.5371
7102	PI16|Q6UXB8	thistle2	-0.485429	-0.0911384	-0.351888	0.256444	0.225813	0.228864	0.308674	0.104768	0.0631639	-0.0235277	0.168417	-0.00671284	0.0952055	0.185612	-0.0499651	-0.168246	0.162071	0.191825	0.144872	-0.189448	0.0908294	0.104531	0.0377134	0.186064	0.257555	0.145704	0.357115	0.483688	-0.0499699	-0.273939	0.125125	0.070506	0.254558	0.319923	0.334266	0.119384	0.204914	0.0792774	-0.136933	-0.125912	-0.235028	-0.219886	0.0451151	-0.0664933	0.0868301	-0.231192	-0.354772	0.248234	-0.112533	0.352418	-0.0025941	-0.0145628	-0.207045	-0.203399	0.152129	0.397012	0.0961722	-0.125957	0.191816	-0.0915572	0.533114	0.319212	0.491812	0.196343	0.326509	0.210346	0.313479	0.275261	-0.00588682	-0.0219343	-0.12481	-0.266789	-0.257141	0.0419056	-0.0794786	-0.142157	M50 thistle2|0.5331
3130	EVL|Q9UI08	thistle2	-0.0745384	0.264426	0.136481	0.227241	0.40061	0.197696	0.105161	0.052718	0.0335652	-0.0629584	0.122488	0.155405	0.112004	0.0769438	0.079007	0.239906	0.358169	0.227267	0.325583	0.097048	0.0608304	0.184859	-0.114336	0.215248	0.022193	-0.171249	0.15952	0.0343206	-0.103933	-0.298377	-0.0767883	-0.147624	0.484173	0.11219	0.135285	0.112222	0.227755	0.158154	-0.238118	-0.135846	-0.237842	-0.0518338	0.0342897	0.000528914	0.0421277	-0.149357	-0.236822	0.136006	-0.155501	0.290518	0.0154607	0.0122545	-0.219198	-0.253148	0.0739019	0.246979	0.0904782	-0.214345	0.226581	-0.00571577	0.523161	0.330096	0.407215	0.255434	0.43957	0.483849	0.189389	0.0236787	-0.00987517	-0.121991	-0.153567	-0.0837789	0.0204801	0.233592	-0.0248186	-0.17798	M50 thistle2|0.5232
3010	ENTPD1|P49961	thistle2	-0.177398	-0.0042945	-0.123137	0.097885	0.247529	0.459506	0.316387	-0.22369	-0.146832	0.00149316	-0.0739306	0.0302676	0.0470054	-0.00585235	-0.154582	-0.159755	0.0324099	0.0571865	0.015331	-0.255463	-0.0101984	-0.0222404	-0.0337607	0.365558	0.122092	0.0136623	0.130015	0.256144	-0.175442	-0.27145	-0.0473395	-0.146313	0.285945	0.191414	0.145491	0.221073	0.166571	0.0457519	-0.141211	-0.049743	-0.134366	-0.181306	-0.0193153	-0.00963102	0.0102611	-0.107699	-0.327396	0.246325	-0.0415507	0.29579	-0.0587133	0.00814307	-0.0760237	-0.0895607	0.15362	0.299138	0.180233	-0.179083	0.171567	-0.0854485	0.518447	0.320241	0.453401	0.219133	0.344524	0.271309	0.212495	-0.0109416	-0.0442299	-0.00259949	-0.136861	0.0309081	-0.103595	0.167912	-0.0254941	-0.16649	M50 thistle2|0.5184
5324	LY96|Q9Y6Y9	thistle2	-0.224461	0.125695	-0.0439053	0.191741	0.135352	-0.0135114	0.15081	0.153488	0.104851	-0.135489	0.206643	0.035582	0.132741	0.257589	0.0083243	-0.00519007	0.23221	0.392948	0.236331	-0.153087	-0.0438053	0.0897455	0.279465	0.289909	0.450853	0.0944044	0.0339231	-0.0227002	-0.0540992	-0.245601	0.14177	-0.056525	0.0721067	0.0677124	0.113963	-0.319781	-0.155213	-0.103919	-0.278746	-0.211555	-0.283491	-0.262949	-0.242429	-0.145681	-0.077045	-0.140491	-0.372626	0.234262	-0.0571788	0.161498	-0.111245	-0.0877364	-0.190548	-0.187147	0.209654	0.427175	0.134411	0.0323392	0.167887	-0.101197	0.50125	0.423407	0.414983	0.415721	0.45318	0.384456	-0.0719188	0.206269	0.137089	0.0762356	0.162542	-0.00360149	-0.0130189	0.248669	-0.0926457	-0.224374	M50 thistle2|0.5012
2792	DYNLT1|P63172	thistle2	-0.393203	-0.250052	-0.427123	0.199929	0.345906	0.185682	0.260441	0.113848	0.0680959	0.0119935	0.108577	-0.0221717	0.098482	0.159018	-0.135067	-0.250796	0.0809768	0.0697677	0.334947	-0.138897	0.213363	0.14202	-0.215608	0.0514442	-0.0370909	-0.155388	0.0341355	0.166429	-0.254757	-0.360064	0.199334	0.0821638	0.327455	0.393877	0.458144	0.100949	0.294869	0.346578	0.0448169	0.13205	-0.0149674	-0.00572721	0.149353	0.170616	0.321262	-0.0460933	-0.146172	0.298503	-0.0324556	0.391254	0.194814	0.000870699	-0.069879	-0.0289579	0.227749	0.331092	0.274767	0.243725	0.482408	0.244763	0.500261	0.29079	0.375202	0.0720465	0.224828	0.053617	0.19458	0.247088	0.194064	-0.0362159	-0.191523	-0.234384	-0.222498	0.0412579	-0.00375088	-0.0234619	M50 thistle2|0.5003
819	ATL3|Q6DD88	thistle2	-0.30655	0.177921	-0.0813435	0.142335	0.251817	0.435073	0.258468	-0.213993	-0.0938778	-0.160789	-0.0342321	-0.107875	0.0552936	-0.0939579	-0.134353	-0.109919	0.128939	0.147225	0.0593324	-0.240409	-0.124276	-0.0172794	0.10843	0.378507	0.0404448	-0.236379	0.36959	0.324224	0.102873	-0.275167	-0.0156441	-0.0500926	0.25072	0.134302	0.185442	0.0704747	-0.00935239	-0.213266	-0.450086	-0.344896	-0.445662	-0.373854	-0.227444	-0.208389	-0.161594	-0.0572759	-0.315351	0.412348	0.187861	0.251783	0.0333648	0.113943	-0.148499	-0.305322	0.20671	0.205373	0.0323835	-0.22702	0.160052	-0.193137	0.49371	0.484396	0.478809	0.46824	0.443599	0.451608	0.416947	0.295989	0.178914	0.290565	0.110184	0.293556	0.20608	0.43434	0.121371	0.127806	M50 thistle2|0.4937
5766	MOB4|Q9Y3A3	thistle2	-0.118735	0.232006	0.129468	0.22489	0.436719	0.362221	0.130128	-0.132021	-0.126037	-0.253551	-0.0261619	-0.0796435	0.1065	-0.0489461	-0.214219	-0.21057	0.0298713	-0.0243327	0.284705	-0.0111017	0.126375	0.0977489	-0.0462948	0.263746	-0.00389779	-0.246303	0.0975555	-0.0293871	-0.0542383	-0.193157	0.0878684	0.0301298	0.370961	0.218747	0.172437	0.0193044	0.182233	0.0920388	-0.106735	-0.0067294	-0.147784	0.0248071	0.0594131	0.119859	0.0752787	-0.22963	-0.340872	0.013045	-0.311853	0.132022	0.0227136	0.21823	-0.0238063	-0.177736	0.241884	0.203866	0.0666707	0.10606	0.236015	0.07595	0.482572	0.295542	0.333912	0.230885	0.366144	0.403472	0.162825	0.0875321	0.174375	-0.262062	-0.164332	-0.195937	-0.00884767	0.154953	0.0233894	-0.0162792	M50 thistle2|0.4826
2247	CTDSPL|O15194	thistle2	-0.269184	0.102425	-0.101919	0.116316	0.273169	0.320818	0.173404	-0.0965145	-0.233658	0.0210111	0.136197	-0.0637105	-0.0774057	-0.00828779	-0.0575887	-0.011192	0.170354	0.198799	0.109769	-0.135144	0.00364247	0.0617911	0.108729	0.220777	0.15311	0.0312869	0.038574	0.0558083	0.0385605	-0.178897	0.0878568	0.0670242	0.271387	0.165094	0.161749	0.0647448	0.103297	-0.051918	-0.208691	-0.146205	-0.236124	-0.187386	-0.0159075	-0.0626582	-0.0372314	-0.256385	-0.372639	0.110875	-0.152542	0.127098	-0.0938361	-0.102478	-0.209554	-0.217809	0.102755	0.27074	0.0447889	-0.0549733	0.0834661	-0.173306	0.478835	0.351733	0.43182	0.31565	0.429095	0.297741	0.195338	0.154337	0.11029	0.0481342	0.0673027	-0.039211	-0.000568784	0.211145	0.0959783	-0.0215901	M50 thistle2|0.4788
528	AP1S2|P56377	thistle2	-0.0872361	0.0488092	-0.00661086	0.268828	0.420635	-0.00165698	0.119393	-0.10089	0.0377457	-0.16896	-0.0650749	0.235348	0.116721	0.0146788	-0.120267	-0.199404	0.0484379	-0.078849	0.241759	0.129121	0.301184	0.166264	-0.248299	0.0533452	-0.0275944	-0.0619009	0.0393647	0.081088	-0.228297	-0.210473	-0.00617365	-0.193384	0.337331	0.267396	0.0921115	0.17586	0.269828	0.258503	0.141176	0.20616	0.0698072	0.252736	0.20672	0.224566	0.253536	-0.0481682	-0.134578	0.0785263	-0.205252	0.266265	0.107485	0.0448851	-0.00580047	-0.0127349	0.0909533	0.257835	0.158139	0.0845044	0.22744	0.0963643	0.474568	0.172294	0.353889	-0.00106082	0.184833	0.285746	0.0776822	-0.156194	-0.190661	-0.269755	-0.338551	-0.271289	-0.146845	0.0496148	-0.044066	-0.255896	M50 thistle2|0.4746
7907	RAB6D|Q53S08	thistle2	-0.35625	-0.181373	-0.414285	0.113997	0.328668	0.0421521	-0.00668883	-0.00708494	0.0451788	-0.137383	0.040735	-0.0405995	0.0390515	-0.0371892	-0.131088	-0.284924	0.0659236	-0.0464994	0.32634	-0.181641	0.198741	0.131503	-0.187674	-0.0494272	-0.164126	-0.270214	0.0347464	0.165579	-0.188784	-0.435136	0.177494	0.0243763	0.335901	0.286345	0.347636	0.148353	0.248131	0.144894	-0.114446	0.0521172	-0.131089	-0.0109662	0.0715292	0.120382	0.236735	0.129003	-0.0692994	0.415783	0.130711	0.421968	0.364542	-0.0380534	-0.160985	-0.153631	0.15389	0.225777	0.163292	0.112795	0.448253	0.207286	0.470253	0.401706	0.43351	0.116701	0.147815	0.152908	0.332361	0.153526	0.13986	0.0926298	-0.101619	0.160971	0.0247956	0.304062	0.130477	0.075532	M50 thistle2|0.4703
5758	MNDA|P41218	thistle2	-0.282045	0.0488168	-0.0634068	0.219291	0.231629	0.179825	0.187176	0.165898	-0.029643	-0.0995252	0.0496475	0.31921	0.2335	0.185384	-0.0422032	-0.215208	0.0786246	0.183237	0.276435	-0.0608122	0.0840254	0.0742907	0.096251	0.363672	0.129148	-0.125847	0.0551932	-0.0187475	-0.129377	-0.21098	0.127069	-0.0869469	0.176582	0.152958	0.152226	-0.142094	0.0131187	0.0170237	-0.118406	-0.0496018	-0.174869	-0.0778783	-0.0937486	0.0164496	0.0224767	-0.200621	-0.390097	0.139905	-0.152759	0.180544	-0.00201029	0.0543693	-0.0698032	-0.115254	0.294501	0.312581	0.173257	0.0496793	0.211147	-0.0626127	0.460776	0.340338	0.345176	0.317501	0.332745	0.312245	0.033979	0.133068	0.111844	-0.0258387	0.00206217	-0.097256	-0.0541979	0.211908	0.0672672	-0.163631	M50 thistle2|0.4608
9994	TINAGL1|Q9GZM7	thistle2	-0.0053936	0.00196183	-0.0244627	-0.063585	0.27504	0.306244	0.126389	-0.158899	-0.41481	0.273167	0.102242	0.148844	0.112562	0.161233	0.118643	0.13211	0.259587	0.243231	0.0572378	0.0119862	0.20922	0.218285	-0.164666	0.132104	0.239516	0.354706	0.0788317	0.318267	-0.348671	-0.194805	-0.0350108	-0.213982	0.395963	0.150095	0.0533489	0.296059	0.295568	0.204755	-0.0488538	0.0740933	-0.00107872	0.0409306	0.226921	0.192528	0.154783	-0.220721	-0.368792	-0.0694971	-0.307936	0.154759	-0.0866077	-0.352951	-0.320676	-0.0881162	-0.171135	0.185536	0.083912	-0.137969	0.0117333	-0.0900921	0.460609	0.0464665	0.259017	-0.0472831	0.276143	0.154185	0.059911	-0.220818	-0.24547	-0.315412	-0.336776	-0.137548	-0.267847	-0.0864352	-0.149979	-0.315008	M50 thistle2|0.4606
4435	IFI27L2|Q9H2X8	thistle2	-0.241333	-0.0625615	-0.236019	0.0733185	0.259523	-0.0108537	-0.100865	0.0586393	-0.139918	0.142454	0.206735	0.0321625	0.132824	0.106214	0.000281181	-0.0159345	0.321164	0.21238	0.384438	0.113749	0.32455	0.385306	-0.025853	0.0423072	0.0624548	-0.0118401	-0.0771264	0.0347581	-0.178742	-0.143389	0.366274	-0.0302325	0.233418	0.236667	0.157509	-0.122304	0.0668565	0.0746462	-0.030198	0.0453072	-0.146411	0.101959	0.0935441	0.232921	0.272069	-0.0514969	-0.180834	0.0706122	-0.0486844	0.0827496	0.121437	-0.297613	-0.355684	-0.247262	-0.0373228	0.165289	0.0472735	0.280649	0.211126	0.109653	0.445273	0.237181	0.237851	0.137071	0.195942	0.102616	0.0182898	0.015854	0.174188	-0.0611868	-0.0361442	0.119007	0.0126793	0.141421	-0.0565599	0.00338582	M50 thistle2|0.4453
8197	RHOC|P08134	thistle2	-0.264905	0.185943	-0.0153108	0.0330605	0.235958	0.261615	0.0959787	-0.101804	-0.0683631	-0.0946844	0.00393992	-0.0694216	-0.0351905	-0.0591807	-0.155361	-0.0938738	0.0108324	0.0633721	0.125405	-0.161862	0.0218758	-0.0143307	0.0666183	0.267515	0.145149	0.0192748	0.176793	0.122839	0.0146409	-0.217588	0.181215	0.104553	0.248845	0.227255	0.236349	0.0489939	0.11272	-0.035327	-0.221314	-0.153371	-0.244177	-0.176122	0.0187683	-0.0339529	0.0267378	-0.163663	-0.327383	0.150219	-0.0796503	0.0872462	-0.0236876	0.0629881	-0.114911	-0.218381	0.0757182	0.26489	-0.00756038	0.0345961	0.100478	-0.0762379	0.404581	0.311472	0.355102	0.280626	0.337477	0.350162	0.220229	0.136694	0.0816018	-0.0346435	-0.0631642	-0.0616681	0.0656894	0.221888	0.00121944	-0.0277895	M50 thistle2|0.4046
10143	TMEM43|Q9BTV4	thistle2	-0.242976	-0.162523	-0.303514	0.0138824	0.179333	0.0416925	0.167552	-0.0140521	0.0236069	0.0999284	0.0955825	0.0874384	0.144507	0.0667341	-0.0774536	-0.114007	0.124455	0.0412402	0.123343	-0.0165564	0.242381	0.196612	-0.120696	0.0409429	0.0209319	0.0674843	0.0378861	0.232667	-0.20467	-0.225876	0.106242	-0.0889719	0.204168	0.285405	0.161136	0.207022	0.158984	0.112774	0.0227618	0.0516625	-0.0939879	0.0405626	0.141342	0.159314	0.199087	0.066101	-0.0579186	0.291565	0.11339	0.279027	0.0925301	-0.171494	-0.165912	-0.120897	-0.0618357	0.172546	0.0735472	-0.0180648	0.149862	0.000893851	0.399105	0.160518	0.326955	-0.0139255	0.120576	0.0971431	0.135571	-0.107929	-0.131594	0.0361626	-0.188813	0.0947752	-0.146542	0.0631933	-0.127151	-0.116355	M50 thistle2|0.3991
6351	NINJ1|Q92982	thistle2	-0.359717	-0.245894	-0.352569	-0.0228463	0.0931516	0.00770094	-0.0652835	0.159234	0.125711	-0.0603479	0.159767	0.0980351	0.170139	0.152458	-0.00722356	-0.24043	0.00721644	0.039221	0.121449	-0.0419591	0.193736	0.132253	0.0741106	0.0986422	0.21389	0.168555	0.0336134	0.124191	0.0298606	-0.120492	0.234953	0.147694	0.12138	0.323099	0.264041	-0.00105596	0.103366	0.0192891	0.00723717	-0.0358519	-0.163062	-0.0269873	0.0811553	0.0247013	0.149451	-0.0652469	-0.0976589	0.188071	0.0685437	0.139232	0.0943157	-0.063538	-0.105043	-0.146871	0.0639403	0.281216	0.0687469	-0.0616983	0.150594	-0.023472	0.38993	0.246293	0.365301	0.161388	0.104675	0.0167105	0.159763	0.170493	-0.216712	0.0819805	0.0204275	0.0143585	-0.106298	0.115722	0.0615366	-0.0669567	M50 thistle2|0.3899
7	AACS|Q86V21	thistle2	-0.00339493	0.178292	0.208548	0.170013	0.187891	0.0765602	0.160567	0.10446	-0.0223582	-0.10773	0.0712658	0.0813591	0.14518	0.125549	-0.115836	-0.0916312	0.10296	0.0715067	0.0864686	-0.06013	0.0255635	0.0477376	0.00807832	0.185403	0.121194	-0.0818727	0.131229	-0.015946	-0.0149488	-0.161287	0.0960383	0.0150709	0.285759	0.210569	0.230774	-0.105147	0.0948392	0.124173	-0.0536641	-0.0874686	-0.151641	-0.102446	-0.000483943	0.0425993	0.0695634	-0.129359	-0.228593	0.0985151	-0.170079	0.217213	0.0069669	0.0242972	-0.118225	-0.146162	0.215559	0.271454	0.124767	-0.0356687	0.246592	0.108865	0.361629	0.325187	0.323989	0.26616	0.319518	0.323035	0.0258273	0.200798	0.0225875	-0.18558	-0.0880709	-0.156223	-0.0273409	0.164947	0.0418434	-0.079315	M50 thistle2|0.3616
8482	RSPH1|Q8WYR4	thistle2	-0.123587	-0.00467218	-0.0957534	-0.00930305	0.180831	0.0797773	-0.155106	0.0699148	-0.277909	-0.0761123	0.099819	-0.0351591	-0.0616683	0.00759497	-0.0918655	-0.143906	0.129874	0.188905	0.158717	-0.0190208	0.258801	0.228992	0.0021948	0.133125	0.182704	0.00152978	0.130967	0.182249	-0.179451	-0.112556	0.2732	0.0806332	0.289099	0.325864	0.270235	-0.100124	0.0805838	0.130649	0.0648437	0.117675	-0.0268558	0.0447299	0.152647	0.26477	0.2151	-0.178688	-0.31042	-0.0427441	-0.236309	0.0317932	-0.084541	-0.173525	-0.185671	-0.0769152	0.0515479	0.167752	0.0668292	0.174062	0.111209	0.11559	0.35711	0.112109	0.177829	0.0771413	0.178468	0.0678645	-0.058976	0.134866	-0.0751815	-0.180061	-0.0965784	-0.0740669	-0.134295	-0.0102363	-0.174997	-0.123933	M50 thistle2|0.3571
9825	TBXA2R|P21731	thistle2	-0.0355264	0.0495464	0.0159291	0.122799	0.249361	0.251404	0.192212	-0.156082	-0.201022	0.0622786	0.0650638	0.0146566	0.233714	0.191356	0.0253309	0.0431345	0.162423	0.179946	-0.000775269	-0.0310213	0.00583865	0.0769939	0.0405989	0.192775	0.282984	0.242365	0.109768	0.235014	-0.0529766	-0.0972292	-0.152063	-0.231436	0.169916	0.00496233	-0.0299547	0.114802	0.0755917	-0.0144621	-0.13737	-0.120177	-0.165821	-0.0981096	-0.0212702	-0.0659407	-0.0619997	-0.108101	-0.239487	0.0846364	-0.176887	0.137225	-0.0165123	-0.0992339	-0.147319	-0.13144	0.045354	0.208284	0.0449514	-0.195772	0.0047435	-0.181428	0.351738	0.21643	0.299376	0.185276	0.29786	0.215702	0.0863244	-0.0804982	-0.144562	-0.192397	-0.187268	-0.0621529	-0.097787	0.0742327	0.0363828	-0.0918419	M50 thistle2|0.3517
5714	MKNK2|Q9HBH9	thistle2	-0.195058	0.0707592	-0.0388362	0.167844	0.271785	0.101252	0.0491372	0.140018	0.137375	-0.0579019	-0.0814221	0.199636	0.085934	0.104795	0.11949	0.0190022	0.23843	0.158639	0.271401	0.127222	0.179633	0.243381	0.0221539	0.219708	0.0547655	-0.167664	0.028643	0.00122586	-0.0250101	-0.116214	0.138142	0.00868035	0.251723	0.207551	0.170528	-0.0775445	0.0752734	0.161951	-0.0136083	-0.0971895	-0.22426	-0.000583766	0.0628959	0.0653064	0.109311	-0.167173	-0.191405	0.0655377	-0.0634355	0.180682	-0.0428399	-0.0633545	-0.150767	-0.224513	0.118568	0.0905049	-0.00820199	-0.0408675	0.125735	0.0541282	0.347437	0.195947	0.232177	0.197005	0.263993	0.218629	-0.0520379	0.144394	0.0367627	-0.0144919	0.0288292	-0.0720579	-0.00725757	0.115704	-0.0917078	0.0557575	M50 thistle2|0.3474
3911	GPNMB|Q14956	thistle2	-0.0515678	-0.361328	-0.303479	-0.0885058	0.0923385	-0.127734	-0.0761669	0.0344764	-0.207291	0.301523	0.202597	0.214731	0.0911481	0.182314	0.110033	-0.105952	0.154299	0.177973	0.177358	-0.10861	0.23551	0.194326	-0.164382	-0.0937819	0.178602	0.224511	-0.112328	0.200658	-0.438728	-0.314228	0.0779706	-0.213957	0.176638	0.157133	0.116697	0.117272	0.161957	0.144281	0.116474	0.246208	0.143041	0.0858782	0.125914	0.256007	0.286874	0.127793	-0.126002	0.177759	-0.0281863	0.27712	0.0921052	-0.356451	-0.19379	0.092225	0.0267078	0.305328	0.300255	0.123599	0.235445	0.180582	0.345438	0.104868	0.25121	-0.123881	0.0629644	-0.0928305	-0.0583917	-0.135954	-0.230607	-0.142643	-0.239404	-0.0260616	-0.313496	-0.0637639	-0.217018	-0.22111	M50 thistle2|0.3454
2129	CPNE8|Q86YQ8	thistle2	-0.328108	0.147945	-0.152356	0.183524	0.26568	0.108132	0.156926	0.249565	0.167931	0.178343	0.201857	0.19399	0.135543	0.313364	0.2006	0.170073	0.270981	0.266116	0.215697	0.0690349	0.0471043	0.162328	0.0570978	0.152338	0.119899	0.066017	0.144162	0.214077	0.0219782	-0.108733	0.0105998	-0.119365	0.170015	-0.0279648	0.000560476	0.011194	0.0523601	0.0477196	-0.27777	-0.223442	-0.289808	-0.0965702	-0.0714976	-0.144832	-0.0758711	-0.232498	-0.217437	0.0322087	-0.0697968	0.17332	0.028595	-0.155627	-0.31445	-0.281384	-0.0309651	0.0235578	-0.0736437	-0.171475	0.0369711	-0.249797	0.337061	0.204247	0.229058	0.230124	0.306896	0.296432	0.175699	0.0760763	0.0979728	0.0484158	0.0353404	-0.0410489	0.00662707	0.118353	0.0570421	-0.133155	M50 thistle2|0.3371
10738	USP14|P54578	green	-0.106576	-0.159674	-0.208904	-0.0164038	0.25849	-0.328616	-0.199833	0.229442	-0.131785	0.27799	0.123861	0.363457	0.211735	0.284745	0.289811	0.0976121	0.338642	0.138954	0.522391	0.734915	0.945458	0.826133	-0.129135	-0.0167724	0.101006	0.223593	-0.21305	0.0285289	-0.389472	0.137444	0.525947	-0.0160548	0.335415	0.470176	0.03176	-0.0696487	0.206278	0.347246	0.52979	0.456143	0.162412	0.832024	0.629909	0.772493	0.604531	-0.256509	-0.0768501	-0.466398	-0.440413	-0.223796	-0.052083	-0.575546	-0.489861	-0.258918	-0.552819	-0.258569	-0.284952	0.369106	-0.0789107	0.16989	0.233413	-0.377359	-0.267357	-0.360132	-0.289946	-0.161021	-0.409426	-0.414181	-0.423867	-0.417823	-0.26192	-0.136259	-0.291172	-0.316407	-0.287601	-0.402985	M5 green|0.9455
9292	SNX2|O60749	green	-0.183574	-0.157138	-0.257748	0.00955622	0.351537	-0.244697	-0.228768	0.260456	-0.151572	0.286498	0.122929	0.329947	0.113524	0.264129	0.304904	0.135595	0.397207	0.176365	0.522626	0.684203	0.935722	0.837491	-0.124876	0.0183392	0.166393	0.288844	-0.14852	0.101826	-0.350802	0.0857076	0.551291	0.0401885	0.444992	0.513095	0.101756	-0.0191552	0.285233	0.367827	0.492655	0.419097	0.107331	0.755161	0.671956	0.752798	0.631009	-0.322983	-0.133589	-0.458348	-0.449253	-0.174963	-0.0715082	-0.594615	-0.540007	-0.32107	-0.543315	-0.19756	-0.304974	0.315167	-0.0614982	0.15855	0.31079	-0.335353	-0.19333	-0.333318	-0.242192	-0.154331	-0.336167	-0.32157	-0.416156	-0.411744	-0.258254	-0.171783	-0.28945	-0.301495	-0.282799	-0.368324	M5 green|0.9357
7705	PSMF1|Q92530	green	-0.107808	-0.282257	-0.29822	-0.151871	0.274406	-0.181369	-0.182221	0.21231	-0.176558	0.394353	0.155815	0.393967	0.182269	0.289822	0.256432	0.0540035	0.234057	0.0696761	0.429386	0.608748	0.932998	0.733865	-0.225815	-0.0205278	0.131531	0.329613	-0.306713	0.0112599	-0.480993	0.0926468	0.529857	0.0357347	0.423751	0.540121	0.134617	0.0594301	0.369129	0.497575	0.599092	0.543829	0.27024	0.821447	0.763107	0.8183	0.696786	-0.282752	-0.0885001	-0.496483	-0.466027	-0.172382	-0.0386436	-0.61123	-0.460192	-0.177235	-0.575519	-0.230319	-0.229152	0.325123	-0.0265844	0.243509	0.232695	-0.415092	-0.259466	-0.449384	-0.316286	-0.26641	-0.409969	-0.453731	-0.472683	-0.470016	-0.349282	-0.20873	-0.400366	-0.376842	-0.263883	-0.441366	M5 green|0.933
2772	DUSP3|P51452	green	-0.165	-0.24574	-0.262064	-0.100496	0.243909	-0.240432	-0.150839	0.130376	-0.199049	0.235171	0.17106	0.286704	0.181952	0.236998	0.192652	-0.0903528	0.239176	0.142696	0.566073	0.532895	0.930778	0.735173	-0.165925	0.0274023	0.129969	0.197452	-0.32214	-0.0366088	-0.527728	-0.065818	0.615738	0.0499498	0.426718	0.637305	0.220101	-0.0670527	0.295379	0.426866	0.563228	0.537562	0.22426	0.75905	0.652425	0.849247	0.729355	-0.231649	-0.191532	-0.322894	-0.412071	-0.0964328	-0.0396247	-0.554355	-0.469561	-0.17735	-0.405808	-0.047094	-0.0925045	0.454269	0.13206	0.289941	0.421757	-0.210809	-0.073655	-0.289213	-0.131674	-0.106387	-0.391577	-0.367202	-0.372014	-0.41666	-0.297452	-0.192123	-0.399885	-0.262755	-0.351448	-0.505178	M5 green|0.9308
7419	PPCS|Q9HAB8	green	-0.19439	-0.284369	-0.343257	-0.116671	0.239962	-0.236815	-0.144873	0.169018	-0.104203	0.239534	0.0729709	0.335445	0.146826	0.194504	0.097165	-0.0888531	0.106792	-0.0664541	0.378854	0.542073	0.926832	0.639837	-0.276468	-0.085806	0.0414771	0.257791	-0.263312	0.0459281	-0.417837	0.0691445	0.557313	0.126292	0.405955	0.613748	0.207019	0.109536	0.40746	0.517663	0.636051	0.562475	0.282514	0.817578	0.781114	0.812123	0.747297	-0.237733	-0.0380798	-0.401592	-0.398269	-0.11064	0.033544	-0.492202	-0.366828	-0.148602	-0.527572	-0.174868	-0.214882	0.360018	0.0277868	0.266098	0.233925	-0.359484	-0.187573	-0.456127	-0.355024	-0.24384	-0.280648	-0.390694	-0.465723	-0.425912	-0.371935	-0.234933	-0.373696	-0.33886	-0.19623	-0.432746	M5 green|0.9268
1873	CLIC4|Q9Y696	green	-0.228403	-0.394339	-0.437247	-0.075118	0.315429	-0.15512	-0.0941333	0.174787	-0.068367	0.288692	0.0536552	0.399387	0.138476	0.191964	0.0866489	-0.123519	0.0894927	-0.124569	0.365815	0.450515	0.92287	0.60018	-0.376385	-0.10259	0.0119124	0.261466	-0.267386	0.0597339	-0.498634	-0.0209911	0.515277	0.108246	0.519761	0.666589	0.287687	0.229852	0.538729	0.613197	0.677394	0.627536	0.321829	0.803912	0.853345	0.848028	0.805087	-0.225081	-0.0305752	-0.356153	-0.395149	0.0135969	0.0819672	-0.477309	-0.318662	-0.10674	-0.47454	-0.125109	-0.129817	0.338767	0.11447	0.347928	0.275394	-0.344779	-0.123498	-0.501627	-0.356358	-0.283253	-0.215641	-0.383969	-0.481282	-0.457213	-0.4555	-0.284033	-0.467284	-0.371941	-0.19474	-0.408877	M5 green|0.9229
9284	SNX12|Q9UMY4	green	-0.0335416	-0.283704	-0.240312	-0.173433	0.249519	-0.22852	-0.248508	0.0997749	-0.235634	0.323203	0.111453	0.358474	0.201397	0.21035	0.171442	-0.104325	0.120738	0.0278489	0.47291	0.526665	0.920253	0.672804	-0.271094	-0.0706624	0.0580235	0.214937	-0.335159	-0.0146089	-0.580318	-0.00163817	0.521764	-0.0344548	0.38979	0.514545	0.121479	0.0279267	0.319069	0.474878	0.614842	0.621114	0.338408	0.831944	0.686369	0.860399	0.713954	-0.152812	-0.0918805	-0.386882	-0.424478	-0.113043	0.0369456	-0.562875	-0.356048	-0.0544494	-0.435871	-0.145894	-0.0780189	0.466945	0.0780229	0.319346	0.260981	-0.333493	-0.203899	-0.423893	-0.268623	-0.220936	-0.410688	-0.476296	-0.392506	-0.46084	-0.376696	-0.180643	-0.369939	-0.30441	-0.257456	-0.430025	M5 green|0.9203
1421	CBR1|P16152	green	-0.191706	-0.390512	-0.424799	-0.169166	0.182469	-0.250848	-0.156587	0.226221	-0.13968	0.311375	0.123993	0.327003	0.185937	0.23987	0.204479	-0.0788451	0.158601	0.0417854	0.442831	0.526264	0.916358	0.698848	-0.196117	-0.0452755	0.121213	0.293665	-0.344416	-0.0190568	-0.510762	0.0347882	0.576655	0.0825949	0.294443	0.548702	0.173233	-0.0227943	0.290926	0.450932	0.636307	0.595085	0.321108	0.785447	0.689764	0.80227	0.705544	-0.238801	-0.0882812	-0.410468	-0.430598	-0.155665	-0.0265884	-0.577498	-0.356878	-0.0805877	-0.477755	-0.139549	-0.13455	0.444151	0.0236605	0.274536	0.217408	-0.380465	-0.238323	-0.445943	-0.361078	-0.318648	-0.42839	-0.373926	-0.428292	-0.39287	-0.290734	-0.216693	-0.439997	-0.371046	-0.260223	-0.430368	M5 green|0.9164
1053	BLVRB|P30043	green	-0.25847	-0.312213	-0.413844	-0.1154	0.186623	-0.238802	-0.211652	0.298458	-0.106372	0.383614	0.141663	0.354498	0.201797	0.302726	0.256685	-0.00925574	0.215877	0.112445	0.447957	0.551794	0.915996	0.732369	-0.123365	-0.0396369	0.169486	0.352955	-0.206492	0.104826	-0.38918	0.0786992	0.605678	0.120894	0.341104	0.543228	0.170114	-0.0150836	0.281764	0.392023	0.520799	0.463893	0.174409	0.727766	0.675571	0.731773	0.641158	-0.287511	-0.113512	-0.400855	-0.402553	-0.159807	-0.0278836	-0.626744	-0.472656	-0.220701	-0.540159	-0.183165	-0.244744	0.357345	-0.0381773	0.173459	0.234125	-0.340342	-0.204819	-0.371496	-0.328719	-0.269069	-0.30449	-0.298222	-0.384255	-0.343028	-0.231681	-0.154414	-0.362985	-0.329641	-0.238981	-0.372769	M5 green|0.916
7449	PPM1F|P49593	green	-0.149896	-0.370148	-0.387952	-0.0408975	0.314217	-0.229449	-0.232975	0.139427	-0.0812645	0.283109	0.0745758	0.376247	0.123715	0.193111	0.208985	0.0121457	0.212899	-0.0226935	0.49243	0.540562	0.914903	0.700921	-0.37695	-0.17755	-0.0207462	0.231984	-0.228403	0.0747137	-0.511011	-0.0332675	0.464562	0.0295841	0.501998	0.538144	0.178586	0.216065	0.478229	0.529015	0.60063	0.601924	0.304793	0.801901	0.778172	0.830727	0.762333	-0.150085	0.0357944	-0.354764	-0.351966	-0.00383088	0.11305	-0.507749	-0.359766	-0.114396	-0.496357	-0.171747	-0.128589	0.363303	0.10286	0.344824	0.235325	-0.376839	-0.183258	-0.536748	-0.37304	-0.297501	-0.215882	-0.40539	-0.407212	-0.422091	-0.427366	-0.195717	-0.403891	-0.363733	-0.228777	-0.348462	M5 green|0.9149
8314	RNH1|P13489	green	-0.164483	-0.30484	-0.388534	-0.0759167	0.297844	-0.211311	-0.174158	0.236572	-0.115663	0.324899	0.138883	0.397486	0.16961	0.294326	0.236384	0.0604486	0.22721	0.0282216	0.346699	0.581335	0.912931	0.717703	-0.216531	-0.0657077	0.0915672	0.333253	-0.204515	0.122428	-0.396856	0.140962	0.537212	0.0762917	0.352569	0.509372	0.122095	0.0691774	0.331465	0.45072	0.594665	0.517449	0.252154	0.778069	0.723778	0.772829	0.659236	-0.269184	-0.0540221	-0.464917	-0.411856	-0.172033	0.00265222	-0.586372	-0.395709	-0.165024	-0.565012	-0.2429	-0.257209	0.350684	-0.0614732	0.207212	0.190489	-0.416013	-0.259731	-0.450885	-0.387085	-0.304492	-0.335493	-0.382125	-0.453067	-0.427362	-0.314648	-0.163338	-0.356119	-0.376491	-0.199566	-0.336841	M5 green|0.9129
10565	TXNRD1|Q16881	green	-0.258545	-0.23301	-0.374521	0.00306067	0.335283	-0.238068	-0.21592	0.244273	-0.133085	0.233966	0.127876	0.359969	0.188181	0.245911	0.235215	-0.044153	0.330826	0.217164	0.572734	0.535127	0.910032	0.79024	-0.139476	0.0112994	0.163393	0.214039	-0.114458	0.159349	-0.439488	-0.0530924	0.571331	0.0146481	0.429381	0.544082	0.182454	-0.0295388	0.255729	0.367791	0.401439	0.403958	0.0828218	0.647306	0.566577	0.68938	0.619664	-0.251214	-0.218513	-0.262401	-0.383827	-0.0168154	0.0217009	-0.607706	-0.481301	-0.239364	-0.384776	-0.073112	-0.133724	0.355391	0.0629922	0.180753	0.435007	-0.161016	-0.0232069	-0.224609	-0.13686	-0.0746131	-0.267747	-0.250578	-0.358343	-0.334739	-0.253952	-0.120089	-0.307226	-0.184984	-0.243209	-0.376464	M5 green|0.91
3689	GCLC|P48506	green	-0.275669	-0.293903	-0.420951	-0.12651	0.146774	-0.325296	-0.193104	0.277129	-0.0668364	0.26991	0.14144	0.303693	0.111151	0.247454	0.233475	0.0326398	0.277571	0.111513	0.425031	0.547468	0.909879	0.760394	-0.10717	-0.0568582	0.14504	0.316984	-0.201735	0.0770373	-0.339723	0.0523351	0.667358	0.206161	0.363724	0.631768	0.239401	-0.0393322	0.279123	0.340237	0.526026	0.433597	0.133753	0.686074	0.667908	0.746315	0.695126	-0.239271	-0.0601042	-0.335632	-0.310536	-0.146689	-0.00578944	-0.642182	-0.518927	-0.282441	-0.583141	-0.161705	-0.278701	0.354248	0.0120646	0.213839	0.254369	-0.280496	-0.164865	-0.336322	-0.327625	-0.225605	-0.2816	-0.241111	-0.424365	-0.255676	-0.166394	-0.0882626	-0.301543	-0.261455	-0.218953	-0.3362	M5 green|0.9099
2927	EIF5A|P63241	green	-0.124185	-0.282903	-0.270567	-0.0876089	0.250425	-0.281836	-0.192326	0.158977	-0.192888	0.329135	0.177209	0.315847	0.202802	0.236854	0.211875	-0.0676999	0.190579	0.0658083	0.574527	0.547768	0.905773	0.684905	-0.248807	-0.05825	0.0220902	0.175882	-0.390612	-0.152949	-0.559134	-0.0616564	0.578237	0.0482663	0.4086	0.564946	0.210059	-0.0308253	0.333077	0.49612	0.6063	0.603281	0.307989	0.805178	0.686951	0.843552	0.726376	-0.207022	-0.110358	-0.364733	-0.442566	-0.0959042	0.0135513	-0.539512	-0.377271	-0.0911488	-0.385479	-0.0550131	-0.0449854	0.529061	0.128717	0.353819	0.301544	-0.254873	-0.126471	-0.363057	-0.19873	-0.166858	-0.407364	-0.39961	-0.330025	-0.456133	-0.337837	-0.24202	-0.381077	-0.274506	-0.262809	-0.428857	M5 green|0.9058
3218	FAM129B|Q96TA1	green	-0.237803	-0.390705	-0.452726	-0.0579224	0.36793	-0.211614	-0.222568	0.167152	0.00131936	0.257977	0.00436689	0.407514	0.0893709	0.134717	0.110696	-0.103139	0.106941	-0.124572	0.457126	0.439416	0.903046	0.595996	-0.409064	-0.194015	-0.0404556	0.225043	-0.282063	0.0367228	-0.501468	-0.0951502	0.494443	0.077085	0.541568	0.615428	0.277547	0.268868	0.558159	0.594221	0.600683	0.602216	0.295222	0.772596	0.824365	0.800058	0.801286	-0.148975	0.0288906	-0.284828	-0.308309	0.0731951	0.173047	-0.46397	-0.307048	-0.105669	-0.463619	-0.0982603	-0.104422	0.369643	0.156163	0.371399	0.301086	-0.284927	-0.0750364	-0.49408	-0.33017	-0.251156	-0.165514	-0.386506	-0.399937	-0.404367	-0.451076	-0.225817	-0.388383	-0.284647	-0.153944	-0.346638	M5 green|0.903
350	AKR1A1|P14550	green	-0.209154	-0.356504	-0.420734	-0.109835	0.222727	-0.304425	-0.250022	0.230483	-0.0157687	0.250636	0.0682	0.303302	0.123955	0.161075	0.137314	-0.0835185	0.138588	-0.0299325	0.445849	0.489287	0.901654	0.673858	-0.263407	-0.150049	0.0498622	0.247139	-0.258706	0.0182867	-0.452021	-0.0145141	0.600033	0.151669	0.353397	0.577909	0.228204	0.0550697	0.345557	0.45832	0.575388	0.544985	0.258974	0.738507	0.696949	0.773092	0.726838	-0.146532	0.00948661	-0.303536	-0.320126	-0.0453863	0.110796	-0.539292	-0.3367	-0.116284	-0.462023	-0.128941	-0.138226	0.435833	0.102159	0.325782	0.219791	-0.296208	-0.170991	-0.43394	-0.371369	-0.267602	-0.290817	-0.310211	-0.404735	-0.333084	-0.297476	-0.153683	-0.325937	-0.266011	-0.154465	-0.291034	M5 green|0.9017
8656	SCRN1|Q12765	green	-0.188906	-0.285306	-0.382568	-0.0864866	0.221111	-0.311334	-0.239048	0.223509	-0.0869684	0.308041	0.100155	0.366874	0.129379	0.228552	0.244551	0.0576228	0.281323	0.0826985	0.412344	0.573806	0.901686	0.749238	-0.219967	-0.129872	0.0756869	0.305769	-0.152731	0.138804	-0.406082	0.0413222	0.532233	0.0966878	0.363921	0.504499	0.139849	0.0757554	0.308857	0.369969	0.516536	0.476036	0.202855	0.727596	0.670075	0.72914	0.647226	-0.207425	-0.0362882	-0.362856	-0.355752	-0.0954162	0.0337923	-0.624056	-0.440727	-0.182453	-0.560264	-0.187665	-0.220043	0.313814	-0.0277974	0.20358	0.221198	-0.352794	-0.192777	-0.43005	-0.353078	-0.23598	-0.267071	-0.317937	-0.484387	-0.313953	-0.25595	-0.11441	-0.331215	-0.297958	-0.191666	-0.349103	M5 green|0.9017
7035	PGGT1B|P53609	green	-0.301668	-0.310723	-0.416638	-0.0249325	0.305155	-0.224889	-0.118388	0.273577	-0.120773	0.331821	0.172744	0.34722	0.0896208	0.270878	0.158463	0.00410335	0.324416	0.133139	0.447418	0.437135	0.901485	0.722299	-0.232576	-0.0818871	0.156301	0.34066	-0.145229	0.164775	-0.430484	-0.085448	0.637343	0.190681	0.530486	0.704956	0.362681	0.0942781	0.452251	0.481666	0.503362	0.449077	0.140264	0.621163	0.74733	0.776849	0.774535	-0.2792	-0.160803	-0.288753	-0.349073	0.0120293	0.0216786	-0.611235	-0.548026	-0.270638	-0.489628	-0.0201173	-0.176592	0.340356	0.128565	0.282518	0.424653	-0.208918	-0.0043721	-0.344079	-0.179251	-0.169455	-0.190087	-0.210223	-0.425019	-0.366144	-0.316374	-0.250186	-0.41271	-0.292298	-0.270071	-0.374993	M5 green|0.9015
718	ARMT1|Q9H993	green	-0.158	-0.179198	-0.268721	-0.03865	0.283376	-0.232432	-0.20259	0.218908	-0.100709	0.270195	0.085596	0.318131	0.171846	0.206682	0.16439	-0.00656498	0.259037	0.0592741	0.472462	0.632589	0.898506	0.752043	-0.170083	-0.0382932	0.0778838	0.232911	-0.227753	0.000361784	-0.367851	0.0988478	0.538656	0.0821171	0.351172	0.530701	0.127058	0.00247227	0.28135	0.388623	0.500283	0.444953	0.170639	0.764852	0.637004	0.718136	0.615758	-0.245201	-0.080207	-0.409413	-0.405159	-0.135489	0.00864965	-0.529585	-0.438157	-0.225752	-0.505597	-0.188719	-0.227937	0.386911	0.00851582	0.207832	0.276191	-0.287646	-0.166619	-0.335537	-0.254736	-0.134537	-0.327227	-0.33914	-0.425458	-0.371499	-0.256033	-0.161795	-0.264085	-0.247529	-0.175612	-0.332969	M5 green|0.8985
9548	STK24|Q9Y6E0	green	-0.176718	-0.15057	-0.210262	0.0375761	0.378678	-0.159197	-0.183085	0.104296	-0.157039	0.185398	0.0806736	0.331044	0.184812	0.208077	0.180175	-0.00996816	0.224467	0.0632018	0.548018	0.606744	0.898384	0.696233	-0.202302	0.0114221	0.0979616	0.216089	-0.206136	-0.0129192	-0.405293	0.0189806	0.538568	0.0679772	0.499403	0.57103	0.179718	0.0609424	0.38056	0.451259	0.516587	0.486144	0.183034	0.783167	0.713812	0.767806	0.660823	-0.304782	-0.154409	-0.411488	-0.496801	-0.106854	0.0154092	-0.424238	-0.408708	-0.227844	-0.43598	-0.121394	-0.196999	0.39301	0.0447948	0.228751	0.351355	-0.260499	-0.110283	-0.324539	-0.169418	-0.0874855	-0.269875	-0.376621	-0.375797	-0.47304	-0.354466	-0.28361	-0.33372	-0.266692	-0.216701	-0.417867	M5 green|0.8984
729	ARPIN|Q7Z6K5	green	-0.189096	-0.373163	-0.36226	-0.113051	0.208686	-0.175911	-0.206344	0.167565	-0.14138	0.241009	0.0586787	0.328429	0.0463458	0.116262	0.0819433	-0.0823096	0.110653	-0.0836306	0.386312	0.433213	0.896157	0.607672	-0.311482	-0.106495	-0.014298	0.193495	-0.229633	0.0397773	-0.449252	-0.0197028	0.594836	0.225071	0.524341	0.687397	0.330949	0.138752	0.486685	0.522609	0.669523	0.626857	0.329796	0.762996	0.823485	0.887228	0.811214	-0.237103	-0.0522417	-0.386111	-0.397492	-0.0833094	0.0171827	-0.469159	-0.340271	-0.118004	-0.470641	-0.101871	-0.157115	0.358956	0.12516	0.386484	0.238497	-0.357543	-0.170482	-0.4871	-0.381325	-0.313841	-0.209242	-0.292572	-0.428222	-0.436487	-0.3773	-0.259449	-0.439483	-0.382769	-0.26317	-0.365888	M5 green|0.8962
3204	FAM114A2|Q9NRY5	green	-0.188168	-0.0398592	-0.195198	-0.00548782	0.337033	-0.156649	-0.159665	0.223969	-0.14113	0.30998	0.107662	0.334071	0.179634	0.272434	0.303884	0.0850183	0.303716	0.167181	0.525629	0.678775	0.890932	0.771794	-0.0956661	0.0771957	0.103424	0.179477	-0.111656	0.107564	-0.321487	0.122698	0.525831	0.0389348	0.442587	0.458515	0.0916386	-0.0276778	0.255476	0.372102	0.404084	0.345923	0.036807	0.742405	0.627317	0.69498	0.557438	-0.342978	-0.169891	-0.437287	-0.444931	-0.195673	-0.0489088	-0.524825	-0.511576	-0.352744	-0.515842	-0.293533	-0.331637	0.303892	-0.0842645	0.113694	0.290412	-0.307815	-0.216616	-0.254287	-0.181496	-0.0594416	-0.281367	-0.304588	-0.299988	-0.35179	-0.202178	-0.0915838	-0.210487	-0.234965	-0.228841	-0.349058	M5 green|0.8909
6515	NSFL1C|Q9UNZ2	green	-0.210325	-0.245147	-0.351764	0.049364	0.368972	-0.205817	-0.140476	0.212739	-0.0342708	0.314778	0.14907	0.462376	0.17706	0.270749	0.22312	0.17111	0.304522	-0.0232354	0.432061	0.642391	0.890579	0.714929	-0.315587	-0.116796	-0.0209152	0.238186	-0.152498	0.094141	-0.318578	0.113704	0.433228	0.0817117	0.498791	0.504322	0.156669	0.226215	0.487753	0.512038	0.52044	0.462478	0.176305	0.800433	0.791873	0.736622	0.664911	-0.249187	0.0548733	-0.42346	-0.378009	-0.0755001	0.0853171	-0.487836	-0.438249	-0.273024	-0.593854	-0.23635	-0.294915	0.220412	-0.0111627	0.207619	0.226376	-0.376304	-0.174613	-0.45156	-0.343879	-0.230021	-0.146946	-0.358145	-0.476335	-0.41474	-0.37281	-0.187032	-0.345227	-0.357012	-0.157483	-0.357739	M5 green|0.8906
2357	CZIB|Q9NWV4	green	-0.128272	-0.266717	-0.320557	-0.0758437	0.280743	-0.252697	-0.214389	0.176291	-0.164075	0.334152	0.157145	0.386574	0.262143	0.289785	0.278062	-0.0437238	0.205001	0.0945371	0.495655	0.590322	0.890341	0.716554	-0.182938	-0.0651955	0.0923568	0.301901	-0.239333	0.0689791	-0.444126	0.0566514	0.470929	-0.0598551	0.321355	0.436188	0.0556862	0.0159158	0.249191	0.374857	0.503049	0.48833	0.211286	0.780087	0.597896	0.703072	0.591105	-0.19238	-0.0817533	-0.359649	-0.426419	-0.10324	0.0641851	-0.569488	-0.389556	-0.135427	-0.437392	-0.15671	-0.131942	0.36949	-0.0124062	0.176274	0.276447	-0.282995	-0.163609	-0.343301	-0.245807	-0.180066	-0.326684	-0.413056	-0.402933	-0.421758	-0.311368	-0.1534	-0.325261	-0.271191	-0.163959	-0.362905	M5 green|0.8903
10581	UBA1|P22314	green	-0.00488707	-0.349406	-0.285784	-0.151217	0.217154	-0.318669	-0.237521	0.129353	-0.116197	0.282926	0.0593158	0.411193	0.230617	0.212392	0.169783	-0.0555775	0.099157	-0.0568008	0.399133	0.556936	0.88775	0.634695	-0.322716	-0.163708	-0.00672003	0.245487	-0.368703	-0.04775	-0.569888	0.0423838	0.442539	-0.0553912	0.2956	0.438169	0.0494404	0.0824674	0.310422	0.475723	0.652163	0.645314	0.400207	0.872353	0.683155	0.819393	0.677321	-0.0864914	0.0509567	-0.39432	-0.366069	-0.108105	0.0825642	-0.539792	-0.273173	0.00913037	-0.484594	-0.205127	-0.0908422	0.435818	0.0256291	0.307472	0.13213	-0.420908	-0.278765	-0.523492	-0.399797	-0.30617	-0.415524	-0.541651	-0.460609	-0.42174	-0.382484	-0.164754	-0.374496	-0.344884	-0.204672	-0.415846	M5 green|0.8877
10658	UCHL3|P15374	green	-0.170523	-0.368244	-0.39238	-0.1826	0.133422	-0.281158	-0.227027	0.217554	-0.0780995	0.287363	0.106419	0.287704	0.0920838	0.162017	0.146728	-0.104605	0.120688	0.0311433	0.38534	0.454658	0.887632	0.641361	-0.231211	-0.116819	0.0731734	0.246694	-0.232765	0.104949	-0.456202	0.0140804	0.592368	0.128641	0.359021	0.608666	0.220611	0.0408055	0.299247	0.417001	0.597122	0.547717	0.270463	0.716092	0.678318	0.797497	0.722396	-0.15017	-0.0391245	-0.309454	-0.295557	-0.10254	0.0214136	-0.547091	-0.359901	-0.0985486	-0.483074	-0.156296	-0.144781	0.379261	0.0532542	0.289314	0.209606	-0.351023	-0.204125	-0.435708	-0.369133	-0.306645	-0.280715	-0.312088	-0.410763	-0.31814	-0.300088	-0.128678	-0.37791	-0.337272	-0.295408	-0.360225	M5 green|0.8876
330	AK1|P00568	green	-0.145412	-0.223817	-0.28184	-0.0693439	0.198534	-0.265485	-0.138995	0.238844	-0.168738	0.378923	0.148529	0.353025	0.216051	0.309073	0.258097	0.0250939	0.224218	0.0904272	0.338889	0.632802	0.88671	0.705461	-0.121808	-0.016314	0.180761	0.385591	-0.200783	0.101367	-0.375221	0.205908	0.490098	0.0287037	0.225735	0.430087	0.0212203	-0.0175808	0.221643	0.352866	0.574303	0.482019	0.25031	0.789021	0.653498	0.710382	0.556129	-0.324292	-0.118759	-0.519163	-0.517361	-0.247715	-0.107595	-0.597876	-0.423396	-0.154307	-0.563996	-0.227205	-0.269082	0.338634	-0.165598	0.0933509	0.157497	-0.451433	-0.298117	-0.430497	-0.347242	-0.272431	-0.420834	-0.396922	-0.481171	-0.429116	-0.259694	-0.240826	-0.38532	-0.406974	-0.241879	-0.43704	M5 green|0.8867
2178	CRK|P46108	green	-0.104077	-0.289613	-0.313541	-0.0207318	0.353906	-0.161082	-0.163219	0.136643	-0.103696	0.300443	0.0888352	0.427235	0.227123	0.228076	0.167366	-0.0340628	0.123054	-0.0620423	0.40556	0.575906	0.88659	0.618414	-0.314305	-0.0807666	-0.00478539	0.259638	-0.292757	0.00563355	-0.476391	0.0890988	0.393048	-0.0299298	0.395236	0.462573	0.0732664	0.167602	0.413872	0.528356	0.616184	0.587251	0.329374	0.862816	0.7538	0.764757	0.649199	-0.231784	-0.0354074	-0.453684	-0.46222	-0.0833398	0.0736081	-0.471632	-0.293086	-0.0742689	-0.476541	-0.228365	-0.157199	0.31266	-0.0171727	0.222567	0.195766	-0.397255	-0.225487	-0.472351	-0.340281	-0.260835	-0.321837	-0.500929	-0.465951	-0.486977	-0.412014	-0.241733	-0.39069	-0.354449	-0.115013	-0.428827	M5 green|0.8866
3500	FNTA|P49354	green	-0.275438	-0.32617	-0.414511	0.0307898	0.327713	-0.225027	-0.0707947	0.285884	-0.098391	0.326111	0.195106	0.343442	0.132318	0.289194	0.222587	0.0544921	0.363097	0.17106	0.47045	0.458762	0.885357	0.734494	-0.240555	-0.0751974	0.159681	0.31456	-0.120332	0.161207	-0.450555	-0.088537	0.595374	0.16145	0.535316	0.675454	0.342947	0.090649	0.432359	0.483232	0.513647	0.467761	0.164518	0.623334	0.724534	0.768863	0.749935	-0.265967	-0.161259	-0.287537	-0.371393	0.0195776	-0.00426889	-0.599161	-0.507854	-0.230263	-0.455279	-0.0290106	-0.144183	0.351625	0.121459	0.292293	0.40403	-0.239934	-0.0338688	-0.359493	-0.176144	-0.179244	-0.209638	-0.20335	-0.427329	-0.360693	-0.322391	-0.26665	-0.438448	-0.318949	-0.318846	-0.348469	M5 green|0.8854
6013	MVD|P53602	green	-0.209862	-0.19281	-0.321938	-0.0393166	0.223182	-0.219725	-0.160236	0.278694	-0.0272616	0.273022	0.0929282	0.383475	0.20849	0.310323	0.259402	0.061959	0.219503	0.0700924	0.368684	0.65018	0.885063	0.722701	-0.111451	0.0140207	0.168961	0.318915	-0.0868609	0.188732	-0.288284	0.233303	0.501835	0.0498334	0.303061	0.481301	0.0636437	0.0303705	0.261431	0.398757	0.496878	0.403162	0.137957	0.763109	0.659887	0.682256	0.580879	-0.295552	-0.047783	-0.454885	-0.376573	-0.19713	-0.026196	-0.511615	-0.418238	-0.261664	-0.585941	-0.325142	-0.352903	0.251595	-0.11934	0.105682	0.167338	-0.426423	-0.297355	-0.378334	-0.39445	-0.239101	-0.289536	-0.332836	-0.457156	-0.345826	-0.237715	-0.109168	-0.281358	-0.354428	-0.215816	-0.402426	M5 green|0.8851
6459	NPLOC4|Q8TAT6	green	-0.224884	-0.135354	-0.276416	0.126097	0.438998	-0.307997	-0.209747	0.256304	-0.0889416	0.192922	0.201936	0.337039	0.229747	0.327325	0.302485	0.0956416	0.471605	0.234212	0.684837	0.628963	0.881824	0.8517	-0.160988	-0.00921029	0.110169	0.119994	-0.110379	0.0530734	-0.38643	-0.0366	0.526256	-0.0409924	0.444466	0.492771	0.150282	-0.0835453	0.246548	0.374875	0.379317	0.355198	0.0299395	0.658356	0.527854	0.668198	0.58707	-0.244184	-0.148159	-0.280782	-0.410028	-0.0126823	0.046664	-0.545938	-0.519469	-0.313797	-0.343547	-0.0296285	-0.139356	0.38536	0.128532	0.227056	0.457633	-0.107702	0.0117745	-0.181476	-0.0762621	0.00302574	-0.284932	-0.230748	-0.280273	-0.399632	-0.268806	-0.159996	-0.233113	-0.155704	-0.247853	-0.273375	M5 green|0.8818
7922	RABGGTA|Q92696	green	-0.173939	-0.159875	-0.243925	-0.0559868	0.210328	-0.302278	-0.172113	0.255803	-0.109222	0.275839	0.143402	0.282896	0.101255	0.215735	0.195757	0.0990321	0.329144	0.106171	0.386408	0.579499	0.880126	0.746428	-0.136956	-0.0657556	0.125499	0.265552	-0.153674	0.0907217	-0.294037	0.095279	0.587373	0.164262	0.417713	0.586574	0.192682	-0.0060392	0.300384	0.357187	0.510177	0.399794	0.125818	0.688208	0.676939	0.755305	0.666589	-0.267328	-0.093729	-0.392416	-0.35556	-0.160702	-0.0559264	-0.582373	-0.531343	-0.30321	-0.574382	-0.179611	-0.312926	0.316748	-0.0125115	0.203503	0.283738	-0.303174	-0.166	-0.343115	-0.253499	-0.156094	-0.285779	-0.272077	-0.425986	-0.354175	-0.229863	-0.138193	-0.293354	-0.2921	-0.283204	-0.340729	M5 green|0.8801
6976	PEA15|Q15121	green	-0.0656111	-0.296087	-0.310332	-0.0645909	0.280747	-0.299352	-0.0972004	0.21038	-0.178278	0.426272	0.208967	0.441587	0.308282	0.361248	0.227376	0.105185	0.286972	0.0786651	0.371926	0.602637	0.879372	0.699225	-0.269166	-0.105208	0.0853122	0.335734	-0.276161	0.0495446	-0.499003	0.0675505	0.423681	-0.0850691	0.329949	0.436066	0.0519547	0.0723673	0.312142	0.429041	0.605738	0.563335	0.336594	0.822335	0.662885	0.750109	0.617952	-0.19405	-0.0337699	-0.400317	-0.433242	-0.0973014	0.00834097	-0.665165	-0.407536	-0.0733737	-0.525404	-0.0973806	-0.116181	0.371217	-0.0194602	0.188023	0.239089	-0.359107	-0.180838	-0.43917	-0.273765	-0.246595	-0.381648	-0.486827	-0.452823	-0.452429	-0.378427	-0.248901	-0.437434	-0.359076	-0.18596	-0.48842	M5 green|0.8794
6125	NANS|Q9NR45	green	-0.0711434	-0.330647	-0.314242	-0.0748228	0.324529	-0.292741	-0.239057	0.181029	-0.188754	0.287796	0.139234	0.385808	0.193684	0.266107	0.21562	-0.0783885	0.245747	0.114557	0.535223	0.456039	0.879024	0.71643	-0.279555	-0.0963993	0.0847635	0.220757	-0.296478	0.0209976	-0.627517	-0.120469	0.506889	-0.0757052	0.419786	0.497135	0.163664	-0.00611851	0.311929	0.448053	0.553488	0.59896	0.306393	0.724062	0.593395	0.821489	0.710242	-0.110017	-0.10611	-0.265907	-0.380289	0.0257925	0.0762299	-0.603856	-0.379037	-0.054749	-0.355358	0.00302203	0.0409221	0.508573	0.196526	0.366525	0.382218	-0.208273	-0.0613169	-0.375321	-0.209294	-0.171608	-0.373181	-0.382574	-0.33296	-0.431048	-0.353712	-0.153368	-0.382396	-0.249046	-0.249281	-0.407567	M5 green|0.879
11035	XPOT|O43592	green	-0.0909901	-0.272934	-0.244782	-0.0488759	0.250555	-0.348486	-0.157829	0.187522	-0.0929164	0.182486	0.120216	0.339304	0.177603	0.232607	0.145278	-0.0618457	0.296311	0.156397	0.54038	0.543992	0.87833	0.735058	-0.205215	-0.03304	0.132007	0.21366	-0.265463	0.00306552	-0.50443	-0.072787	0.511231	-0.0561477	0.353659	0.572482	0.150546	-0.0593158	0.230493	0.385253	0.55702	0.509757	0.235968	0.707964	0.553675	0.758228	0.682796	-0.122163	-0.100194	-0.217984	-0.335627	-0.0111107	-0.00748145	-0.545531	-0.37597	-0.0992403	-0.342279	0.0549265	-0.0214408	0.394531	0.143875	0.280426	0.426847	-0.172403	-0.0172579	-0.288164	-0.124946	-0.081955	-0.395824	-0.355763	-0.426807	-0.37777	-0.32484	-0.23108	-0.371186	-0.233539	-0.305258	-0.424908	M5 green|0.8783
7748	PTPA|Q15257	green	-0.172085	-0.217863	-0.272544	-0.166985	0.178368	-0.248083	-0.246214	0.145893	-0.15519	0.232306	0.0719927	0.247414	0.0674745	0.0874007	0.134417	-0.144545	0.150207	0.0603311	0.490288	0.446674	0.876912	0.688615	-0.151836	-0.0478919	0.03664	0.137023	-0.203792	0.031924	-0.424	-0.0704715	0.666017	0.183953	0.429344	0.613248	0.252072	-0.041125	0.258305	0.313299	0.466558	0.457958	0.143938	0.652561	0.601442	0.779709	0.686614	-0.164256	-0.128296	-0.244874	-0.271873	-0.0999578	0.040759	-0.540226	-0.415614	-0.20623	-0.42395	-0.118933	-0.160425	0.445483	0.109378	0.295543	0.308617	-0.19352	-0.113806	-0.276462	-0.230484	-0.105233	-0.25295	-0.234474	-0.296545	-0.217523	-0.174191	-0.0181159	-0.210861	-0.128012	-0.200643	-0.287484	M5 green|0.8769
9224	SMS|P52788	green	-0.147086	-0.301265	-0.292588	-0.145748	0.221022	-0.278611	-0.189345	0.155368	-0.238882	0.261103	0.187951	0.276019	0.113182	0.184951	0.125244	-0.161978	0.22788	0.144902	0.528074	0.382847	0.876547	0.687876	-0.210277	-0.0718218	0.123729	0.209769	-0.26824	0.0418296	-0.576192	-0.199588	0.624193	0.0673667	0.492768	0.645639	0.289207	-0.0363544	0.33078	0.399699	0.518258	0.545034	0.234769	0.641396	0.61482	0.821706	0.765093	-0.153115	-0.203494	-0.207419	-0.329966	0.0157364	0.00815989	-0.607549	-0.46685	-0.12859	-0.351882	0.0846712	0.00375444	0.460795	0.226175	0.365971	0.467337	-0.108528	0.0348317	-0.279282	-0.0968291	-0.075685	-0.304175	-0.278056	-0.347436	-0.346451	-0.29646	-0.155199	-0.380572	-0.175477	-0.309922	-0.450146	M5 green|0.8765
9662	SWAP70|Q9UH65	green	-0.247836	-0.410979	-0.454553	-0.0343459	0.353065	-0.221796	-0.194843	0.203347	0.0465865	0.283108	0.0424801	0.448084	0.0773944	0.165075	0.117123	-0.0568083	0.11799	-0.153718	0.458953	0.419497	0.875934	0.576764	-0.451011	-0.241423	-0.0967225	0.190673	-0.300344	-0.0129045	-0.506357	-0.103042	0.48912	0.127725	0.583663	0.611589	0.328758	0.303225	0.630304	0.666716	0.611569	0.611731	0.306497	0.764994	0.865476	0.816349	0.833746	-0.145536	0.0792566	-0.288391	-0.301664	0.116904	0.216154	-0.452151	-0.309467	-0.117104	-0.463982	-0.109294	-0.10089	0.353082	0.209208	0.423743	0.256957	-0.2989	-0.0881429	-0.538806	-0.365762	-0.283866	-0.140567	-0.364291	-0.385171	-0.403647	-0.454425	-0.249086	-0.411278	-0.310082	-0.132048	-0.340116	M5 green|0.8759
3203	FAM114A1|Q8IWE2	green	-0.149968	-0.279402	-0.349685	-0.0414612	0.327399	-0.150857	-0.225271	0.273951	-0.0757693	0.296022	0.0778811	0.358151	0.142542	0.303704	0.248135	0.0774259	0.205508	0.0405741	0.343988	0.631639	0.875277	0.694699	-0.190391	-0.0255883	0.168707	0.387091	-0.163487	0.156997	-0.302208	0.245316	0.415655	-0.00367435	0.317258	0.425825	0.0433686	0.0926169	0.322716	0.449785	0.562138	0.466569	0.227176	0.795706	0.702987	0.692549	0.580215	-0.283268	0.0127885	-0.520017	-0.46801	-0.195295	0.00592643	-0.51241	-0.369245	-0.178559	-0.568066	-0.339171	-0.313955	0.257145	-0.118222	0.13857	0.142975	-0.475721	-0.342355	-0.462535	-0.415383	-0.360833	-0.314269	-0.371932	-0.460682	-0.482476	-0.344365	-0.203277	-0.343507	-0.439323	-0.159375	-0.315329	M5 green|0.8753
2517	DFFA|O00273	green	-0.119419	-0.403829	-0.381115	-0.104334	0.235395	-0.22499	-0.203835	0.232624	-0.0737712	0.315239	0.146195	0.379898	0.167307	0.291426	0.203051	0.0435456	0.16278	-0.0357065	0.326031	0.551755	0.875024	0.654435	-0.2578	-0.0854286	0.156535	0.414486	-0.253482	0.0950503	-0.418221	0.149983	0.452335	0.0528592	0.327577	0.492091	0.107839	0.123568	0.386186	0.502711	0.666419	0.585556	0.34174	0.801054	0.762983	0.792038	0.696797	-0.201248	0.0630435	-0.470172	-0.37973	-0.149284	0.00429744	-0.515357	-0.328724	-0.0891043	-0.551053	-0.225921	-0.210429	0.312097	-0.0192915	0.270761	0.132152	-0.497292	-0.308734	-0.551184	-0.474147	-0.440998	-0.335274	-0.412086	-0.504311	-0.490424	-0.392151	-0.22842	-0.446391	-0.503776	-0.258832	-0.399545	M5 green|0.875
2039	COMMD10|Q9Y6G5	green	-0.301765	-0.303367	-0.415569	0.114875	0.474353	-0.166978	-0.170648	0.245502	-0.0753233	0.243453	0.14934	0.312626	0.117758	0.205557	0.112039	-0.0308871	0.316673	0.0352794	0.576897	0.488989	0.874235	0.672994	-0.346685	-0.134004	-0.0320862	0.113076	-0.198284	0.0480443	-0.439845	-0.108683	0.491243	0.100029	0.592814	0.628544	0.328343	0.17846	0.503112	0.540496	0.478088	0.490026	0.175176	0.69405	0.729179	0.737726	0.730199	-0.257749	-0.0955991	-0.30549	-0.37464	0.0565555	0.128651	-0.404184	-0.401552	-0.207824	-0.354776	-0.045414	-0.120559	0.387457	0.182181	0.3446	0.408985	-0.20021	0.0136914	-0.372957	-0.153777	-0.158084	-0.130146	-0.250522	-0.301617	-0.455455	-0.444903	-0.311056	-0.398094	-0.287384	-0.224981	-0.308148	M5 green|0.8742
7429	PPIA|P62937	green	-0.172385	-0.192764	-0.303724	0.0130939	0.302024	-0.265168	-0.155801	0.228251	-0.0601205	0.316605	0.117675	0.367739	0.220336	0.274838	0.252921	0.0381596	0.264467	0.0890407	0.476361	0.650484	0.873716	0.744057	-0.142302	-0.0331439	0.0767367	0.256438	-0.224072	0.0292606	-0.383905	0.124599	0.468926	-0.0146241	0.256647	0.386256	0.00823038	-0.00721394	0.205442	0.338109	0.458138	0.425089	0.160045	0.757845	0.577899	0.65072	0.526024	-0.244616	-0.0640556	-0.407874	-0.419254	-0.148344	0.0248531	-0.54886	-0.385883	-0.188707	-0.493143	-0.224554	-0.224896	0.35106	-0.0875422	0.105836	0.210928	-0.329829	-0.222781	-0.344606	-0.279878	-0.168055	-0.364669	-0.392702	-0.379717	-0.342276	-0.227156	-0.132912	-0.261432	-0.255421	-0.127632	-0.33829	M5 green|0.8737
4421	IDE|P14735	green	-0.327711	-0.314706	-0.484556	0.0529699	0.436715	-0.233177	-0.179984	0.262876	0.0887226	0.233363	0.0628133	0.39489	0.124916	0.224171	0.109213	-0.0393413	0.271183	-0.00959846	0.484264	0.490821	0.872168	0.698465	-0.327444	-0.136468	0.00224356	0.169134	-0.0963859	0.184033	-0.35799	-0.0450338	0.471926	0.0144864	0.479968	0.55648	0.242616	0.196109	0.430754	0.487303	0.416655	0.385779	0.0739973	0.652991	0.652136	0.64992	0.663252	-0.121274	0.0456726	-0.169468	-0.220978	0.133204	0.263736	-0.48094	-0.413034	-0.255855	-0.419202	-0.1157	-0.16248	0.256691	0.171371	0.262165	0.36849	-0.153281	-0.00508427	-0.336925	-0.248931	-0.156085	-0.083765	-0.248527	-0.354851	-0.291475	-0.361448	-0.102142	-0.23069	-0.157198	-0.0403212	-0.176778	M5 green|0.8722
1075	BOLA2|Q9H3K6	green	-0.0820897	-0.23855	-0.291583	-0.0574	0.271423	-0.285803	-0.147359	0.28609	-0.0358151	0.380969	0.122951	0.43752	0.216725	0.360401	0.254658	0.168113	0.216982	-0.0273447	0.270924	0.679079	0.869976	0.658103	-0.262985	-0.117959	0.0808304	0.388339	-0.277412	0.02283	-0.353202	0.266022	0.392004	-0.02061	0.276227	0.40425	0.017829	0.110277	0.348606	0.536709	0.647685	0.51271	0.29638	0.865681	0.749746	0.724774	0.621377	-0.241613	0.0889085	-0.54222	-0.445325	-0.191401	0.0237232	-0.555405	-0.367775	-0.148514	-0.645604	-0.313123	-0.305838	0.292832	-0.120409	0.179387	0.0678565	-0.500644	-0.346884	-0.53112	-0.447757	-0.332241	-0.406613	-0.504606	-0.510841	-0.506453	-0.375954	-0.228719	-0.326804	-0.433953	-0.116002	-0.355552	M5 green|0.87
7265	PLPBP|O94903	green	-0.188382	-0.249669	-0.292115	-0.203107	0.104584	-0.26059	-0.172982	0.204051	-0.0920744	0.284188	0.0706055	0.290891	0.116227	0.156227	0.151002	-0.0564442	0.0603131	-0.0914837	0.310926	0.509863	0.870016	0.583891	-0.212978	-0.0956337	-0.0129983	0.235503	-0.275412	-0.029076	-0.345937	0.0821896	0.597248	0.221064	0.372892	0.610961	0.239542	0.0314773	0.355555	0.457129	0.643967	0.526636	0.265697	0.776602	0.752845	0.788231	0.718091	-0.240196	-0.0167428	-0.385275	-0.336985	-0.179401	-0.010034	-0.520658	-0.364416	-0.160585	-0.5519	-0.177309	-0.236004	0.3818	0.020578	0.275962	0.162219	-0.342957	-0.220757	-0.399077	-0.361186	-0.248738	-0.271906	-0.317205	-0.385607	-0.373236	-0.270461	-0.178606	-0.329776	-0.319512	-0.207617	-0.372234	M5 green|0.87
9304	SNX6|Q9UNH7	green	-0.228322	-0.313661	-0.359188	0.000944123	0.375519	-0.166346	-0.211399	0.222293	-0.0672792	0.214696	0.039467	0.311453	-0.0186345	0.102104	0.120451	0.00868942	0.188402	-0.110113	0.390753	0.455369	0.869612	0.609734	-0.361347	-0.13793	-0.0299323	0.181424	-0.218588	0.0171144	-0.3733	-0.0234962	0.554448	0.256595	0.61689	0.661821	0.368258	0.214987	0.588508	0.610374	0.622256	0.560299	0.24856	0.730132	0.867445	0.837063	0.825279	-0.24769	0.00983308	-0.379208	-0.370836	0.00483984	0.117649	-0.433047	-0.355063	-0.200767	-0.472662	-0.111509	-0.18971	0.334302	0.169713	0.422165	0.267146	-0.300885	-0.110083	-0.468364	-0.351388	-0.263386	-0.135725	-0.249212	-0.380792	-0.446035	-0.384032	-0.252288	-0.352637	-0.323965	-0.141994	-0.274078	M5 green|0.8696
2046	COMMD8|Q9NX08	green	-0.232688	-0.325584	-0.380662	-0.0244844	0.346577	-0.166076	-0.246832	0.242592	-0.027195	0.218311	-0.00451307	0.296654	-0.0364639	0.0754341	0.0790265	-0.0781787	0.141756	-0.12985	0.443557	0.452959	0.86891	0.593086	-0.393098	-0.157077	-0.123859	0.0716917	-0.237464	0.0130291	-0.423461	-0.0578839	0.519772	0.19505	0.56587	0.645502	0.345067	0.19848	0.524837	0.60905	0.586682	0.560312	0.243071	0.732557	0.818731	0.82276	0.799146	-0.204445	0.0111456	-0.356743	-0.306811	-0.0130326	0.120001	-0.377414	-0.322235	-0.168714	-0.426395	-0.1817	-0.185198	0.370629	0.152423	0.434358	0.234938	-0.326937	-0.145728	-0.488422	-0.348806	-0.263717	-0.163565	-0.258442	-0.346883	-0.413315	-0.408534	-0.211785	-0.30966	-0.30964	-0.210235	-0.196347	M5 green|0.8689
1108	BROX|Q5VW32	green	-0.144018	-0.349565	-0.41202	-0.0713598	0.258968	-0.216516	-0.0871096	0.206165	-0.0688329	0.329855	0.116293	0.421025	0.266654	0.257079	0.188956	-0.00781477	0.186389	0.0104186	0.308061	0.541378	0.868545	0.637487	-0.289266	-0.118169	0.0929573	0.345347	-0.173616	0.214157	-0.441935	0.0704972	0.369196	-0.0602061	0.34874	0.486411	0.0793114	0.195877	0.357235	0.466271	0.561607	0.519111	0.268784	0.763043	0.692593	0.702571	0.623308	-0.158962	-0.0127466	-0.329177	-0.336073	-0.0305282	0.0567474	-0.554338	-0.346084	-0.0915987	-0.519628	-0.203578	-0.165595	0.205347	-0.0520589	0.157009	0.224887	-0.380721	-0.165107	-0.460832	-0.332774	-0.266651	-0.252451	-0.437996	-0.568337	-0.385596	-0.396222	-0.179652	-0.424975	-0.362433	-0.19646	-0.408208	M5 green|0.8685
9805	TBCB|Q99426	green	-0.151987	-0.343307	-0.305753	-0.0957467	0.279638	-0.188908	-0.0575661	0.108671	-0.205207	0.312149	0.157037	0.310538	0.196345	0.188266	0.0712065	-0.150636	0.15785	-0.0156181	0.502635	0.371567	0.867849	0.612063	-0.348148	-0.0811353	0.00270389	0.148552	-0.297841	-0.0281394	-0.616071	-0.192836	0.583306	0.076523	0.538946	0.683123	0.350038	0.0823627	0.460873	0.551998	0.623571	0.640244	0.343296	0.710761	0.719356	0.881535	0.811339	-0.172087	-0.145943	-0.240728	-0.404829	0.0572731	0.0306152	-0.506543	-0.35984	-0.0573933	-0.312705	0.129096	0.0652995	0.480533	0.286717	0.445686	0.445268	-0.161661	0.0363792	-0.372399	-0.138796	-0.135578	-0.27822	-0.343407	-0.334933	-0.481738	-0.446305	-0.310115	-0.48378	-0.26783	-0.330892	-0.45266	M5 green|0.8678
5178	LMCD1|Q9NZU5	green	-0.0728881	-0.203995	-0.225155	0.00228231	0.44002	-0.146291	-0.124374	0.125851	-0.239108	0.350251	0.19461	0.44038	0.18754	0.302539	0.275942	0.175272	0.341271	0.105548	0.404468	0.571929	0.864566	0.711892	-0.28447	0.00403021	0.130683	0.311722	-0.160516	0.129368	-0.464765	0.0491017	0.409791	-0.0706334	0.528613	0.483316	0.108681	0.148345	0.4281	0.480309	0.519009	0.484966	0.217711	0.737811	0.733467	0.771293	0.647908	-0.293976	-0.13503	-0.461285	-0.504241	-0.0989938	-0.0590422	-0.579827	-0.478078	-0.211391	-0.533605	-0.139858	-0.200368	0.236812	-0.0227964	0.203471	0.352766	-0.339832	-0.139934	-0.390436	-0.192179	-0.15848	-0.300068	-0.445702	-0.492932	-0.548279	-0.434437	-0.246549	-0.396256	-0.353989	-0.289356	-0.417883	M5 green|0.8646
1930	CNDP2|Q96KP4	green	-0.318966	-0.338508	-0.471089	0.0815103	0.382677	-0.269381	-0.160767	0.252885	0.00259955	0.268557	0.13399	0.401385	0.0775462	0.244559	0.187477	0.0734368	0.386268	0.086518	0.531417	0.470002	0.864447	0.748923	-0.313609	-0.16364	0.0352279	0.23704	-0.14359	0.124869	-0.434716	-0.137398	0.517002	0.105276	0.52889	0.576315	0.293809	0.184107	0.488474	0.48721	0.447982	0.443721	0.143493	0.621536	0.697841	0.711763	0.723302	-0.184773	-0.0270248	-0.210718	-0.268268	0.126878	0.145739	-0.561147	-0.474263	-0.236887	-0.457668	-0.00680682	-0.12202	0.311889	0.179679	0.294861	0.395035	-0.180253	0.0198905	-0.391694	-0.216932	-0.162601	-0.117376	-0.224304	-0.367712	-0.291396	-0.325612	-0.175291	-0.3559	-0.235622	-0.177322	-0.308251	M5 green|0.8644
10858	VPS35|Q96QK1	green	-0.209854	-0.0976397	-0.23862	0.011698	0.377755	-0.24539	-0.201419	0.196424	-0.116368	0.225491	0.168958	0.32753	0.148549	0.280519	0.291993	0.0896813	0.472754	0.342757	0.697938	0.511359	0.863493	0.833844	-0.147149	0.071863	0.15381	0.104463	-0.12373	0.0723312	-0.498396	-0.195154	0.607158	-0.0151096	0.57257	0.589763	0.25729	-0.0914414	0.259229	0.375285	0.313708	0.334513	-0.0167375	0.556661	0.512141	0.719802	0.666153	-0.202673	-0.238178	-0.161071	-0.309669	0.064713	0.0275841	-0.630356	-0.595579	-0.339643	-0.347726	0.00739593	-0.0805775	0.384344	0.216743	0.269694	0.56567	-0.0102585	0.085162	-0.10558	0.0529457	0.113688	-0.272342	-0.203324	-0.225879	-0.276689	-0.208247	-0.0594765	-0.207418	-0.04676	-0.288405	-0.326216	M5 green|0.8635
6338	NHLRC2|Q8NBF2	green	-0.16634	-0.217521	-0.330763	0.0935905	0.414598	-0.233378	-0.11519	0.223378	-0.0181177	0.303189	0.129286	0.488372	0.194572	0.306573	0.214076	0.153686	0.344671	0.0478027	0.333613	0.647772	0.863322	0.739686	-0.239103	-0.0625082	0.107555	0.363733	-0.0706211	0.192341	-0.305632	0.155619	0.399544	-0.00748535	0.353999	0.440744	0.0426836	0.175708	0.339724	0.390241	0.464681	0.377237	0.131523	0.720186	0.663629	0.621856	0.541851	-0.25366	-0.0214312	-0.401831	-0.40195	-0.0723821	0.0511048	-0.539349	-0.404527	-0.233862	-0.573141	-0.200872	-0.280393	0.181272	-0.111401	0.0884032	0.251137	-0.357696	-0.169471	-0.39976	-0.305365	-0.179994	-0.220035	-0.389955	-0.56284	-0.402055	-0.344322	-0.211045	-0.297185	-0.321436	-0.10387	-0.310622	M5 green|0.8633
6610	NXN|Q6DKJ4	green	-0.146942	-0.345431	-0.358561	-0.118738	0.290639	-0.105322	-0.14266	0.0800405	-0.140824	0.354666	0.0948722	0.393009	0.187296	0.233401	0.161716	-0.0307886	0.0658174	-0.134636	0.323918	0.525519	0.862575	0.555043	-0.388949	-0.147135	-0.0340919	0.287276	-0.258038	0.0639634	-0.446373	0.0857552	0.397464	0.0496053	0.434796	0.516221	0.158781	0.300124	0.526259	0.566994	0.621764	0.578583	0.332822	0.833001	0.839856	0.772417	0.696738	-0.235595	0.021378	-0.464061	-0.435513	-0.091842	0.101085	-0.445608	-0.320799	-0.0962058	-0.556239	-0.272608	-0.200962	0.27762	-0.00526694	0.255702	0.129341	-0.455371	-0.253265	-0.558629	-0.407057	-0.347052	-0.200162	-0.477329	-0.471498	-0.497417	-0.480233	-0.27659	-0.422365	-0.419927	-0.14382	-0.389123	M5 green|0.8626
4586	INPP1|P49441	green	-0.102428	-0.222489	-0.289002	0.0696894	0.317521	-0.206677	-0.028372	0.234266	-0.0265347	0.291823	0.0751301	0.418182	0.290159	0.306242	0.194398	0.131425	0.273281	0.00934137	0.317155	0.700098	0.862526	0.699231	-0.223023	-0.0264906	0.105293	0.319886	-0.15557	0.117653	-0.357185	0.252745	0.343558	-0.0635072	0.258766	0.407529	-0.0369219	0.117571	0.297384	0.442241	0.620758	0.499722	0.277668	0.831619	0.68169	0.697193	0.544939	-0.291317	-0.0073774	-0.508224	-0.498469	-0.158859	-0.0841005	-0.463659	-0.309689	-0.12447	-0.550294	-0.252374	-0.247163	0.226729	-0.158082	0.0939774	0.149927	-0.507936	-0.30144	-0.497244	-0.389912	-0.274105	-0.370829	-0.481891	-0.534828	-0.504811	-0.385976	-0.310446	-0.428467	-0.483756	-0.236957	-0.427604	M5 green|0.8625
3902	GPI|P06744	green	-0.224658	-0.16438	-0.301429	-0.0611302	0.253756	-0.305716	-0.125504	0.198558	-0.0761961	0.300218	0.129256	0.313298	0.190513	0.225353	0.206584	-0.0392152	0.2788	0.122548	0.472777	0.51558	0.862424	0.733659	-0.144575	-0.0466938	0.0944283	0.235893	-0.188342	0.0525958	-0.413851	-0.0594177	0.588126	0.0855565	0.36527	0.531998	0.164922	-0.0126288	0.238245	0.291835	0.389524	0.3628	0.0745256	0.626996	0.551235	0.665812	0.597189	-0.194438	-0.14005	-0.235592	-0.299214	-0.0364989	0.0564623	-0.607811	-0.492468	-0.254746	-0.460893	-0.0896587	-0.172194	0.374035	0.0558107	0.164809	0.367891	-0.149121	-0.0393793	-0.240918	-0.147329	-0.015438	-0.274336	-0.301827	-0.375212	-0.229753	-0.18308	-0.0540069	-0.217452	-0.0939471	-0.134321	-0.329682	M5 green|0.8624
7923	RABGGTB|P53611	green	-0.298828	-0.285363	-0.38524	-0.00720241	0.287355	-0.294018	-0.125742	0.273326	0.0338709	0.182259	0.0683571	0.341632	0.120656	0.165159	0.0754329	-0.09587	0.267369	0.0609686	0.51915	0.417081	0.861988	0.690673	-0.231283	-0.0779751	0.0511698	0.14685	-0.164681	0.066698	-0.416824	-0.167522	0.622189	0.157167	0.513302	0.703773	0.380428	0.0407781	0.383206	0.43077	0.47453	0.436129	0.1134	0.5861	0.626671	0.724719	0.739265	-0.14919	-0.082748	-0.102841	-0.218554	0.115603	0.119149	-0.508445	-0.410526	-0.223439	-0.353127	0.101175	-0.0597584	0.387502	0.245281	0.336808	0.472467	-0.0425806	0.119045	-0.236995	-0.126468	-0.0430983	-0.148453	-0.163	-0.318522	-0.238353	-0.270959	-0.152094	-0.29845	-0.112865	-0.191801	-0.303799	M5 green|0.862
10664	UFC1|Q9Y3C8	green	-0.201759	-0.289761	-0.339605	-0.0937727	0.270078	-0.209828	-0.245042	0.245011	-0.123606	0.273088	0.102607	0.323039	0.161889	0.254702	0.195717	0.0286126	0.223534	0.0508902	0.415463	0.5458	0.861764	0.673379	-0.1631	-0.00903715	0.0989317	0.243843	-0.274815	-0.0345081	-0.371704	0.0788156	0.585179	0.160682	0.354298	0.546708	0.206768	0.000981054	0.317478	0.413128	0.562793	0.476811	0.206478	0.721172	0.691675	0.734045	0.639824	-0.281959	-0.0882186	-0.438292	-0.365013	-0.188446	-0.00947404	-0.532791	-0.406112	-0.203479	-0.491532	-0.214209	-0.246686	0.411542	-0.00538611	0.257879	0.180833	-0.357213	-0.233516	-0.358454	-0.320156	-0.286413	-0.330347	-0.310241	-0.34039	-0.384179	-0.262099	-0.181224	-0.323107	-0.33163	-0.186334	-0.325942	M5 green|0.8618
4358	HSP90AB1|P08238	green	-0.046455	-0.310199	-0.212539	-0.0435263	0.238355	-0.307268	-0.211563	0.103231	-0.115351	0.263825	0.0963384	0.415684	0.204616	0.212924	0.210727	-0.0265128	0.185575	-0.00619446	0.566032	0.559398	0.861431	0.646104	-0.338374	-0.148143	-0.0942982	0.115022	-0.359135	-0.129312	-0.570018	-0.0791151	0.457341	-0.0313822	0.437574	0.488843	0.155795	0.0799228	0.39826	0.499349	0.595757	0.611236	0.342101	0.83193	0.679644	0.831705	0.723192	-0.0962937	0.0269789	-0.317973	-0.358842	-0.0253781	0.133359	-0.473837	-0.349621	-0.0720356	-0.401388	-0.0995244	-0.0261573	0.447016	0.18892	0.395561	0.249482	-0.277402	-0.150104	-0.43196	-0.265818	-0.202936	-0.318162	-0.464655	-0.32543	-0.432527	-0.386382	-0.208615	-0.372384	-0.278751	-0.212662	-0.441906	M5 green|0.8614
6747	PAFAH1B3|Q15102	green	-0.125194	-0.328311	-0.327569	-0.264993	0.0345588	-0.270277	-0.235452	0.200187	-0.235217	0.326827	0.094948	0.26581	0.0734415	0.163041	0.199124	-0.0999805	0.0936089	0.0620291	0.336782	0.424308	0.855823	0.604409	-0.174457	-0.077158	0.100459	0.28818	-0.280609	0.0670068	-0.494539	0.00838895	0.612576	0.135844	0.328462	0.566405	0.210045	-0.0401167	0.27513	0.390744	0.612474	0.590407	0.335187	0.729005	0.669735	0.82618	0.714857	-0.202911	-0.113985	-0.383698	-0.353033	-0.191002	-0.0534779	-0.624151	-0.420198	-0.0804381	-0.519789	-0.162087	-0.142256	0.452141	0.022991	0.290281	0.17444	-0.369881	-0.258484	-0.422396	-0.337463	-0.304695	-0.355482	-0.336293	-0.349996	-0.310634	-0.223157	-0.128849	-0.384912	-0.334846	-0.281468	-0.459372	M5 green|0.8558
2822	ECPAS|Q5VYK3	green	-0.0632456	-0.335141	-0.218736	-0.0911133	0.196848	-0.273723	-0.226099	0.105125	-0.105408	0.118087	0.0369517	0.212236	0.0816531	0.0903368	0.107958	-0.18801	0.0710552	-0.0736248	0.54631	0.506099	0.855468	0.601124	-0.272131	-0.0909128	-0.0344919	0.0843706	-0.378552	-0.141974	-0.481687	-0.0329028	0.475494	0.0134286	0.391438	0.56791	0.175499	0.0094107	0.326827	0.455736	0.691542	0.64604	0.368058	0.819788	0.663756	0.841632	0.739589	-0.0942517	0.00261197	-0.304965	-0.349838	-0.0895688	0.00437269	-0.324272	-0.205621	-0.00784268	-0.297256	-0.0631542	-0.0316633	0.487001	0.159331	0.421881	0.242212	-0.307534	-0.165639	-0.424146	-0.284734	-0.243727	-0.363957	-0.383103	-0.307812	-0.444474	-0.390056	-0.266399	-0.407102	-0.341189	-0.365632	-0.39024	M5 green|0.8555
1373	CARHSP1|Q9Y2V2	green	-0.166951	-0.259201	-0.324764	-0.0112803	0.323473	-0.297611	-0.0993624	0.327242	-0.0799141	0.464336	0.302152	0.419187	0.347065	0.503954	0.309167	0.15411	0.351135	0.197853	0.479801	0.617476	0.855155	0.744653	-0.159679	-0.023755	0.238731	0.40522	-0.308149	0.0283276	-0.434319	0.0796321	0.44549	-0.0883324	0.292366	0.39073	0.0459961	-0.0206356	0.263957	0.442385	0.483866	0.42133	0.177374	0.734975	0.604108	0.658638	0.577099	-0.234079	-0.0610469	-0.398313	-0.38736	-0.103526	-0.00658609	-0.632771	-0.490464	-0.198555	-0.513677	-0.107026	-0.183678	0.369418	-0.0260339	0.133975	0.289281	-0.313075	-0.159436	-0.350988	-0.205245	-0.212837	-0.415435	-0.429447	-0.348333	-0.425981	-0.308174	-0.221465	-0.384105	-0.337907	-0.226876	-0.485379	M5 green|0.8552
2875	EHD4|Q9H223	green	-0.244192	-0.315033	-0.396977	0.0398683	0.473855	-0.112897	-0.178986	0.218094	-0.04108	0.239188	0.0870056	0.342538	0.0966497	0.154624	0.120163	0.00552957	0.236778	-0.0422749	0.447136	0.440471	0.855249	0.625307	-0.392976	-0.102465	0.0290187	0.244654	-0.239227	0.0453133	-0.476085	-0.100858	0.445315	0.0399072	0.609568	0.587378	0.277245	0.244991	0.56482	0.619099	0.545326	0.537334	0.241227	0.692713	0.797594	0.761319	0.762668	-0.236295	-0.0732637	-0.32693	-0.387487	0.0925937	0.0902813	-0.431027	-0.349695	-0.144359	-0.40587	-0.0571529	-0.104395	0.29782	0.133581	0.327033	0.372545	-0.25888	-0.0229436	-0.428543	-0.221415	-0.190601	-0.180377	-0.358602	-0.394446	-0.499624	-0.488996	-0.304095	-0.427677	-0.318897	-0.222202	-0.376382	M5 green|0.8552
6174	NCK1|P16333	green	-0.307865	-0.323147	-0.406457	-0.0299982	0.349909	-0.163564	-0.0938601	0.195221	-0.0409124	0.226172	0.123706	0.348229	0.0897936	0.172981	0.0608951	-0.109905	0.137598	-0.0961427	0.421289	0.386809	0.854569	0.538744	-0.369115	-0.103315	-0.00246063	0.210581	-0.27705	-0.014033	-0.432859	-0.141179	0.547816	0.206874	0.607358	0.751175	0.429326	0.234737	0.61015	0.617262	0.589583	0.544075	0.237219	0.708734	0.844157	0.777056	0.824851	-0.234068	-0.0604772	-0.246043	-0.356644	0.0945111	0.12759	-0.43379	-0.383025	-0.187695	-0.429174	0.0570533	-0.0830143	0.331119	0.237848	0.378709	0.422619	-0.142116	0.080086	-0.362298	-0.182731	-0.133524	-0.0972789	-0.287185	-0.422662	-0.434924	-0.445704	-0.320819	-0.424091	-0.247571	-0.151464	-0.433565	M5 green|0.8546
2232	CSTB|P04080	green	-0.15056	-0.296255	-0.387861	-0.0233943	0.371716	-0.32541	-0.232704	0.207118	-0.0930955	0.346261	0.226476	0.496101	0.230891	0.327774	0.229505	0.0277288	0.339441	0.171364	0.484996	0.47579	0.854101	0.737803	-0.26562	-0.128793	0.0832655	0.258912	-0.158926	0.160555	-0.499881	-0.0985933	0.496478	-0.0743684	0.408378	0.470489	0.154787	0.0792495	0.308869	0.398813	0.375519	0.396496	0.111597	0.613544	0.556273	0.662586	0.61774	-0.0849947	-0.0688799	-0.188461	-0.23866	0.0810943	0.193843	-0.682915	-0.486093	-0.191937	-0.437543	-0.071067	-0.0802387	0.339788	0.11762	0.227722	0.385632	-0.124858	0.00589559	-0.273851	-0.151127	-0.0885221	-0.220991	-0.353247	-0.387229	-0.303172	-0.314886	-0.0319708	-0.245176	-0.122245	-0.093585	-0.307697	M5 green|0.8541
2923	EIF4G2|P78344	green	-0.0760287	-0.293901	-0.23528	-0.0996736	0.329566	-0.134905	-0.187001	0.0636122	-0.175204	0.234956	0.0365198	0.337074	0.138304	0.136963	0.0782048	-0.135885	0.0570861	-0.123776	0.463295	0.439448	0.852643	0.538436	-0.41887	-0.1226	-0.0712405	0.13331	-0.333213	-0.0734259	-0.562955	-0.113174	0.461577	0.0602474	0.588022	0.628648	0.301302	0.203485	0.551314	0.638269	0.629572	0.651486	0.357512	0.824034	0.813758	0.868181	0.808503	-0.135719	-0.00443993	-0.319793	-0.394891	0.0329187	0.134256	-0.405945	-0.303155	-0.0680775	-0.391087	-0.08983	-0.0261798	0.426226	0.229451	0.47116	0.299834	-0.261508	-0.0876207	-0.449513	-0.240517	-0.186712	-0.215958	-0.421747	-0.350552	-0.517527	-0.490843	-0.269719	-0.408303	-0.296278	-0.198079	-0.448457	M5 green|0.8526
3453	FKBP4|Q02790	green	-0.0492224	-0.169888	-0.202697	0.0443793	0.353803	-0.341617	-0.135315	0.212538	-0.0330892	0.327273	0.157973	0.479616	0.325303	0.388269	0.321564	0.153467	0.341106	0.0946796	0.543335	0.70477	0.852255	0.76604	-0.206415	-0.0569409	0.0648313	0.23741	-0.270281	-0.0405064	-0.46539	0.0731768	0.380813	-0.164531	0.3049	0.323986	-0.0488899	-0.0010972	0.248155	0.39706	0.459775	0.446846	0.195226	0.816773	0.56968	0.674932	0.547367	-0.15227	0.0307616	-0.394369	-0.386745	-0.0941037	0.0702793	-0.549454	-0.430447	-0.195012	-0.500191	-0.192921	-0.172191	0.351822	0.00270839	0.190075	0.232575	-0.316671	-0.211999	-0.367061	-0.263545	-0.131737	-0.418607	-0.504661	-0.383623	-0.415133	-0.307637	-0.119061	-0.269862	-0.247774	-0.18142	-0.446791	M5 green|0.8523
3550	FSCN1|Q16658	green	-0.188393	-0.185904	-0.297228	-0.0345219	0.335917	-0.204882	-0.0844987	0.128778	-0.0832033	0.311544	0.104906	0.37737	0.150041	0.177281	0.151636	-0.060398	0.240843	0.0823779	0.489233	0.453825	0.851659	0.66675	-0.281999	-0.0752558	0.00815068	0.150564	-0.28284	-0.0365369	-0.537311	-0.105821	0.528813	0.0335898	0.46891	0.557787	0.226806	0.0860797	0.371511	0.481704	0.434595	0.45505	0.155242	0.655501	0.639557	0.727435	0.685139	-0.182458	-0.134645	-0.247546	-0.342416	0.0712839	0.114338	-0.568767	-0.424248	-0.180102	-0.407381	-0.0924788	-0.0726112	0.360938	0.140243	0.280478	0.380852	-0.138681	-0.00843445	-0.293685	-0.106175	-0.0101635	-0.283193	-0.359559	-0.350927	-0.333197	-0.307667	-0.11456	-0.287082	-0.127716	-0.138179	-0.353053	M5 green|0.8517
9303	SNX5|Q9Y5X3	green	-0.231111	-0.297485	-0.334891	-0.0736568	0.326259	-0.0841898	-0.255529	0.168731	-0.201129	0.235539	0.0728444	0.311272	-0.00576114	0.0813468	0.146171	-0.119812	0.146768	0.0168566	0.457341	0.368793	0.851496	0.610652	-0.238206	-0.0264674	0.0666154	0.190743	-0.179673	0.0814637	-0.434763	-0.0961413	0.633501	0.244882	0.598043	0.673634	0.374412	0.102564	0.478189	0.481699	0.5085	0.528268	0.20813	0.643072	0.754771	0.81839	0.774002	-0.274112	-0.170008	-0.339654	-0.363155	-0.0448365	0.0373403	-0.451316	-0.394397	-0.199224	-0.395891	-0.0838006	-0.143321	0.390524	0.164206	0.374588	0.353545	-0.241935	-0.0840469	-0.349724	-0.252378	-0.21297	-0.147228	-0.194785	-0.331452	-0.36805	-0.289647	-0.165276	-0.331818	-0.251511	-0.233969	-0.340166	M5 green|0.8515
5254	LRRC40|Q9H9A6	green	-0.0655458	0.0119866	-0.0207083	0.0473536	0.3075	-0.167652	-0.109082	0.16922	-0.139636	0.214517	0.0254232	0.283815	0.107849	0.169449	0.168926	0.0621745	0.269874	0.0662706	0.41995	0.660397	0.850782	0.69791	-0.188545	0.0353125	0.0779092	0.159348	-0.0522095	0.0912356	-0.286974	0.15285	0.453156	0.0141638	0.4953	0.531393	0.0955765	-0.000748629	0.293403	0.429512	0.565167	0.438397	0.166439	0.762934	0.669621	0.764655	0.614805	-0.348432	-0.147779	-0.481768	-0.524079	-0.16448	-0.13829	-0.397182	-0.38919	-0.234261	-0.420899	-0.182904	-0.262714	0.258643	-0.0457467	0.188728	0.27543	-0.345406	-0.190659	-0.329086	-0.176681	-0.0432616	-0.30293	-0.308166	-0.388299	-0.521776	-0.351957	-0.309095	-0.310935	-0.352856	-0.348918	-0.353655	M5 green|0.8508
10766	USP47|Q96K76	green	-0.300132	-0.32062	-0.37984	-0.0196345	0.273627	-0.133017	-0.100725	0.197343	-0.0399249	0.178102	0.0331837	0.32145	0.0350735	0.119449	0.0134685	-0.111906	0.173053	-0.0415897	0.42295	0.361528	0.849409	0.570142	-0.35502	-0.0783615	0.0085459	0.163243	-0.20495	0.0176952	-0.421322	-0.145999	0.589891	0.255924	0.656511	0.829987	0.49713	0.191703	0.581629	0.618408	0.586194	0.531496	0.214957	0.655247	0.826413	0.817311	0.846061	-0.247367	-0.0873515	-0.22029	-0.354155	0.115039	0.0696678	-0.436118	-0.39801	-0.197668	-0.387891	0.0410308	-0.0669539	0.313015	0.270341	0.426804	0.425865	-0.140252	0.0791016	-0.340066	-0.167471	-0.137673	-0.0900522	-0.180459	-0.383054	-0.407679	-0.402595	-0.322902	-0.430895	-0.26523	-0.220834	-0.378094	M5 green|0.8494
104	ACAP2|Q15057	green	-0.346043	-0.233376	-0.390097	-0.0067651	0.401273	-0.108231	-0.081462	0.214696	-0.0385566	0.256928	0.0930995	0.330015	0.112566	0.181342	0.140144	-0.0434214	0.215066	-0.0146096	0.476993	0.423038	0.848138	0.587792	-0.355104	-0.0904334	0.0165733	0.182111	-0.204779	0.0483369	-0.401877	-0.125263	0.525707	0.180129	0.659057	0.717294	0.423308	0.237082	0.620432	0.652372	0.483518	0.439466	0.123689	0.649844	0.836555	0.727934	0.793175	-0.283922	-0.0947022	-0.253741	-0.371881	0.124153	0.120675	-0.4558	-0.475702	-0.28661	-0.459301	-0.0482764	-0.159091	0.284938	0.211724	0.336032	0.433111	-0.128873	0.0739536	-0.332839	-0.125256	-0.0789723	-0.0853917	-0.229722	-0.336522	-0.418684	-0.41688	-0.273419	-0.36621	-0.212141	-0.16137	-0.365633	M5 green|0.8481
314	AHSA1|O95433	green	0.0308666	-0.158308	-0.0405685	-0.12067	0.241341	-0.259696	-0.135252	0.128571	-0.188413	0.365669	0.218858	0.386918	0.256706	0.329338	0.226607	0.0530762	0.257105	0.113042	0.503077	0.6103	0.845127	0.692423	-0.220012	-0.00318824	0.0771417	0.193202	-0.323473	-0.083074	-0.533811	-0.00221063	0.459335	-0.0950288	0.424328	0.459381	0.0812778	-0.0234989	0.291519	0.426398	0.507182	0.477717	0.220896	0.788325	0.621571	0.796532	0.651725	-0.158859	-0.0694303	-0.381214	-0.384973	-0.132349	0.00702169	-0.548599	-0.479787	-0.185296	-0.479444	-0.144205	-0.128082	0.349429	0.0922326	0.292642	0.289644	-0.281033	-0.197438	-0.324934	-0.158739	-0.0996917	-0.428426	-0.496461	-0.374551	-0.455523	-0.351562	-0.139984	-0.300472	-0.246012	-0.28095	-0.489424	M5 green|0.8451
5344	LZTFL1|Q9NQ48	green	-0.172108	-0.0761532	-0.158129	-0.0613758	0.161447	-0.199314	-0.1914	0.147972	-0.179379	0.149783	0.0333223	0.19798	0.0710748	0.107296	0.211672	0.0773926	0.281654	0.0866225	0.420087	0.64292	0.844585	0.717382	-0.0821179	0.0011316	0.0658031	0.159075	-0.124079	0.0474716	-0.23394	0.144246	0.551788	0.184902	0.369659	0.540401	0.133575	-0.0388897	0.235858	0.290972	0.478164	0.38371	0.11419	0.711189	0.643318	0.727341	0.586492	-0.334021	-0.123799	-0.454916	-0.407473	-0.272926	-0.122218	-0.443816	-0.471172	-0.308026	-0.532914	-0.258816	-0.357768	0.295205	-0.0950946	0.144091	0.203923	-0.363862	-0.23824	-0.331115	-0.264978	-0.152025	-0.278482	-0.252991	-0.377604	-0.340838	-0.182874	-0.146208	-0.243486	-0.301546	-0.325916	-0.322119	M5 green|0.8446
5445	MAPK3|P27361	green	-0.245335	-0.169283	-0.266576	-0.0769642	0.222188	-0.147909	-0.138617	0.128129	-0.266278	0.241477	0.190573	0.237843	0.284045	0.290898	0.226518	-0.0432136	0.272918	0.257931	0.575525	0.536014	0.843657	0.720867	0.0299079	0.161319	0.224272	0.252014	-0.251767	-0.0430215	-0.368368	0.0132589	0.638856	0.105705	0.335858	0.583633	0.191767	-0.178476	0.159949	0.23461	0.434703	0.377597	0.0959558	0.638928	0.530155	0.66862	0.557957	-0.355736	-0.330237	-0.324826	-0.450981	-0.215625	-0.168335	-0.523753	-0.456961	-0.238203	-0.365354	-0.0188387	-0.162991	0.474228	-0.00579885	0.100292	0.42574	-0.150293	-0.0337272	-0.108317	-0.0258833	-0.0510418	-0.365632	-0.2657	-0.268197	-0.340486	-0.163567	-0.212434	-0.371406	-0.221216	-0.325866	-0.510083	M5 green|0.8437
7715	PTAR1|Q7Z6K3	green	-0.199952	-0.326814	-0.403941	-0.0898698	0.194981	-0.281256	-0.24871	0.201798	-0.0263735	0.251262	0.0577933	0.298997	0.067745	0.166689	0.200513	0.0597498	0.237786	0.0259366	0.36654	0.557032	0.843476	0.694165	-0.231661	-0.176686	0.0424029	0.297127	-0.158998	0.103826	-0.306584	0.135082	0.529048	0.164979	0.325427	0.537083	0.19136	0.117357	0.347372	0.409256	0.542447	0.449185	0.213332	0.694283	0.69256	0.691724	0.665373	-0.159308	0.0740344	-0.344582	-0.301899	-0.094627	0.0664435	-0.493612	-0.364084	-0.161795	-0.532706	-0.231808	-0.245345	0.295601	0.00558133	0.234458	0.13665	-0.385874	-0.224991	-0.463436	-0.404433	-0.335921	-0.228466	-0.280495	-0.459929	-0.323041	-0.289756	-0.192725	-0.352988	-0.376697	-0.235133	-0.271596	M5 green|0.8435
10003	TKT|P29401	green	-0.198976	-0.250694	-0.346977	-0.00145137	0.225867	-0.316724	-0.19396	0.311331	-0.0687391	0.301921	0.16053	0.294674	0.112443	0.281211	0.319829	0.171201	0.451131	0.241198	0.510396	0.586752	0.843327	0.834957	-0.120196	-0.0298436	0.19293	0.296571	-0.166788	0.0679363	-0.389994	0.0384144	0.539274	0.0660965	0.337184	0.48795	0.134011	-0.0674553	0.223869	0.337439	0.464666	0.409287	0.142267	0.621803	0.572401	0.691054	0.609765	-0.251347	-0.109336	-0.371589	-0.385344	-0.113245	-0.116245	-0.630101	-0.506152	-0.230497	-0.499179	-0.13013	-0.206084	0.334323	-0.00124654	0.205998	0.277614	-0.315803	-0.16936	-0.348184	-0.251334	-0.181897	-0.361379	-0.242826	-0.406137	-0.331639	-0.2058	-0.153986	-0.35935	-0.336051	-0.382311	-0.352843	M5 green|0.8433
7027	PGAM1|P18669	green	-0.250593	-0.24043	-0.330484	-0.133747	0.208947	-0.257148	-0.138926	0.155489	-0.221658	0.276065	0.194538	0.244903	0.113816	0.203002	0.139848	-0.134939	0.258853	0.190874	0.532466	0.334951	0.843085	0.686682	-0.13171	-0.0147986	0.127892	0.195176	-0.212829	0.0413884	-0.529389	-0.238616	0.737875	0.20003	0.475394	0.695175	0.387445	-0.0863765	0.30339	0.331765	0.417846	0.44683	0.137903	0.542561	0.564983	0.761571	0.723137	-0.214327	-0.27323	-0.155812	-0.31497	0.00386352	0.00929449	-0.646944	-0.53375	-0.215408	-0.366571	0.132124	-0.0168957	0.52133	0.248205	0.322992	0.511602	-0.0182562	0.092853	-0.157521	-0.0315496	-0.00125381	-0.231169	-0.176806	-0.246648	-0.256618	-0.181349	-0.137773	-0.320056	-0.0924389	-0.262243	-0.422904	M5 green|0.8431
11031	XPO4|Q9C0E2	green	-0.118581	-0.278237	-0.270139	-0.0552395	0.229942	-0.196154	-0.135234	0.108641	-0.171026	0.227807	0.0638085	0.30378	0.0585423	0.136951	0.152885	-0.00412224	0.252192	0.0668473	0.45696	0.461595	0.841033	0.668215	-0.239451	-0.0422191	0.0269647	0.126405	-0.246183	0.00768835	-0.457033	-0.0293853	0.522397	0.0427682	0.47974	0.58921	0.226259	0.0337904	0.323927	0.432418	0.562062	0.531176	0.233551	0.680882	0.659503	0.837839	0.721284	-0.165278	-0.107067	-0.297633	-0.335319	-0.0798857	-0.0129078	-0.463595	-0.358775	-0.145944	-0.369347	-0.127969	-0.126141	0.355052	0.108713	0.338672	0.302794	-0.291001	-0.1271	-0.371165	-0.230028	-0.193952	-0.307015	-0.32328	-0.356297	-0.397275	-0.325706	-0.150629	-0.373543	-0.315055	-0.356911	-0.315272	M5 green|0.841
1870	CLIC1|O00299	green	-0.140772	-0.330138	-0.390904	0.0148171	0.346693	-0.251284	-0.171989	0.221973	0.084234	0.244806	0.0367909	0.47369	0.241812	0.264086	0.154924	0.0172676	0.105925	-0.129065	0.336068	0.564706	0.840817	0.5704	-0.38653	-0.199348	-0.00681841	0.297718	-0.237073	0.0582007	-0.426975	0.104724	0.327863	-0.0393489	0.349662	0.408616	0.0808946	0.252584	0.455798	0.609419	0.590212	0.538748	0.297506	0.822642	0.75598	0.681579	0.640918	-0.139436	0.133629	-0.376347	-0.370092	0.0254736	0.203649	-0.441305	-0.236152	-0.0700577	-0.501996	-0.249825	-0.168408	0.248648	0.00225822	0.238531	0.115469	-0.406775	-0.224412	-0.5398	-0.430213	-0.307129	-0.246267	-0.476295	-0.478923	-0.456438	-0.445805	-0.245314	-0.352797	-0.358315	-0.0385721	-0.332073	M5 green|0.8408
1492	CCDC93|Q567U6	green	-0.36097	-0.324886	-0.456513	0.0983524	0.455294	-0.134129	-0.188752	0.239735	-0.0605215	0.171532	0.0875191	0.317875	0.0749928	0.128543	0.0933219	-0.140221	0.281283	0.076219	0.659002	0.313005	0.840369	0.649926	-0.341594	-0.0930069	-0.0336174	0.0134556	-0.154694	0.0534896	-0.524915	-0.307436	0.58593	0.165381	0.708469	0.720613	0.476997	0.152199	0.542641	0.549116	0.415843	0.490971	0.121181	0.557127	0.683611	0.756398	0.783416	-0.208581	-0.189949	-0.117486	-0.318636	0.234924	0.154919	-0.438381	-0.40566	-0.214601	-0.222824	0.103532	0.0310651	0.430516	0.366632	0.43423	0.539898	-0.00722789	0.190901	-0.253685	-0.0650543	-0.0482594	-0.042165	-0.110989	-0.212856	-0.344917	-0.371252	-0.232815	-0.379237	-0.141526	-0.241922	-0.281113	M5 green|0.8404
6682	OSBPL1A|Q9BXW6	green	-0.126367	-0.164334	-0.188308	0.00135797	0.331238	-0.208343	-0.119579	0.125388	-0.238964	0.135248	0.199633	0.311884	0.233434	0.232195	0.152722	-0.092175	0.335481	0.225088	0.623634	0.488925	0.839616	0.732649	-0.163446	0.0735662	0.128886	0.0999247	-0.184503	0.0437205	-0.521257	-0.191108	0.522323	-0.0260774	0.483473	0.594945	0.215384	-0.0728626	0.249254	0.344339	0.391996	0.43497	0.116225	0.624444	0.495812	0.728157	0.625869	-0.213925	-0.284243	-0.205772	-0.402662	0.0214783	-0.0125998	-0.512278	-0.452355	-0.197129	-0.260413	0.0816841	0.0130306	0.39372	0.198129	0.275531	0.555259	-0.0323344	0.109607	-0.134455	0.0299509	0.0880045	-0.268197	-0.271885	-0.316004	-0.398447	-0.298201	-0.167563	-0.310006	-0.111828	-0.29178	-0.457427	M5 green|0.8396
7696	PSMD5|Q16401	green	-0.227607	-0.382502	-0.371138	-0.0141659	0.307945	-0.087267	-0.12508	0.153551	-0.212156	0.220744	0.183252	0.243349	0.050524	0.198092	0.109159	-0.10582	0.193157	0.0654486	0.51578	0.355188	0.839644	0.613399	-0.25158	0.0412828	0.114474	0.186744	-0.2777	-0.0222429	-0.510812	-0.126224	0.602239	0.173104	0.562218	0.731178	0.406023	0.0513264	0.449304	0.530232	0.603058	0.594691	0.272909	0.649789	0.733215	0.846406	0.811418	-0.255691	-0.184506	-0.308322	-0.413821	-0.015636	-0.0293753	-0.399047	-0.333028	-0.117478	-0.282295	0.0577058	-0.0123001	0.473294	0.232826	0.442406	0.413897	-0.20763	-0.0218953	-0.337045	-0.176512	-0.226568	-0.246641	-0.224478	-0.291162	-0.470524	-0.385346	-0.331339	-0.489283	-0.351126	-0.343997	-0.401647	M5 green|0.8396
7139	PIK3CD|O00329	green	-0.22501	-0.260637	-0.339969	-0.0562657	0.279562	-0.164119	-0.100927	0.212923	-0.0985545	0.298248	0.0962777	0.391242	0.105239	0.187514	0.212017	0.0294363	0.216287	0.0523703	0.327493	0.445155	0.837298	0.597697	-0.234218	-0.0608247	0.137698	0.338936	-0.21119	0.104329	-0.402074	0.00428097	0.47996	0.0961919	0.512056	0.601426	0.242985	0.165435	0.462777	0.539896	0.54673	0.468943	0.189952	0.666216	0.783082	0.742768	0.727212	-0.283374	-0.11929	-0.351436	-0.334603	-0.0341887	-0.0176827	-0.523247	-0.428369	-0.201212	-0.504401	-0.125095	-0.213322	0.216713	0.00967731	0.207815	0.313643	-0.319609	-0.0865616	-0.389444	-0.216601	-0.191334	-0.223018	-0.354507	-0.459005	-0.401735	-0.359357	-0.221858	-0.429243	-0.359494	-0.30977	-0.459165	M5 green|0.8373
8318	RNPEP|Q9H4A4	green	-0.219541	-0.343671	-0.455193	-0.0165428	0.322476	-0.286627	-0.184091	0.210547	0.00636715	0.300729	0.113835	0.450671	0.20846	0.262856	0.201775	-0.0599756	0.244811	0.0690836	0.479479	0.468043	0.836505	0.670715	-0.314698	-0.172423	0.0105383	0.217377	-0.190859	0.130655	-0.507969	-0.102509	0.428294	-0.0677201	0.363765	0.45635	0.160254	0.16379	0.375013	0.491648	0.411853	0.434311	0.15939	0.646186	0.597327	0.628058	0.627427	-0.0821225	-0.00786906	-0.177753	-0.239493	0.142232	0.218049	-0.576781	-0.400038	-0.134918	-0.431435	-0.099185	-0.0603849	0.305742	0.124382	0.237968	0.306418	-0.180707	-0.0266913	-0.36292	-0.221472	-0.145236	-0.200386	-0.355317	-0.376624	-0.274326	-0.342372	-0.114109	-0.282968	-0.161621	-0.0826615	-0.317129	M5 green|0.8365
2387	DBNL|Q9UJU6	green	-0.144409	-0.1246	-0.210433	0.103645	0.482905	-0.145452	-0.103625	0.179944	-0.0715909	0.300971	0.135982	0.413501	0.124124	0.258685	0.205021	0.182494	0.351355	0.0111062	0.453047	0.577441	0.836339	0.68022	-0.408789	-0.091909	-0.0123024	0.19731	-0.089957	0.122683	-0.395138	-0.0407156	0.343268	-0.0289681	0.651997	0.509818	0.188723	0.28524	0.559852	0.584048	0.454201	0.432095	0.145208	0.726726	0.771788	0.716195	0.675541	-0.25013	-0.0301284	-0.352128	-0.453224	0.0771925	0.0889027	-0.466787	-0.46384	-0.268285	-0.509717	-0.0939884	-0.185217	0.159945	0.0956125	0.251411	0.389929	-0.241201	-0.022737	-0.399821	-0.156778	-0.0527781	-0.0970416	-0.348504	-0.439639	-0.514746	-0.48488	-0.289276	-0.32109	-0.271749	-0.172202	-0.340426	M5 green|0.8363
2181	CRLF3|Q8IUI8	green	-0.151248	-0.26519	-0.306558	0.00600212	0.325251	-0.167065	-0.0288004	0.272709	0.00884812	0.372638	0.182184	0.529722	0.317742	0.385905	0.167282	0.0606156	0.193299	-0.00679221	0.353132	0.55412	0.835801	0.62986	-0.276422	-0.051967	0.144595	0.358599	-0.190027	0.0660013	-0.39323	0.159607	0.416236	0.00402074	0.404872	0.495354	0.118847	0.169762	0.427693	0.566563	0.554295	0.477584	0.24076	0.740748	0.746119	0.707559	0.634376	-0.261163	-0.00610466	-0.435619	-0.453239	-0.0271795	0.00827156	-0.494792	-0.337931	-0.147847	-0.515005	-0.182371	-0.192861	0.213317	-0.00426019	0.185577	0.215785	-0.388128	-0.180607	-0.458599	-0.341906	-0.250097	-0.290258	-0.415783	-0.48326	-0.514788	-0.432732	-0.272411	-0.439748	-0.414635	-0.213031	-0.458388	M5 green|0.8358
7214	PLCG2|P16885	green	-0.199691	-0.383405	-0.421942	0.00701875	0.394039	-0.159119	-0.208082	0.155317	0.0381941	0.265746	0.0755562	0.456397	0.0821603	0.12891	0.0920687	-0.00620714	0.142001	-0.166741	0.433639	0.435472	0.835429	0.577513	-0.488167	-0.203292	-0.140693	0.117308	-0.255783	0.00860416	-0.469513	-0.0692729	0.396336	0.0606861	0.580194	0.534147	0.267876	0.347799	0.614438	0.65898	0.549338	0.555836	0.264961	0.72251	0.823348	0.768367	0.77416	-0.110905	0.107178	-0.277337	-0.254299	0.12027	0.229727	-0.397378	-0.28238	-0.124237	-0.451321	-0.169421	-0.117356	0.272289	0.179008	0.401017	0.239835	-0.303058	-0.0980611	-0.533316	-0.376032	-0.277327	-0.101359	-0.366453	-0.388384	-0.379027	-0.465542	-0.150456	-0.325176	-0.27782	-0.115025	-0.250707	M5 green|0.8354
11083	YWHAE|P62258	green	-0.200822	-0.28547	-0.313001	-0.0838381	0.241709	-0.239611	-0.244243	0.0981274	-0.195596	0.209197	0.10168	0.253914	0.0538696	0.0768922	0.132804	-0.107024	0.225256	0.0590412	0.587818	0.35446	0.835351	0.654442	-0.271937	-0.133804	-0.0791781	0.0258873	-0.202357	-0.00770635	-0.50566	-0.228926	0.655107	0.194733	0.573302	0.67334	0.397339	0.0311293	0.412793	0.404348	0.491461	0.541279	0.224974	0.608474	0.644634	0.83174	0.785188	-0.139036	-0.135659	-0.172998	-0.285826	0.0413055	0.0911499	-0.498279	-0.4113	-0.150306	-0.311979	0.071159	-0.00301533	0.499535	0.308126	0.448247	0.411478	-0.0910302	0.0376921	-0.287045	-0.141879	-0.090481	-0.155995	-0.180924	-0.213701	-0.306288	-0.275451	-0.140488	-0.326988	-0.145644	-0.266255	-0.299609	M5 green|0.8354
7653	PRXL2B|Q8TBF2	green	-0.0474323	-0.117861	-0.182872	-0.0994314	0.316675	-0.140498	-0.177723	0.0860225	-0.311281	0.38544	0.148591	0.350419	0.202268	0.268452	0.194358	0.0604189	0.309556	0.224619	0.457012	0.508725	0.834947	0.720193	-0.166459	0.0223947	0.152777	0.241813	-0.186621	0.0642828	-0.485967	0.00621342	0.515311	-0.027991	0.462017	0.474308	0.118847	-0.0035864	0.25047	0.362775	0.380983	0.408774	0.125788	0.646671	0.568919	0.725722	0.583077	-0.239881	-0.232649	-0.363326	-0.407708	-0.107936	-0.00192758	-0.658567	-0.501214	-0.210743	-0.445985	-0.164496	-0.148828	0.369227	0.0128689	0.189016	0.361129	-0.212652	-0.102527	-0.227759	-0.0745135	-0.033965	-0.33306	-0.372545	-0.351248	-0.400487	-0.281323	-0.0805605	-0.278328	-0.203016	-0.219996	-0.389892	M5 green|0.8349
6745	PAFAH1B1|P43034	green	-0.415172	-0.0900883	-0.334667	0.128449	0.414461	-0.0580885	-0.0751057	0.218134	-0.122219	0.134117	0.105609	0.173016	0.0461476	0.180223	0.193571	0.028724	0.446492	0.268382	0.643885	0.474758	0.834581	0.803208	-0.0260782	0.16312	0.156032	0.0814015	-0.0453603	0.0720281	-0.300359	-0.0993966	0.701696	0.256954	0.568851	0.702894	0.38278	-0.0973655	0.305261	0.327787	0.304787	0.278194	-0.0821907	0.496083	0.564324	0.664521	0.623576	-0.421996	-0.335706	-0.275952	-0.40581	-0.0476085	-0.081904	-0.465531	-0.575014	-0.444388	-0.336626	-0.0187624	-0.230422	0.371923	0.150304	0.21294	0.536668	-0.037205	0.0594851	-0.0666725	0.00720124	0.0767759	-0.162635	-0.00577796	-0.216568	-0.264343	-0.120635	-0.150791	-0.226883	-0.108923	-0.279825	-0.238858	M5 green|0.8346
6705	OTULIN|Q96BN8	green	-0.294076	-0.211991	-0.351521	-0.164577	0.132617	-0.27671	-0.197045	0.275884	-0.0971393	0.304968	0.141896	0.333778	0.180431	0.3123	0.247395	0.0125184	0.244111	0.183576	0.44231	0.518005	0.834293	0.683881	-0.029636	-0.00670082	0.1607	0.269096	-0.16989	0.0647202	-0.287426	0.0600672	0.65048	0.138201	0.356595	0.549792	0.228554	-0.0913844	0.222904	0.306375	0.384966	0.302994	0.0242428	0.613745	0.570987	0.625394	0.588484	-0.252921	-0.124766	-0.281533	-0.281866	-0.157741	0.0189005	-0.623136	-0.539313	-0.314455	-0.522963	-0.161663	-0.282021	0.308715	0.0103819	0.124057	0.281695	-0.190031	-0.134927	-0.176807	-0.189568	-0.138863	-0.233849	-0.201138	-0.313023	-0.222677	-0.125962	-0.0424599	-0.233192	-0.173282	-0.207086	-0.369035	M5 green|0.8343
7489	PPP2R1A|P30153	green	-0.103048	0.040494	-0.0246318	0.0734185	0.409656	-0.236235	-0.115211	0.114009	-0.139473	0.172397	0.0740949	0.263162	0.103549	0.149286	0.170786	0.0471406	0.405336	0.188465	0.648012	0.597565	0.833608	0.77448	-0.167449	0.0446448	0.0196724	0.0103696	-0.189056	-0.102514	-0.430678	-0.116123	0.559053	0.0130374	0.532979	0.552023	0.194353	-0.0903445	0.250514	0.348715	0.364452	0.355647	0.0382626	0.640488	0.523874	0.732078	0.618677	-0.223269	-0.200148	-0.260381	-0.376335	-0.0297248	-0.00293176	-0.46309	-0.487206	-0.313393	-0.340027	-0.029698	-0.139388	0.433225	0.16312	0.281155	0.473614	-0.0640753	0.0110566	-0.142554	0.0516624	0.189813	-0.320436	-0.27898	-0.202126	-0.341483	-0.236273	-0.165709	-0.143561	-0.0419717	-0.233224	-0.278175	M5 green|0.8336
7294	PMM2|O15305	green	-0.365741	-0.200277	-0.361563	0.126373	0.444175	-0.154174	0.0146483	0.272999	-0.00480096	0.18229	0.186386	0.34346	0.188174	0.263877	0.0627961	-0.113973	0.288094	0.100945	0.548457	0.384459	0.832844	0.649136	-0.227932	0.0459081	0.132576	0.148727	-0.24246	-0.0508473	-0.448948	-0.194752	0.575236	0.0998553	0.57178	0.693883	0.380291	0.0461352	0.432668	0.52871	0.416812	0.394246	0.0536256	0.567868	0.641453	0.688199	0.704832	-0.285342	-0.24086	-0.157282	-0.402008	0.189534	0.0793187	-0.456817	-0.429337	-0.263365	-0.250256	0.116642	-0.028843	0.365733	0.272014	0.279237	0.588859	0.0318024	0.214027	-0.160724	0.0373272	0.0778661	-0.183321	-0.218891	-0.284294	-0.396067	-0.344049	-0.281834	-0.343074	-0.100333	-0.152927	-0.372867	M5 green|0.8328
9556	STK38L|Q9Y2H1	green	-0.234208	-0.0994264	-0.168646	0.0388524	0.410999	0.0784061	0.0210599	0.169332	-0.222669	0.219292	0.145267	0.309967	0.152035	0.260976	0.101868	0.0226059	0.282834	0.119087	0.356407	0.480967	0.830155	0.643942	-0.143023	0.247271	0.251945	0.284762	-0.128097	0.053077	-0.352457	0.0336308	0.544136	0.153413	0.606878	0.713849	0.31971	0.0418896	0.436454	0.492301	0.513583	0.401708	0.100732	0.632015	0.747051	0.756566	0.661673	-0.487705	-0.345004	-0.446647	-0.570705	-0.10828	-0.184099	-0.437049	-0.479687	-0.311838	-0.419077	-0.0351276	-0.213062	0.235883	0.0456843	0.193657	0.476316	-0.210215	-0.0112908	-0.191062	-0.0307851	-0.0208706	-0.266203	-0.252651	-0.438829	-0.542139	-0.365173	-0.38275	-0.426175	-0.322151	-0.307676	-0.489154	M5 green|0.8302
11389	ZPR1|O75312	green	-0.0887818	-0.196659	-0.186711	-0.0623447	0.204761	-0.294893	-0.188222	0.215761	-0.0283121	0.187416	0.0861182	0.323399	0.179993	0.215254	0.133986	0.0663312	0.159732	-0.0666413	0.34882	0.616566	0.830093	0.630691	-0.154485	-0.0788063	0.0784946	0.232201	-0.274431	-0.10854	-0.226184	0.256189	0.506726	0.126907	0.305298	0.507122	0.112583	-0.0142093	0.287486	0.411657	0.628412	0.461411	0.225867	0.774686	0.69605	0.726173	0.627481	-0.225635	0.0466349	-0.45898	-0.405233	-0.242952	-0.0263474	-0.399024	-0.285993	-0.181514	-0.492878	-0.218564	-0.306094	0.320953	-0.0548155	0.229843	0.110996	-0.390136	-0.250563	-0.391792	-0.378717	-0.267767	-0.380024	-0.374416	-0.458653	-0.476131	-0.303574	-0.232027	-0.321586	-0.379747	-0.244217	-0.327057	M5 green|0.8301
6704	OTUD7B|Q6GQQ9	green	-0.327486	-0.306532	-0.420464	0.104895	0.366848	-0.0569274	0.0140282	0.239204	-0.0753428	0.215912	0.123133	0.371563	0.165003	0.303628	0.15522	-0.0174394	0.289932	0.11988	0.444203	0.436232	0.82974	0.663705	-0.235197	0.0450048	0.153496	0.251026	-0.0600498	0.203574	-0.402634	-0.0209272	0.46464	0.0806127	0.521349	0.636601	0.296614	0.14202	0.459368	0.504201	0.514584	0.46578	0.187963	0.623325	0.674467	0.706354	0.645735	-0.347128	-0.217646	-0.297561	-0.494287	0.0718887	-0.0525605	-0.448952	-0.394203	-0.179206	-0.353965	0.0318023	-0.0716429	0.24273	0.147786	0.214916	0.457151	-0.202769	0.0285108	-0.311459	-0.14882	-0.146004	-0.138956	-0.187819	-0.409983	-0.439394	-0.369673	-0.367895	-0.493773	-0.344933	-0.258326	-0.425544	M5 green|0.8297
10545	TWF2|Q6IBS0	green	-0.172614	-0.121664	-0.162058	0.055711	0.456101	-0.130505	-0.115788	0.0917149	-0.115772	0.152013	0.115454	0.284434	0.0634676	0.0893094	0.0574493	-0.0866838	0.287446	0.0668068	0.63135	0.396804	0.82926	0.665144	-0.279909	0.0414521	-0.00610357	-0.0171259	-0.278535	-0.155658	-0.520637	-0.250413	0.588397	0.0763783	0.665352	0.674	0.356554	0.0370729	0.432251	0.488357	0.42332	0.447869	0.0925529	0.601758	0.633047	0.797022	0.742764	-0.191215	-0.205413	-0.171744	-0.327979	0.110355	0.105189	-0.401354	-0.419213	-0.261278	-0.246025	0.103504	-0.022835	0.415308	0.324439	0.420951	0.566364	0.0252491	0.147033	-0.174898	0.0512283	0.132949	-0.237049	-0.272504	-0.234865	-0.380596	-0.345368	-0.158495	-0.226044	-0.0212276	-0.194056	-0.2653	M5 green|0.8293
9663	SYAP1|Q96A49	green	-0.145681	-0.157568	-0.180964	0.0310339	0.332323	-0.237924	-0.217624	0.200182	0.0289772	0.140345	-0.00332807	0.356869	0.0145206	0.0898211	0.0857394	0.0732876	0.263528	-0.08807	0.419755	0.578684	0.829207	0.660795	-0.333104	-0.117859	-0.058701	0.109001	-0.160668	-0.0266974	-0.289364	-0.00510109	0.467169	0.177665	0.55907	0.576717	0.241619	0.185191	0.485714	0.505154	0.495262	0.421798	0.122677	0.710447	0.752186	0.740629	0.700975	-0.187159	0.0640688	-0.338824	-0.312986	-0.000236995	0.123869	-0.393376	-0.408707	-0.302658	-0.51534	-0.159264	-0.246367	0.223406	0.12454	0.351818	0.256969	-0.244641	-0.0916328	-0.393935	-0.296703	-0.101461	-0.128201	-0.285216	-0.431189	-0.371314	-0.33022	-0.140291	-0.172485	-0.192587	-0.0995078	-0.203776	M5 green|0.8292
10648	UBXN1|Q04323	green	-0.164828	-0.32214	-0.335158	-0.0747065	0.277963	-0.0967113	-0.0953192	0.164529	-0.095848	0.25543	0.0501578	0.321957	0.0997506	0.17502	0.0553074	-0.0209386	0.0364159	-0.194159	0.24581	0.490134	0.827743	0.507544	-0.338918	-0.0845777	0.00357828	0.273556	-0.278942	-0.0160536	-0.343931	0.153561	0.435396	0.176406	0.401505	0.559993	0.211291	0.220705	0.509831	0.61671	0.718027	0.604926	0.37217	0.821164	0.865251	0.789375	0.710263	-0.300638	0.0083513	-0.499604	-0.471062	-0.155338	-0.0164939	-0.359032	-0.206918	-0.0625552	-0.490253	-0.185695	-0.218924	0.309477	-0.0269576	0.286818	0.112414	-0.476171	-0.255197	-0.546935	-0.425366	-0.36954	-0.264458	-0.393837	-0.493093	-0.541031	-0.445938	-0.353259	-0.452948	-0.485048	-0.191902	-0.375094	M5 green|0.8277
1458	CCDC22|O60826	green	-0.305695	-0.199038	-0.37588	0.159664	0.40181	-0.167308	-0.134755	0.320835	0.117339	0.185452	0.0111507	0.339504	0.0851916	0.176552	0.147092	0.0837391	0.280766	-0.0637654	0.395768	0.583628	0.827496	0.655187	-0.297639	-0.147617	-0.0260343	0.182026	-0.0069307	0.162546	-0.206146	0.119514	0.401696	0.147155	0.523914	0.556768	0.213028	0.243096	0.48032	0.499953	0.487075	0.394169	0.109541	0.688846	0.750877	0.637718	0.624094	-0.298163	0.0299673	-0.390036	-0.370522	0.00125267	0.0665474	-0.332966	-0.350716	-0.278162	-0.475476	-0.232747	-0.309271	0.16827	0.00225543	0.208299	0.214315	-0.354045	-0.133496	-0.433089	-0.340686	-0.196422	-0.0734296	-0.219348	-0.446522	-0.423128	-0.389542	-0.296643	-0.330281	-0.360857	-0.172077	-0.208448	M5 green|0.8275
6617	OARD1|Q9Y530	green	-0.139732	-0.258649	-0.263269	-0.120058	0.167028	-0.0504885	-0.141304	0.147385	-0.283594	0.22188	0.0514257	0.226686	0.190978	0.192358	0.168598	-0.0728926	0.093405	0.0321124	0.32163	0.4983	0.826481	0.585666	-0.0975468	0.0977958	0.146224	0.265109	-0.221172	0.0281428	-0.345466	0.152807	0.510026	0.12749	0.311847	0.552349	0.158137	-0.0488406	0.253054	0.394056	0.645998	0.528876	0.281245	0.743228	0.678961	0.755863	0.581807	-0.389267	-0.245508	-0.512178	-0.551503	-0.284377	-0.217096	-0.423849	-0.298127	-0.106956	-0.390681	-0.175021	-0.216669	0.353431	-0.10641	0.173143	0.190377	-0.414118	-0.246094	-0.354203	-0.292885	-0.289744	-0.395891	-0.311911	-0.423894	-0.502791	-0.283596	-0.319187	-0.453246	-0.441455	-0.339335	-0.402752	M5 green|0.8265
7936	RAD23A|P54725	green	-0.180867	-0.396227	-0.398914	-0.000208055	0.383508	-0.248939	-0.106737	0.169773	-0.149308	0.359897	0.231424	0.442051	0.210683	0.258941	0.0976808	-0.0905429	0.273281	0.0501122	0.549378	0.360426	0.826097	0.642275	-0.402642	-0.178505	-0.0900696	0.079468	-0.263188	0.0446419	-0.58829	-0.238744	0.479512	-0.0366184	0.522557	0.575211	0.310208	0.14537	0.465573	0.540596	0.519446	0.557385	0.274179	0.637604	0.640231	0.786186	0.751583	-0.0589411	-0.082773	-0.118486	-0.220001	0.165259	0.172666	-0.51938	-0.382127	-0.0646996	-0.261006	0.119401	0.0917911	0.455815	0.304933	0.40442	0.446321	-0.0987048	0.10763	-0.347552	-0.0999196	-0.141014	-0.189421	-0.325034	-0.276421	-0.370325	-0.442914	-0.198044	-0.419807	-0.209749	-0.247826	-0.360758	M5 green|0.8261
6697	OTUB1|Q96FW1	green	-0.0829405	-0.2021	-0.156541	-0.0255732	0.332688	-0.212504	-0.102439	0.113626	-0.265064	0.232809	0.182446	0.244234	0.110116	0.13879	0.0775431	-0.056943	0.31598	0.121816	0.575849	0.38997	0.825662	0.667456	-0.289185	0.0106749	0.0465104	0.0507692	-0.296759	-0.135071	-0.599846	-0.255018	0.583873	0.0287982	0.607914	0.684681	0.345665	-0.0251947	0.377651	0.452188	0.528932	0.558711	0.242191	0.632709	0.616249	0.86038	0.766118	-0.172358	-0.226676	-0.187996	-0.37964	0.0615806	-0.0221431	-0.515464	-0.416882	-0.131242	-0.254926	0.193499	0.0826632	0.527187	0.320849	0.451901	0.541136	-0.0319481	0.114836	-0.22605	0.024425	0.0358816	-0.3057	-0.288609	-0.231173	-0.43192	-0.381917	-0.239947	-0.357449	-0.132114	-0.329048	-0.383486	M5 green|0.8257
9619	SUGT1|Q9Y2Z0	green	-0.022384	-0.289858	-0.200861	0.0515628	0.372793	-0.338929	-0.10337	0.158484	-0.0589025	0.253748	0.15174	0.534147	0.312379	0.325536	0.167484	0.0171748	0.300539	0.0325906	0.507906	0.53715	0.825057	0.65511	-0.388055	-0.135228	0.0182336	0.228555	-0.252257	0.00739505	-0.54104	-0.128247	0.330002	-0.190988	0.484121	0.48384	0.141188	0.152039	0.431826	0.516103	0.554808	0.543734	0.288394	0.763029	0.629162	0.736156	0.691964	-0.0399673	0.0298607	-0.173924	-0.2982	0.150561	0.147413	-0.476268	-0.34329	-0.0737663	-0.335974	0.110601	0.0585483	0.322292	0.224689	0.343561	0.439229	-0.146142	0.0729922	-0.362285	-0.118737	-0.078661	-0.246462	-0.462667	-0.429003	-0.473073	-0.497312	-0.268867	-0.428226	-0.24462	-0.225571	-0.508206	M5 green|0.8251
10598	UBE2F|Q969M7	green	-0.0561596	-0.146741	-0.147643	-0.128984	0.197915	-0.286373	-0.167243	0.19935	-0.0407588	0.24961	0.114193	0.329875	0.133839	0.236663	0.124927	0.0952057	0.18711	-0.05591	0.260337	0.61868	0.824682	0.629173	-0.228402	-0.0639042	0.0773276	0.279334	-0.214423	0.0143726	-0.269507	0.205506	0.472032	0.107776	0.331754	0.51449	0.128541	0.0769746	0.348705	0.459793	0.572201	0.426545	0.212439	0.769106	0.720015	0.70829	0.643038	-0.213146	0.0684517	-0.463939	-0.365547	-0.185519	0.00213523	-0.472	-0.404479	-0.223617	-0.632894	-0.268189	-0.346386	0.224634	-0.0473079	0.222838	0.1235	-0.387314	-0.272816	-0.418156	-0.376633	-0.204368	-0.310031	-0.383114	-0.538053	-0.395828	-0.311026	-0.16998	-0.222652	-0.302796	-0.143195	-0.347762	M5 green|0.8247
3000	ENOPH1|Q9UHY7	green	-0.111951	-0.16762	-0.276857	0.00948554	0.273314	-0.230467	-0.0980449	0.208321	-0.0820753	0.271447	0.0525027	0.381748	0.230788	0.264687	0.246034	0.0161618	0.245633	0.0847819	0.37119	0.631958	0.823547	0.707045	-0.127173	-0.00613366	0.108061	0.277418	-0.149574	0.123629	-0.342877	0.161929	0.375339	-0.0719711	0.228161	0.355252	-0.044819	0.0186397	0.1761	0.309811	0.454536	0.397941	0.159007	0.732033	0.514929	0.589739	0.464466	-0.230625	-0.0679716	-0.383603	-0.427798	-0.111184	0.00666468	-0.528119	-0.348443	-0.160633	-0.464563	-0.217667	-0.202555	0.236665	-0.105873	0.0640217	0.218406	-0.311673	-0.187318	-0.321082	-0.283562	-0.134098	-0.335632	-0.38395	-0.471477	-0.347679	-0.233075	-0.121204	-0.26224	-0.252174	-0.0899732	-0.358891	M5 green|0.8235
5330	LYPLA2|O95372	green	-0.208523	-0.199747	-0.274575	-0.144732	0.220077	-0.197051	-0.216598	0.219269	-0.042098	0.320099	0.0898264	0.272944	0.00967057	0.171987	0.135811	0.0700694	0.193484	-0.0279051	0.340222	0.487565	0.822203	0.627653	-0.238666	-0.101939	0.0142931	0.244997	-0.201878	0.0191729	-0.297141	0.057825	0.58577	0.270357	0.475638	0.586631	0.28992	0.108599	0.445315	0.479745	0.527656	0.397847	0.136477	0.655609	0.775227	0.738681	0.71878	-0.265095	-0.0134529	-0.394014	-0.332349	-0.103955	0.0535328	-0.527793	-0.475962	-0.28429	-0.588015	-0.225912	-0.319468	0.257178	0.0429599	0.288264	0.181755	-0.312028	-0.205093	-0.3992	-0.313372	-0.210549	-0.209921	-0.237346	-0.357237	-0.328748	-0.247172	-0.152703	-0.248415	-0.270804	-0.120889	-0.222351	M5 green|0.8222
4072	HACE1|Q8IYU2	green	-0.156906	-0.0862002	-0.116452	-0.0652134	0.279336	-0.0631752	-0.0847642	0.100915	-0.30581	0.320254	0.10892	0.204324	0.0819933	0.168513	0.162293	0.0269457	0.293918	0.166455	0.423283	0.467457	0.822137	0.657722	-0.131814	0.114042	0.176244	0.232935	-0.184811	0.0420538	-0.39388	-0.0191403	0.577931	0.13072	0.551994	0.656611	0.267736	0.0199479	0.349909	0.378416	0.466832	0.393593	0.108089	0.611716	0.667635	0.770465	0.653805	-0.36609	-0.319602	-0.367082	-0.476561	-0.13304	-0.171263	-0.51697	-0.524854	-0.284649	-0.426128	-0.00221022	-0.183701	0.299184	0.0455826	0.198099	0.460505	-0.185577	-0.0125261	-0.220202	-0.0198783	-0.0141624	-0.262903	-0.28039	-0.350067	-0.436869	-0.296976	-0.25537	-0.359956	-0.255575	-0.369429	-0.44736	M5 green|0.8221
6689	OSBPL9|Q96SU4	green	-0.364961	-0.0680337	-0.279004	0.129268	0.424638	-0.114637	-0.0412397	0.377699	-0.0528578	0.260794	0.172265	0.305358	0.151554	0.328113	0.210036	0.0868502	0.404023	0.19674	0.494389	0.532436	0.822035	0.735513	-0.0678543	0.106126	0.22297	0.209205	-0.00372621	0.157868	-0.183491	0.0499921	0.54058	0.165294	0.565778	0.616477	0.283581	0.00444826	0.372685	0.435546	0.341902	0.226506	-0.0851745	0.544585	0.64566	0.593961	0.575358	-0.451298	-0.262082	-0.346486	-0.454227	-0.0350153	-0.117822	-0.479528	-0.565917	-0.44571	-0.402036	-0.0428382	-0.311603	0.173471	0.0308633	0.116563	0.48604	-0.117359	0.0667563	-0.142301	-0.0435712	0.021	-0.168638	-0.0802611	-0.343037	-0.382697	-0.230472	-0.228776	-0.299387	-0.213163	-0.281968	-0.359257	M5 green|0.822
8691	SEC14L2|O76054	green	-0.228141	-0.176899	-0.30925	-0.00856092	0.222252	-0.192615	-0.109486	0.251472	-0.159887	0.218074	0.0632615	0.307957	0.215748	0.255585	0.210848	-0.0928722	0.247986	0.191551	0.368641	0.483519	0.821643	0.686137	-0.0588984	0.0763926	0.240894	0.296958	0.0534374	0.321085	-0.364102	0.0614964	0.502417	0.0317346	0.311565	0.508688	0.130049	-0.0732456	0.177325	0.290599	0.444436	0.394106	0.115933	0.595706	0.5206	0.631688	0.519375	-0.316795	-0.255801	-0.321937	-0.452475	-0.103837	-0.127675	-0.553628	-0.43061	-0.199253	-0.386515	-0.0740277	-0.162674	0.288966	-0.0476293	0.098122	0.333478	-0.255575	-0.0925948	-0.244221	-0.199528	-0.113159	-0.26994	-0.177895	-0.405488	-0.330652	-0.203762	-0.191583	-0.346787	-0.280746	-0.292462	-0.39158	M5 green|0.8216
3993	GSPT1|P15170	green	-0.144807	-0.0715652	-0.145841	0.0419506	0.212392	-0.304275	-0.224667	0.270565	-0.112082	0.239643	0.132724	0.307178	0.114685	0.286867	0.396865	0.210353	0.450561	0.301629	0.618837	0.707129	0.821447	0.824406	-0.0311753	0.0448227	0.106307	0.146989	-0.11308	0.00901011	-0.301527	0.101246	0.541773	0.0653551	0.369119	0.44116	0.095244	-0.169504	0.159548	0.285627	0.396928	0.342542	0.0768763	0.674519	0.523465	0.678308	0.544327	-0.288062	-0.120903	-0.418936	-0.427821	-0.224342	-0.137941	-0.528413	-0.542294	-0.313467	-0.472367	-0.213521	-0.265482	0.349082	-0.0109199	0.175663	0.259827	-0.293171	-0.222868	-0.228374	-0.173534	-0.095763	-0.349725	-0.205317	-0.281918	-0.345023	-0.126676	-0.14684	-0.254565	-0.293246	-0.386876	-0.352773	M5 green|0.8214
10599	UBE2G1|P62253	green	-0.159886	-0.41564	-0.40346	0.0331622	0.327269	-0.209053	-0.126811	0.149427	-0.0852841	0.17886	0.111541	0.357518	0.195985	0.241048	0.207944	-0.102232	0.240893	0.0995386	0.560309	0.487297	0.820187	0.66455	-0.206468	-0.0256517	0.161083	0.25556	-0.254395	0.0607263	-0.555299	-0.0706805	0.451408	-0.0931186	0.306794	0.499445	0.10391	0.0319708	0.270304	0.341512	0.543746	0.536678	0.273565	0.696943	0.53912	0.708763	0.630387	-0.121008	-0.0492333	-0.231587	-0.352754	0.0308007	0.0592388	-0.431611	-0.265464	-0.0309803	-0.299615	0.0042074	0.0253412	0.395213	0.168076	0.26432	0.386954	-0.231384	-0.0952991	-0.344333	-0.251814	-0.23626	-0.283845	-0.337695	-0.397691	-0.364082	-0.347769	-0.25413	-0.460732	-0.299583	-0.229277	-0.382546	M5 green|0.8202
5217	LRBA|P50851	green	-0.250319	-0.310043	-0.413057	0.0943981	0.424998	-0.185462	-0.170492	0.252046	-0.0164048	0.266681	0.133237	0.420247	0.146707	0.238838	0.217126	0.121076	0.363216	0.0520556	0.481319	0.502988	0.819218	0.703946	-0.349733	-0.16183	-0.00482657	0.202037	-0.0660248	0.177791	-0.312149	-0.0254693	0.41659	0.0861332	0.578382	0.547487	0.25727	0.275395	0.511871	0.51202	0.414762	0.375435	0.087927	0.598757	0.727119	0.653607	0.664371	-0.182587	0.0185871	-0.257456	-0.28	0.0853272	0.112145	-0.455285	-0.430907	-0.268288	-0.4509	-0.148196	-0.210482	0.193315	0.0940309	0.258703	0.327791	-0.257992	-0.0160659	-0.404413	-0.254302	-0.202494	-0.0369944	-0.219597	-0.394115	-0.359573	-0.390725	-0.175127	-0.32985	-0.295951	-0.225073	-0.22043	M5 green|0.8192
11082	YWHAB|P31946	green	-0.0886415	-0.16374	-0.140901	-0.100642	0.259197	-0.153864	-0.151995	0.00197736	-0.295614	0.212554	0.122503	0.268269	0.0767848	0.0843368	0.136319	-0.125518	0.194192	0.0909127	0.546959	0.359783	0.818719	0.620609	-0.232118	0.0105964	-0.0267558	0.0165499	-0.246768	-0.0334899	-0.567831	-0.215257	0.591854	0.0477077	0.583332	0.61268	0.284961	-0.0150073	0.347791	0.381185	0.469166	0.524166	0.202017	0.62278	0.606561	0.853157	0.732396	-0.186128	-0.26572	-0.238382	-0.341996	-0.035511	-0.00173092	-0.464948	-0.422916	-0.168915	-0.304782	0.00628182	-0.0306969	0.452581	0.214552	0.37837	0.442807	-0.115921	-0.00569356	-0.237601	-0.0520431	0.0145814	-0.260149	-0.322207	-0.220708	-0.362525	-0.299983	-0.099982	-0.290221	-0.120781	-0.321175	-0.390535	M5 green|0.8187
2179	CRKL|P46109	green	-0.108689	-0.234116	-0.270412	0.0181879	0.383836	-0.271629	-0.177612	0.100227	-0.114037	0.28255	0.131437	0.423199	0.251977	0.224369	0.145969	0.0685044	0.290774	0.014985	0.48803	0.529026	0.81849	0.645742	-0.381238	-0.136796	-0.0387241	0.188235	-0.262836	-0.0463327	-0.484159	-0.107478	0.379595	-0.0454387	0.47373	0.48989	0.166891	0.185998	0.442969	0.490892	0.510593	0.502296	0.241077	0.735312	0.660354	0.69939	0.649908	-0.133683	-0.0147893	-0.229555	-0.383953	0.119193	0.145491	-0.52278	-0.353711	-0.110638	-0.377821	0.0685568	-0.00313779	0.32609	0.169378	0.267405	0.394124	-0.1301	0.0791443	-0.353488	-0.115002	-0.0586394	-0.210498	-0.409903	-0.398113	-0.428496	-0.422196	-0.281878	-0.357831	-0.186336	-0.0893006	-0.365615	M5 green|0.8185
5454	MAPKAPK2|P49137	green	-0.260844	-0.142668	-0.286604	0.21946	0.46393	-0.260248	-0.0838829	0.419026	0.0528257	0.211552	0.178551	0.453808	0.228835	0.393855	0.257913	0.163161	0.480649	0.207047	0.523052	0.598917	0.818401	0.729388	-0.247756	0.000446097	0.17258	0.219621	-0.117364	0.0689932	-0.371417	-0.00592503	0.39456	-0.0440655	0.493651	0.533432	0.200872	0.0538589	0.383074	0.569	0.437818	0.356229	0.0713494	0.638362	0.645782	0.627648	0.621582	-0.325989	-0.145798	-0.323403	-0.47157	0.0843412	-0.0178292	-0.476034	-0.480944	-0.285988	-0.387243	-0.0203282	-0.146833	0.229191	0.0795895	0.205822	0.438728	-0.189332	0.0369284	-0.281125	-0.0961165	-0.0307348	-0.26852	-0.260275	-0.406988	-0.51139	-0.400995	-0.361354	-0.390323	-0.308902	-0.292683	-0.436415	M5 green|0.8184
6093	NAA10|P41227	green	-0.0449811	-0.0979925	-0.0931193	0.0426268	0.308049	-0.220167	-0.174054	0.233797	-0.159711	0.29582	0.207744	0.298659	0.0953871	0.362071	0.413114	0.245207	0.463037	0.325778	0.579139	0.679601	0.818151	0.821716	-0.0527158	0.0785869	0.219701	0.293047	-0.204731	0.000956867	-0.386685	0.100255	0.4935	-0.0166665	0.391074	0.426952	0.0555476	-0.125716	0.19334	0.331775	0.426683	0.37289	0.120004	0.674147	0.550572	0.701871	0.553078	-0.297745	-0.146571	-0.456699	-0.470262	-0.215999	-0.139863	-0.565893	-0.550641	-0.287437	-0.504238	-0.195526	-0.236994	0.364296	-0.0202516	0.192689	0.320723	-0.306009	-0.226131	-0.266481	-0.121565	-0.11153	-0.439502	-0.326754	-0.32136	-0.418343	-0.200402	-0.170167	-0.270551	-0.314425	-0.361918	-0.352886	M5 green|0.8182
6118	NAGK|Q9UJ70	green	-0.124109	-0.16488	-0.228008	-0.111788	0.237696	-0.245436	-0.206052	0.233081	-0.292138	0.35625	0.30658	0.269672	0.250607	0.352963	0.348265	0.0526135	0.416179	0.423498	0.553726	0.548991	0.817822	0.802697	0.0094092	0.121975	0.302099	0.296175	-0.195675	0.0602139	-0.456302	-0.0395145	0.562883	-0.0594704	0.29251	0.456831	0.0841097	-0.215644	0.0484664	0.206044	0.338114	0.32367	0.0570229	0.566148	0.39685	0.629878	0.497821	-0.252242	-0.319149	-0.269129	-0.379549	-0.130046	-0.137104	-0.700366	-0.53941	-0.210429	-0.359471	0.00166975	-0.081271	0.412893	-0.00777797	0.0862639	0.434377	-0.126831	-0.0367258	-0.113895	0.0142174	-0.021436	-0.448162	-0.264805	-0.299348	-0.27122	-0.142168	-0.0846067	-0.272272	-0.140539	-0.319472	-0.411019	M5 green|0.8178
11086	YWHAQ|P27348	green	-0.181852	-0.32813	-0.330369	-0.0158184	0.349571	-0.140767	-0.174268	0.0575443	-0.251809	0.161264	0.162274	0.258779	0.0933545	0.120606	0.10813	-0.193318	0.259332	0.175072	0.668393	0.275503	0.815855	0.666835	-0.260844	-0.00529928	0.0355303	0.0429644	-0.246388	-0.0145741	-0.652894	-0.352577	0.618548	0.0516314	0.588584	0.668654	0.379139	-0.0137182	0.362066	0.395948	0.446611	0.559636	0.225001	0.544555	0.545489	0.816728	0.752954	-0.130814	-0.279617	-0.0936833	-0.337887	0.142362	0.0611767	-0.488089	-0.382946	-0.0890047	-0.159829	0.203303	0.167245	0.548772	0.383459	0.45383	0.58879	0.0207702	0.165236	-0.202398	0.0121917	-0.0160292	-0.218553	-0.202522	-0.180421	-0.345854	-0.320828	-0.178397	-0.381916	-0.100894	-0.309021	-0.365247	M5 green|0.8159
2079	CORO1B|Q9BR76	green	-0.242762	-0.11637	-0.229048	0.0855416	0.467607	0.149922	-0.127754	0.0551548	-0.22874	0.0901841	-0.00740968	0.246203	0.0632123	0.12805	0.151861	-0.0366408	0.235353	0.0923831	0.524064	0.509657	0.814113	0.642677	-0.150532	0.252708	0.117844	0.122732	-0.139016	0.0404322	-0.355089	0.0151794	0.447133	0.0562864	0.533027	0.535084	0.186249	0.0607123	0.380711	0.436997	0.406707	0.403092	0.087014	0.670013	0.662794	0.685115	0.570219	-0.446193	-0.298717	-0.456308	-0.562769	-0.132247	-0.074068	-0.300253	-0.373925	-0.280807	-0.325442	-0.148039	-0.215073	0.229763	0.00769991	0.165635	0.415038	-0.23116	-0.0929462	-0.206602	-0.0864442	-0.0596345	-0.238302	-0.249466	-0.330515	-0.484112	-0.314396	-0.260247	-0.312584	-0.254061	-0.186202	-0.369191	M5 green|0.8141
5452	MAPK9|P45984	green	-0.0932134	-0.241056	-0.241711	-0.177898	0.193855	-0.180613	-0.228161	0.0686033	-0.246299	0.239875	0.101014	0.251902	0.0697532	0.142191	0.172257	-0.0406883	0.17857	0.0762996	0.387948	0.4209	0.813941	0.613016	-0.215772	-0.0392456	0.0602199	0.182961	-0.27347	0.0179017	-0.472303	-0.0423253	0.555379	0.0717696	0.410482	0.577236	0.221307	0.010939	0.29405	0.380178	0.520849	0.504022	0.242701	0.656504	0.635528	0.800297	0.683256	-0.182399	-0.146363	-0.328063	-0.361986	-0.142644	-0.0459672	-0.499234	-0.415684	-0.140929	-0.464633	-0.14475	-0.142035	0.423468	0.08469	0.305881	0.30481	-0.282239	-0.136256	-0.35916	-0.219192	-0.182877	-0.30675	-0.354891	-0.346595	-0.40213	-0.314851	-0.125223	-0.318633	-0.273055	-0.34671	-0.373496	M5 green|0.8139
8073	RBP1|P09455	green	-0.0773057	-0.262464	-0.285228	-0.108061	0.26884	-0.226243	-0.0810876	0.116766	-0.0665576	0.358126	0.0949811	0.367413	0.276574	0.247422	0.08664	-0.0861747	0.0871972	-0.0724534	0.330565	0.475656	0.813443	0.561358	-0.317964	-0.143169	-0.0102037	0.260611	-0.286091	0.0137594	-0.488509	0.0155215	0.418827	-0.0254026	0.339034	0.464541	0.124377	0.156193	0.335833	0.488432	0.495859	0.476917	0.232449	0.731379	0.636488	0.678514	0.612087	-0.0862632	0.0200969	-0.270052	-0.290814	0.0199797	0.190828	-0.516742	-0.295407	-0.0732283	-0.443867	-0.162406	-0.0937911	0.334277	0.0494591	0.24581	0.210619	-0.254232	-0.131433	-0.393055	-0.249229	-0.158104	-0.273974	-0.452214	-0.389094	-0.356098	-0.372337	-0.122836	-0.263464	-0.195617	-0.0356138	-0.304072	M5 green|0.8134
5343	LZIC|Q8WZA0	green	-0.128015	-0.33789	-0.370537	0.0783844	0.274056	-0.287674	-0.182805	0.214221	-0.123347	0.285012	0.17784	0.474727	0.216436	0.33319	0.362135	0.105639	0.297259	0.130091	0.451063	0.5613	0.812994	0.70268	-0.207366	-0.124372	0.0936638	0.320986	-0.112819	0.175745	-0.392734	0.0608325	0.389326	-0.0216891	0.354413	0.393106	0.0851613	0.0933437	0.332864	0.39146	0.52173	0.501773	0.258589	0.714435	0.605135	0.68618	0.57701	-0.176831	-0.0147217	-0.351298	-0.400857	-0.0463067	0.0582854	-0.549479	-0.389525	-0.120045	-0.445667	-0.147676	-0.118842	0.301881	0.0195128	0.196155	0.220227	-0.332682	-0.164808	-0.411682	-0.332717	-0.284063	-0.203746	-0.327452	-0.412712	-0.400449	-0.300323	-0.186716	-0.416563	-0.381046	-0.192796	-0.376365	M5 green|0.813
4971	KLHL36|Q8N4N3	green	-0.0703224	-0.346436	-0.299729	-0.0857373	0.227207	-0.0986033	-0.136223	0.162741	-0.253549	0.313007	0.131977	0.296587	0.180318	0.270214	0.220831	0.0344737	0.251499	0.110974	0.348561	0.537035	0.811411	0.658254	-0.169549	0.0872316	0.1818	0.384765	-0.281834	0.0184815	-0.461737	0.113158	0.397502	-0.0464382	0.283874	0.49638	0.0531258	0.0119769	0.259439	0.356926	0.665783	0.578733	0.360347	0.751139	0.642128	0.739297	0.58969	-0.31216	-0.16568	-0.479589	-0.558911	-0.190593	-0.219787	-0.50003	-0.309739	-0.025087	-0.410361	-0.061798	-0.101915	0.289063	-0.0814099	0.152348	0.251992	-0.416712	-0.20204	-0.422244	-0.267208	-0.313881	-0.452637	-0.43902	-0.538095	-0.528496	-0.37265	-0.37292	-0.564063	-0.494628	-0.352889	-0.488769	M5 green|0.8114
3805	GMFG|O60234	green	-0.0789676	-0.317939	-0.326731	0.052611	0.287487	-0.344641	-0.198513	0.234136	0.0895821	0.238423	0.0449313	0.540885	0.246829	0.227843	0.158601	0.0611503	0.151679	-0.117195	0.343234	0.564173	0.811259	0.577803	-0.389082	-0.227201	-0.0823926	0.186873	-0.229385	-0.00178167	-0.404188	0.0939674	0.333634	-0.0171438	0.350079	0.389682	0.0904626	0.215262	0.447022	0.591946	0.627244	0.558098	0.330853	0.799679	0.724763	0.711346	0.652581	-0.092012	0.142255	-0.340481	-0.338116	0.0496361	0.185494	-0.440526	-0.225238	-0.0400442	-0.444217	-0.187568	-0.125191	0.253003	0.0549666	0.275432	0.10817	-0.384595	-0.197462	-0.532009	-0.421424	-0.280466	-0.248051	-0.458868	-0.483666	-0.438566	-0.40183	-0.252456	-0.366408	-0.364855	-0.0879824	-0.327156	M5 green|0.8113
694	ARL3|P36405	green	-0.170126	-0.253812	-0.289831	-0.286725	0.00356078	-0.31941	-0.30631	0.218807	-0.230034	0.274086	0.129094	0.185719	0.0974924	0.212021	0.238879	0.0180924	0.212939	0.184117	0.393448	0.465599	0.81107	0.670704	0.0174497	0.0307927	0.181515	0.247852	-0.271785	-0.0484779	-0.357289	0.0411695	0.761905	0.266236	0.244051	0.571373	0.256133	-0.23484	0.119565	0.223019	0.489891	0.409116	0.15434	0.604324	0.554687	0.72911	0.625699	-0.249407	-0.155708	-0.364744	-0.320527	-0.308429	-0.0847614	-0.658542	-0.503545	-0.226385	-0.521876	-0.131461	-0.23919	0.471922	-0.000185916	0.236024	0.175144	-0.269668	-0.252214	-0.226433	-0.293109	-0.246425	-0.397092	-0.194227	-0.278921	-0.230369	-0.0427311	-0.0297799	-0.224225	-0.216964	-0.242016	-0.320735	M5 green|0.8111
2584	DIS3L2|Q8IYB7	green	-0.0180512	0.0025358	-0.00721258	-0.000200958	0.344819	-0.094	-0.0569932	0.0966378	-0.299972	0.369429	0.198089	0.365973	0.251675	0.284095	0.231162	0.0916612	0.29563	0.168781	0.477428	0.619063	0.810599	0.675568	-0.165136	0.0725146	0.0707531	0.127321	-0.211314	-0.0251922	-0.421627	0.0947347	0.420295	-0.0499198	0.474195	0.417083	0.0484227	-0.00132736	0.272018	0.416293	0.406042	0.393706	0.118975	0.732486	0.607657	0.729793	0.533004	-0.338967	-0.242414	-0.474987	-0.506299	-0.174996	-0.0846076	-0.487575	-0.478316	-0.256788	-0.427923	-0.229632	-0.202872	0.309382	-0.0512723	0.149805	0.305564	-0.287361	-0.177622	-0.262202	-0.0650883	-0.00508953	-0.363385	-0.415102	-0.288719	-0.478482	-0.309113	-0.165479	-0.278975	-0.264348	-0.263467	-0.434208	M5 green|0.8106
10855	VPS29|Q9UBQ0	green	-0.249283	-0.251012	-0.303372	-0.0449335	0.315207	-0.234873	-0.240996	0.157197	-0.153241	0.205619	0.167106	0.223106	0.00835091	0.122103	0.146888	-0.0693158	0.350196	0.205842	0.683378	0.317058	0.809122	0.699265	-0.247015	-0.0491096	0.0287261	0.0166379	-0.221115	-0.0588215	-0.539879	-0.319703	0.674104	0.135015	0.622879	0.690218	0.447922	-0.0401929	0.37341	0.41341	0.404776	0.447649	0.11049	0.498457	0.563665	0.78369	0.78256	-0.148596	-0.218313	-0.0813288	-0.279847	0.137968	0.0983223	-0.52049	-0.459978	-0.197491	-0.204116	0.19929	0.0806434	0.498665	0.396167	0.455993	0.565421	0.0521291	0.167054	-0.155871	0.0346614	0.0235082	-0.192339	-0.115304	-0.142423	-0.302782	-0.272321	-0.167932	-0.312782	-0.0735093	-0.292383	-0.27653	M5 green|0.8091
62	ABHD14B|Q96IU4	green	-0.337538	-0.450321	-0.519798	-0.187928	0.207655	-0.115628	-0.206565	0.133852	-0.125015	0.245376	0.0819269	0.26597	0.0399251	0.0621402	0.0132644	-0.179033	0.0483551	-0.0945637	0.40386	0.2543	0.808498	0.492147	-0.350695	-0.142842	-0.0550737	0.160196	-0.299212	-0.00911332	-0.47064	-0.171855	0.661502	0.305094	0.55773	0.772406	0.518918	0.196243	0.566726	0.569699	0.561186	0.55385	0.26306	0.608683	0.795704	0.796799	0.854435	-0.170725	-0.0578584	-0.194391	-0.221231	0.052276	0.159831	-0.429925	-0.336211	-0.120184	-0.38231	-0.00683896	-0.06031	0.427617	0.275307	0.442332	0.316889	-0.161459	0.00615244	-0.372724	-0.258358	-0.275888	-0.0795407	-0.202766	-0.305495	-0.29219	-0.349426	-0.199444	-0.394189	-0.228117	-0.174287	-0.317765	M5 green|0.8085
354	AKR1C3|P42330	green	-0.311923	-0.379473	-0.479848	-0.0493439	0.261214	-0.162995	-0.0505583	0.187414	-0.00285582	0.252778	0.104267	0.293526	0.110342	0.169557	0.0392666	-0.14532	0.136577	-0.026785	0.368845	0.326133	0.808386	0.541835	-0.332078	-0.0734786	0.0717106	0.278331	-0.162727	0.1406	-0.460188	-0.141385	0.509297	0.0923871	0.454133	0.659521	0.31338	0.19931	0.450597	0.486811	0.522504	0.506127	0.23858	0.605957	0.687051	0.689742	0.715923	-0.187602	-0.0896053	-0.165124	-0.31026	0.114024	0.0714414	-0.465061	-0.333536	-0.0943788	-0.375782	0.0823289	-0.0275377	0.290669	0.180174	0.269535	0.407855	-0.163471	0.051697	-0.359846	-0.209767	-0.170587	-0.116526	-0.249999	-0.423888	-0.325512	-0.399	-0.266617	-0.403239	-0.233307	-0.17706	-0.350381	M5 green|0.8084
7688	PSMD10|O75832	green	-0.206008	-0.446138	-0.41997	-0.234905	0.11583	-0.249713	-0.263388	0.187862	-0.289773	0.316132	0.232261	0.208198	0.113603	0.18867	0.148556	-0.165774	0.116457	0.0763839	0.431815	0.330285	0.807771	0.583236	-0.185149	-0.0979399	0.0758373	0.261412	-0.285382	-0.000916654	-0.471731	-0.116716	0.647959	0.199822	0.334811	0.60752	0.342982	-0.0644956	0.293448	0.332429	0.584152	0.574362	0.32184	0.620822	0.607152	0.76503	0.717495	-0.163159	-0.121155	-0.232441	-0.299096	-0.102291	0.0104733	-0.568803	-0.3362	-0.0220636	-0.33233	0.0817209	0.00949114	0.560895	0.161871	0.352685	0.282346	-0.206946	-0.0802312	-0.33515	-0.236194	-0.326064	-0.262597	-0.16766	-0.236417	-0.294324	-0.234807	-0.206035	-0.424196	-0.278738	-0.241659	-0.354736	M5 green|0.8078
10852	VPS26A|O75436	green	-0.322391	-0.143743	-0.315424	0.144828	0.491668	-0.223432	-0.153269	0.220906	-0.0615437	0.151986	0.209662	0.294624	0.128264	0.253248	0.175556	0.0580491	0.523346	0.315147	0.713831	0.415114	0.805531	0.789088	-0.155407	0.0724169	0.156422	0.0770433	-0.148041	0.0164911	-0.438732	-0.288075	0.604298	0.0346323	0.615787	0.643628	0.357191	-0.0576836	0.318732	0.351831	0.277298	0.295012	-0.0523326	0.453574	0.473964	0.645893	0.660738	-0.198674	-0.256414	-0.0441297	-0.286195	0.189268	0.0806116	-0.54901	-0.551276	-0.345128	-0.224992	0.226676	0.00327608	0.379076	0.337832	0.289819	0.713456	0.166327	0.30055	-0.0195242	0.150693	0.172258	-0.165999	-0.112089	-0.193588	-0.280721	-0.232865	-0.123832	-0.227754	0.0255063	-0.223557	-0.283898	M5 green|0.8055
8871	SH3GLB1|Q9Y371	green	-0.335937	-0.241082	-0.384692	0.089199	0.509792	-0.0564369	-0.0782674	0.212464	-0.0474421	0.186535	0.109138	0.381422	0.13186	0.180157	0.0720961	-0.145689	0.204767	0.0481611	0.539785	0.309175	0.804895	0.573929	-0.354034	-0.0131158	0.0480339	0.109263	-0.153082	0.0711871	-0.485263	-0.239655	0.513061	0.103121	0.71231	0.672702	0.439492	0.181882	0.564874	0.615697	0.416663	0.450616	0.112841	0.556591	0.698145	0.703111	0.744166	-0.257912	-0.211567	-0.147008	-0.36392	0.242388	0.145851	-0.41027	-0.371762	-0.201271	-0.236544	0.112339	0.0305493	0.351193	0.321409	0.361466	0.585872	0.0108091	0.214374	-0.215907	-0.00701096	0.026727	-0.0469774	-0.154935	-0.244608	-0.387505	-0.401461	-0.246297	-0.355964	-0.110497	-0.115827	-0.364304	M5 green|0.8049
7545	PREP|P48147	green	-0.124668	-0.151554	-0.271145	-0.0672814	0.255846	-0.271563	-0.169592	0.141731	-0.0401605	0.276609	0.0297245	0.39802	0.185124	0.177195	0.174749	-0.0353348	0.162234	0.032908	0.406207	0.50049	0.804591	0.635515	-0.174844	-0.0745269	0.0326755	0.174307	-0.18456	0.0389397	-0.391032	0.0301425	0.493686	0.0426335	0.337392	0.432881	0.0919971	0.0455854	0.230741	0.323015	0.381793	0.383151	0.105905	0.660931	0.541523	0.628609	0.534834	-0.140731	-0.0535143	-0.275371	-0.279895	-0.0548701	0.120532	-0.545538	-0.360025	-0.194384	-0.454255	-0.209078	-0.179166	0.32887	0.0080712	0.184013	0.237217	-0.205648	-0.134282	-0.273944	-0.236783	-0.049361	-0.247569	-0.350164	-0.361056	-0.227987	-0.188328	0.0324442	-0.146346	-0.09471	-0.0379411	-0.241278	M5 green|0.8046
1920	CMPK1|P30085	green	-0.178898	-0.301427	-0.255048	-0.197643	0.159761	-0.172476	-0.150784	0.0491103	-0.294024	0.250151	0.103323	0.229508	0.10931	0.134123	0.0568921	-0.211995	0.0806795	0.0540354	0.461438	0.305129	0.803742	0.528877	-0.149228	0.0197163	0.105711	0.185411	-0.449434	-0.199345	-0.536706	-0.183407	0.719125	0.220912	0.43935	0.71031	0.396765	-0.073509	0.347674	0.412014	0.554708	0.538204	0.247751	0.624791	0.646809	0.807543	0.748934	-0.212807	-0.233132	-0.229583	-0.32704	-0.075221	0.0060578	-0.534609	-0.413652	-0.137858	-0.340845	0.101893	-0.0146938	0.580895	0.23715	0.382004	0.398497	-0.0673195	0.0291185	-0.211612	-0.0800631	-0.11731	-0.333167	-0.283211	-0.217749	-0.309448	-0.225142	-0.191279	-0.330061	-0.125056	-0.210619	-0.420028	M5 green|0.8037
10463	TSTA3|Q13630	green	-0.215332	-0.313709	-0.402237	-0.0630904	0.275493	-0.26869	-0.20212	0.211993	-0.0240305	0.279425	0.0707344	0.2672	0.0206319	0.162057	0.158421	0.0585815	0.292047	0.0453821	0.408016	0.427296	0.800947	0.690796	-0.228641	-0.0868988	0.0823434	0.21965	-0.211348	0.0233429	-0.400212	-0.0563565	0.603859	0.180564	0.424655	0.584222	0.273522	0.0558996	0.357255	0.39761	0.496397	0.438389	0.167964	0.582723	0.65252	0.721142	0.708778	-0.150788	-0.0059555	-0.255177	-0.252813	-0.0158137	0.0571252	-0.558543	-0.421715	-0.210796	-0.464249	-0.0975742	-0.17567	0.340335	0.139953	0.325543	0.253025	-0.237844	-0.118159	-0.378469	-0.318894	-0.234065	-0.259822	-0.228585	-0.374671	-0.252915	-0.221768	-0.0883945	-0.26783	-0.214341	-0.206501	-0.209012	M5 green|0.8009
10625	UBFD1|O14562	green	-0.0108617	-0.00121726	-0.0285422	-0.0236867	0.280748	-0.282495	-0.225419	0.179899	-0.174853	0.161557	0.170043	0.32447	0.310224	0.314496	0.296712	0.0903371	0.365678	0.226139	0.542898	0.700979	0.800544	0.783845	-0.0394043	0.0917104	0.167553	0.132778	-0.099681	0.0540965	-0.323602	0.137661	0.405858	-0.147234	0.289274	0.341205	-0.0458825	-0.162543	0.0896115	0.246022	0.339675	0.302554	0.0380785	0.688983	0.415681	0.612623	0.435568	-0.191872	-0.121505	-0.36959	-0.387032	-0.190726	-0.063181	-0.493341	-0.490174	-0.299647	-0.43	-0.220301	-0.232286	0.296784	-0.032437	0.123594	0.296985	-0.230931	-0.175227	-0.166364	-0.146153	0.00880127	-0.367707	-0.338183	-0.325111	-0.37847	-0.199451	-0.0306025	-0.131112	-0.168767	-0.269962	-0.365857	M5 green|0.8005
6551	NUBP1|P53384	green	-0.0843326	-0.260926	-0.262962	0.0225198	0.355792	-0.184389	-0.179491	0.225092	-0.0917866	0.388465	0.0975218	0.424866	0.260719	0.309564	0.191189	0.174665	0.20566	-0.0678544	0.287616	0.652087	0.800152	0.595692	-0.30801	-0.100867	0.0390503	0.359858	-0.268433	-0.0127244	-0.31567	0.233334	0.36146	0.00875916	0.293092	0.371089	0.033655	0.167611	0.393503	0.505828	0.581339	0.481345	0.288709	0.810017	0.736715	0.662038	0.573641	-0.250096	0.0877649	-0.523187	-0.419585	-0.173791	0.0592627	-0.444405	-0.303089	-0.120897	-0.571562	-0.245751	-0.261872	0.317644	-0.116428	0.160506	0.0694733	-0.462734	-0.300751	-0.5068	-0.392856	-0.357407	-0.307606	-0.485064	-0.419114	-0.497605	-0.412078	-0.315161	-0.33254	-0.416273	-0.0628094	-0.342021	M5 green|0.8002
10587	UBAC1|Q9BSL1	green	-0.151851	-0.225163	-0.261494	-0.128399	0.191434	-0.161317	-0.146528	0.233458	-0.157372	0.48973	0.19978	0.368881	0.115416	0.264741	0.230223	0.180429	0.258225	0.0662714	0.295038	0.515772	0.800051	0.634447	-0.165955	-0.0237156	0.127526	0.297426	-0.240482	-0.0131669	-0.294562	0.148797	0.554053	0.181455	0.449403	0.539271	0.195446	0.0613925	0.350686	0.395236	0.48371	0.404524	0.146241	0.654885	0.731961	0.738403	0.647078	-0.311963	-0.0596043	-0.490376	-0.35029	-0.236601	-0.0645992	-0.579616	-0.49122	-0.284072	-0.612288	-0.284596	-0.340427	0.242736	-0.0695592	0.201054	0.141167	-0.404831	-0.286996	-0.382394	-0.3317	-0.281079	-0.289998	-0.303958	-0.382784	-0.348687	-0.226178	-0.105862	-0.289175	-0.337948	-0.21327	-0.294602	M5 green|0.8001
9305	SNX7|Q9UNH6	green	-0.357433	-0.0829739	-0.299732	-0.0067032	0.411316	0.0611554	-0.0189138	0.255569	-0.153051	0.270868	0.117543	0.294013	-0.00884109	0.216548	0.158203	0.0559212	0.287646	0.136284	0.362477	0.406051	0.799774	0.611856	-0.169839	0.120909	0.181516	0.266221	-0.0878801	0.127915	-0.309684	-0.0102449	0.597131	0.274232	0.676996	0.711332	0.410759	0.11252	0.50131	0.537253	0.393446	0.32247	0.00487621	0.531082	0.779991	0.692856	0.692713	-0.495216	-0.315733	-0.414492	-0.4974	-0.0566398	-0.0973649	-0.490423	-0.54784	-0.404039	-0.485689	-0.133106	-0.307878	0.188144	0.0553522	0.199054	0.442322	-0.194988	-0.000785484	-0.218875	-0.0894672	-0.0217022	-0.125085	-0.131748	-0.365509	-0.439429	-0.296943	-0.259143	-0.340122	-0.268628	-0.233456	-0.364646	M5 green|0.7998
10285	TPMT|P51580	green	-0.149751	-0.182441	-0.287207	-0.0741662	0.245472	-0.271304	-0.261208	0.199444	-0.118917	0.224592	0.173761	0.288988	0.195511	0.233574	0.250566	-0.0536327	0.255203	0.205458	0.495349	0.543441	0.797443	0.725557	-0.057705	0.00435255	0.137482	0.198376	-0.166496	0.0811557	-0.356081	0.0297511	0.531142	0.0193224	0.223766	0.404873	0.0592628	-0.119064	0.0865415	0.203193	0.322573	0.326213	0.065425	0.598919	0.409971	0.584321	0.483024	-0.119802	-0.094254	-0.24913	-0.24902	-0.131663	0.0607234	-0.549376	-0.447905	-0.221204	-0.415176	-0.192309	-0.178683	0.394054	0.0353439	0.148338	0.28784	-0.173358	-0.139444	-0.189546	-0.198014	-0.0822206	-0.288816	-0.262827	-0.293421	-0.200443	-0.119719	0.0643048	-0.102696	-0.0874085	-0.106385	-0.227294	M5 green|0.7974
10657	UCHL1|P09936	green	-0.0704076	-0.0689686	-0.165062	-0.126093	0.138137	-0.338827	-0.161264	0.200224	-0.150898	0.324189	0.143249	0.236983	0.14255	0.227665	0.286827	0.162268	0.336335	0.169055	0.367593	0.612528	0.796523	0.740736	-0.0557013	-0.0213654	0.116735	0.238165	-0.156935	0.0571374	-0.321705	0.0990937	0.52268	0.0869604	0.246933	0.396268	0.0314703	-0.0998728	0.108387	0.182358	0.39553	0.329997	0.0908816	0.642488	0.504198	0.64151	0.49739	-0.214185	-0.0782808	-0.394986	-0.345482	-0.23897	-0.0923414	-0.645996	-0.498785	-0.266139	-0.585075	-0.235147	-0.29563	0.317713	-0.113974	0.110773	0.174955	-0.314548	-0.243832	-0.279909	-0.260051	-0.0908814	-0.37214	-0.306938	-0.382427	-0.259389	-0.10511	-0.00127599	-0.172128	-0.193337	-0.202354	-0.307854	M5 green|0.7965
7274	PLS3|P13797	green	-0.232054	-0.134784	-0.239313	0.296282	0.641122	0.0758394	0.137758	0.118062	-0.105409	0.227337	0.0848564	0.42568	0.220551	0.252469	0.0516275	-0.0132084	0.308874	0.0027081	0.423823	0.446395	0.795698	0.621309	-0.335483	0.0743247	0.0602038	0.147852	-0.077226	0.145095	-0.410179	-0.0372589	0.337793	-0.0411105	0.630883	0.558819	0.220595	0.267304	0.538794	0.588529	0.416717	0.392688	0.0915865	0.598774	0.704198	0.687994	0.606245	-0.35334	-0.243865	-0.347236	-0.5205	0.139906	0.0374584	-0.32632	-0.376751	-0.252809	-0.295751	-0.0555042	-0.12479	0.169516	0.110885	0.199988	0.500773	-0.170802	0.0831592	-0.301522	-0.0361477	0.00976016	-0.130189	-0.332702	-0.379189	-0.593364	-0.515582	-0.377235	-0.406719	-0.290737	-0.210405	-0.332258	M5 green|0.7957
4906	KIF13A|Q9H1H9	green	-0.307453	-0.0623588	-0.273126	0.138518	0.38547	0.00712395	-0.0219202	0.327874	-0.0967228	0.241782	0.153505	0.356967	0.218976	0.397571	0.28366	0.23608	0.457371	0.248137	0.388256	0.675282	0.795558	0.785806	0.0368994	0.254987	0.356159	0.4137	0.076865	0.223973	-0.108208	0.282969	0.47841	0.124846	0.41089	0.519232	0.102956	-0.0232053	0.265266	0.29622	0.386442	0.229005	-0.0256592	0.596994	0.613922	0.537592	0.439112	-0.550355	-0.232964	-0.550907	-0.578626	-0.244274	-0.263728	-0.474037	-0.548484	-0.436676	-0.520765	-0.193762	-0.425115	0.077488	-0.180245	-0.0389745	0.331795	-0.325955	-0.139467	-0.193103	-0.194141	-0.117691	-0.247065	-0.142023	-0.50174	-0.448958	-0.202995	-0.278738	-0.350674	-0.382313	-0.286248	-0.396377	M5 green|0.7956
10613	UBE2R2|Q712K3	green	0.0267528	-0.232735	-0.178173	-0.00938505	0.194307	-0.379734	-0.229827	0.129803	-0.161102	0.316845	0.183886	0.442244	0.227403	0.334427	0.383606	0.11835	0.301516	0.159675	0.500457	0.644841	0.794247	0.706775	-0.232534	-0.135939	0.0335002	0.238061	-0.158261	0.102661	-0.462723	0.0327841	0.297889	-0.187783	0.271169	0.281902	-0.0759925	0.0473509	0.22566	0.323052	0.503178	0.502212	0.280814	0.769511	0.520422	0.690849	0.521077	-0.0998038	0.00972845	-0.351018	-0.39207	-0.0975811	0.00198707	-0.538545	-0.395254	-0.0748776	-0.435195	-0.138436	-0.0759001	0.312882	-0.00919743	0.17418	0.196822	-0.355678	-0.196655	-0.41853	-0.256547	-0.188033	-0.319832	-0.456534	-0.417071	-0.410943	-0.334509	-0.188286	-0.366553	-0.353273	-0.310896	-0.417447	M5 green|0.7942
654	ARHGDIA|P52565	green	-0.199924	-0.189009	-0.340119	0.15665	0.442031	-0.338507	-0.0566992	0.192485	0.0831062	0.261175	0.12069	0.451684	0.185801	0.283905	0.145609	0.0493562	0.338538	0.0447244	0.438322	0.519785	0.793941	0.656402	-0.319227	-0.158339	-0.0236264	0.186252	-0.135184	0.107285	-0.410694	-0.0969558	0.379506	-0.0574207	0.414816	0.451998	0.151661	0.181692	0.374872	0.447945	0.374485	0.354397	0.0841792	0.634965	0.564745	0.569358	0.57403	-0.10154	0.0125163	-0.144584	-0.254983	0.191707	0.245499	-0.53085	-0.395523	-0.204908	-0.39867	-0.0197497	-0.0740897	0.245071	0.123051	0.208044	0.382823	-0.0801279	0.0737975	-0.278887	-0.105675	0.0199231	-0.143758	-0.342924	-0.402731	-0.303363	-0.331895	-0.167445	-0.224263	-0.0919115	0.0160076	-0.280088	M5 green|0.7939
1518	CCS|O14618	green	-0.149004	-0.110085	-0.265103	0.0335704	0.229798	-0.338802	-0.202552	0.268786	-0.0209137	0.277251	0.161937	0.347994	0.223343	0.334946	0.313864	0.270445	0.380276	0.167601	0.346464	0.696338	0.79344	0.75266	-0.0536926	-0.0213432	0.16855	0.344317	-0.0650307	0.0781798	-0.15992	0.249085	0.490817	0.0994921	0.217814	0.38944	0.0228168	-0.0584883	0.145176	0.26519	0.403544	0.264386	0.029757	0.645459	0.542638	0.559863	0.468638	-0.243521	0.00112097	-0.404278	-0.350665	-0.21744	-0.0153702	-0.588361	-0.4473	-0.31038	-0.578836	-0.247524	-0.354206	0.240709	-0.160459	0.0491335	0.125485	-0.327471	-0.240214	-0.268129	-0.323749	-0.172248	-0.303023	-0.277548	-0.415528	-0.330513	-0.141147	-0.0928844	-0.162207	-0.267539	-0.114473	-0.202781	M5 green|0.7934
7979	RAP1GDS1|P52306	green	-0.0904048	0.0528372	-0.0171809	0.0181496	0.242178	-0.179573	-0.0999837	0.134911	-0.145509	0.157053	0.0634716	0.256483	0.186385	0.172874	0.185348	0.0251268	0.297567	0.154618	0.461581	0.62359	0.791585	0.712921	-0.0513037	0.101396	0.0782513	0.0525733	-0.0163791	0.0931177	-0.275734	0.10315	0.501845	0.0400807	0.364352	0.485032	0.079169	-0.101856	0.122586	0.226336	0.328865	0.26825	-0.00784542	0.628195	0.48316	0.651135	0.484653	-0.281454	-0.193269	-0.38892	-0.381304	-0.211122	-0.099849	-0.392606	-0.459464	-0.331688	-0.407906	-0.261676	-0.293694	0.282726	-0.0587704	0.124633	0.269885	-0.259984	-0.192279	-0.171105	-0.131027	0.046174	-0.299242	-0.259957	-0.325585	-0.346643	-0.198038	-0.0811996	-0.143527	-0.172677	-0.298814	-0.285543	M5 green|0.7916
1739	CFL1|P23528	green	-0.154031	-0.107739	-0.225616	0.206243	0.526675	-0.261072	-0.0643718	0.180651	-0.0345817	0.200366	0.189886	0.389325	0.197465	0.290332	0.219353	0.168161	0.51818	0.207123	0.557025	0.556163	0.790685	0.767504	-0.238975	-0.038214	0.0586016	0.127145	-0.176116	0.0197253	-0.437474	-0.120326	0.385241	-0.108854	0.456733	0.417051	0.118753	0.0390008	0.288254	0.380078	0.323089	0.332707	0.056861	0.585601	0.499303	0.609679	0.538282	-0.179488	-0.145861	-0.216085	-0.352503	0.102036	0.11311	-0.525897	-0.467227	-0.250684	-0.346199	0.0157888	-0.0954534	0.272714	0.116871	0.202658	0.49462	-0.0591371	0.0897301	-0.205424	0.0312859	0.105578	-0.273924	-0.31688	-0.344085	-0.363772	-0.302843	-0.161222	-0.227518	-0.0827769	-0.113223	-0.24232	M5 green|0.7907
7965	RAN|P62826	green	-0.159855	-0.384467	-0.370943	0.0199024	0.256459	-0.353607	-0.240132	0.187165	-0.09648	0.192123	0.160737	0.229131	0.080492	0.169433	0.253057	0.0120448	0.390154	0.210333	0.709175	0.436162	0.789891	0.747301	-0.21743	-0.0911099	0.0468352	0.0978647	-0.337351	-0.138526	-0.560786	-0.240803	0.563168	0.0234322	0.388515	0.534864	0.266591	-0.0839165	0.266989	0.373827	0.500022	0.540094	0.248145	0.591777	0.496605	0.746648	0.701784	-0.051694	-0.0663611	-0.126598	-0.257691	0.0657535	0.0505695	-0.493145	-0.352543	-0.0751347	-0.210745	0.164951	0.106161	0.548432	0.296203	0.436195	0.412387	-0.0917876	0.0366357	-0.288552	-0.113574	-0.142449	-0.328874	-0.228435	-0.192766	-0.291562	-0.249588	-0.188847	-0.379125	-0.200469	-0.363646	-0.295714	M5 green|0.7899
6683	OSBPL2|Q9H1P3	green	0.0958691	-0.102529	-0.0729867	-0.0589491	0.211216	-0.281044	-0.141195	0.20035	-0.120347	0.282558	0.10272	0.381943	0.263026	0.309594	0.27084	0.160565	0.265939	0.112083	0.269198	0.745758	0.789219	0.690369	-0.110476	-0.0043998	0.175114	0.38167	-0.162406	0.083586	-0.315999	0.323097	0.275663	-0.177282	0.154926	0.273377	-0.197286	-0.0184427	0.104217	0.271475	0.517278	0.397722	0.218934	0.792146	0.529409	0.6031	0.416344	-0.231948	-0.00214642	-0.545715	-0.470922	-0.286615	-0.12708	-0.516707	-0.355319	-0.137139	-0.57684	-0.346002	-0.297809	0.178543	-0.273343	0.0159406	0.0657035	-0.503252	-0.386275	-0.414155	-0.33779	-0.215723	-0.498128	-0.531964	-0.56073	-0.471467	-0.30411	-0.188423	-0.269798	-0.387963	-0.191129	-0.381536	M5 green|0.7892
3643	GALT|P07902	green	-0.271216	-0.174985	-0.306694	-0.0581015	0.252296	-0.156507	-0.163782	0.126958	-0.189244	0.203117	0.14101	0.191078	0.0862934	0.22356	0.175193	0.0560644	0.295344	0.174771	0.491299	0.437643	0.787624	0.679879	-0.0786678	0.10283	0.182418	0.215872	-0.0998567	0.0897131	-0.322578	-0.0816509	0.643662	0.205998	0.436135	0.614812	0.29163	-0.0442877	0.285298	0.292793	0.389396	0.355883	0.0763055	0.535633	0.566614	0.638613	0.602358	-0.299306	-0.229113	-0.243927	-0.364788	-0.109332	-0.11115	-0.517123	-0.475298	-0.280894	-0.409693	0.089398	-0.154017	0.405447	0.105462	0.208835	0.440992	-0.0970551	0.03512	-0.151218	-0.090663	-0.0478075	-0.173497	-0.150619	-0.261446	-0.29948	-0.182621	-0.198127	-0.285589	-0.177134	-0.307058	-0.367707	M5 green|0.7876
7656	PSAT1|Q9Y617	green	-0.30986	-0.282899	-0.464809	-0.0665017	0.127743	-0.25739	-0.07852	0.336589	-0.0610477	0.317165	0.139763	0.34745	0.218351	0.309487	0.206144	-0.0754823	0.198544	0.162899	0.300023	0.441253	0.786848	0.633847	-0.0375631	0.00364893	0.210227	0.345172	-0.0896279	0.238289	-0.324642	0.0911731	0.543695	0.0812816	0.181846	0.478349	0.132428	-0.0518954	0.14082	0.264674	0.402215	0.344649	0.109772	0.561268	0.486951	0.549238	0.49345	-0.25597	-0.165901	-0.26595	-0.330832	-0.0879556	-0.0332962	-0.616206	-0.415664	-0.171854	-0.464485	-0.139383	-0.196094	0.288769	-0.0700995	0.0376725	0.249535	-0.244897	-0.135951	-0.253378	-0.275362	-0.194309	-0.243846	-0.204487	-0.377105	-0.21715	-0.137053	-0.0965675	-0.302906	-0.243079	-0.149073	-0.364643	M5 green|0.7868
10853	VPS26B|Q4G0F5	green	-0.192388	0.0226027	-0.126328	0.0723106	0.379667	-0.276213	-0.142401	0.214717	-0.158108	0.166278	0.242973	0.298794	0.15517	0.309408	0.258017	0.145445	0.553897	0.407901	0.679797	0.515563	0.786446	0.812449	-0.0595051	0.114823	0.21408	0.108116	-0.143121	-0.0123309	-0.413783	-0.191591	0.585218	0.00993448	0.544871	0.566288	0.227495	-0.172875	0.203609	0.275888	0.246499	0.256517	-0.0724175	0.49204	0.429436	0.636404	0.590223	-0.254047	-0.31038	-0.161445	-0.341478	0.0453495	-0.0508879	-0.601515	-0.620017	-0.390369	-0.317699	0.137715	-0.0832969	0.369337	0.209703	0.203279	0.638726	0.100217	0.204026	0.0100875	0.172742	0.252252	-0.276811	-0.164508	-0.220194	-0.28786	-0.158834	-0.0947787	-0.192166	0.00959758	-0.288017	-0.400737	M5 green|0.7864
3626	GALE|Q14376	green	-0.283652	-0.232948	-0.359085	0.0357293	0.188226	-0.346366	-0.212009	0.334256	0.039458	0.113543	0.0775847	0.262956	0.0797163	0.210033	0.214235	0.0139578	0.310171	0.139538	0.503938	0.530549	0.786275	0.714607	-0.0773478	-0.0612995	0.139915	0.208386	-0.13507	0.0539185	-0.28424	-0.0198368	0.556988	0.161676	0.304851	0.508437	0.200453	-0.0699028	0.223211	0.318931	0.430517	0.357263	0.088142	0.573731	0.521405	0.593884	0.580117	-0.196352	-0.0683115	-0.223883	-0.248409	-0.0457946	-0.00594833	-0.479194	-0.402356	-0.238797	-0.385348	-0.0656546	-0.188513	0.350509	0.0770833	0.21871	0.283492	-0.191743	-0.0731606	-0.270146	-0.244136	-0.144712	-0.25425	-0.142171	-0.318394	-0.217118	-0.127622	-0.135023	-0.246462	-0.196194	-0.253946	-0.264118	M5 green|0.7863
4188	HIKESHI|Q53FT3	green	-0.0171118	-0.19076	-0.21188	0.0142184	0.391764	-0.208441	-0.109677	0.132775	-0.108181	0.285575	0.100592	0.417951	0.289048	0.363199	0.248713	0.132885	0.314065	0.106391	0.380323	0.598864	0.786103	0.676813	-0.227658	0.0369007	0.160377	0.262314	-0.200222	0.105012	-0.447063	0.0780677	0.282894	-0.238946	0.269915	0.299515	-0.0835178	0.0589353	0.221932	0.386067	0.471593	0.432847	0.200514	0.721597	0.54956	0.646848	0.50277	-0.179727	-0.0411123	-0.381848	-0.409341	-0.0801903	-0.00208973	-0.516131	-0.36709	-0.141457	-0.443024	-0.203503	-0.172968	0.22213	-0.0588229	0.123263	0.247551	-0.357777	-0.198705	-0.382627	-0.248608	-0.188906	-0.41442	-0.494659	-0.410643	-0.459734	-0.369308	-0.15401	-0.291384	-0.299338	-0.181939	-0.362156	M5 green|0.7861
5993	MTPN|P58546	green	-0.0139409	-0.11193	-0.168797	0.0786064	0.343769	-0.366835	-0.119087	0.206672	-0.0922994	0.431602	0.274242	0.455933	0.366725	0.446871	0.343691	0.230987	0.436634	0.226064	0.467695	0.662497	0.784578	0.748451	-0.208809	-0.117472	0.0974941	0.271796	-0.194005	0.0737008	-0.450944	0.0538233	0.319533	-0.218875	0.268353	0.252923	-0.0728301	0.0378237	0.187984	0.358024	0.338237	0.330729	0.117986	0.680889	0.480566	0.573232	0.453172	-0.122067	-0.0376525	-0.339129	-0.381172	-0.0228671	0.110681	-0.656864	-0.500029	-0.188214	-0.498503	-0.204579	-0.163576	0.259912	-0.057005	0.0933522	0.246475	-0.255405	-0.154219	-0.31435	-0.127195	-0.0513828	-0.361961	-0.493851	-0.388194	-0.403931	-0.308403	-0.115966	-0.231684	-0.20666	-0.133797	-0.333342	M5 green|0.7846
5431	MAP4K5|Q9Y4K4	green	-0.194361	-0.209287	-0.260185	0.00785908	0.344871	-0.0746128	-0.124695	0.239827	-0.174678	0.228769	0.0634345	0.236692	0.0639006	0.196441	0.158082	-0.0202741	0.213438	0.041924	0.425925	0.463484	0.784133	0.607077	-0.210194	-0.0415183	0.0870098	0.2597	-0.199122	0.00473668	-0.366158	0.0394931	0.516194	0.155096	0.512339	0.607998	0.291055	0.0678176	0.439733	0.531318	0.564583	0.495917	0.235471	0.642708	0.715715	0.72086	0.680923	-0.352647	-0.182293	-0.439009	-0.480515	-0.0725421	-0.0977292	-0.389293	-0.35113	-0.146603	-0.337548	-0.068085	-0.125958	0.420904	0.0731269	0.309781	0.308753	-0.270416	-0.0721756	-0.335694	-0.140155	-0.167868	-0.258912	-0.229995	-0.297675	-0.526229	-0.383043	-0.420159	-0.44483	-0.402642	-0.35876	-0.373624	M5 green|0.7841
2043	COMMD5|Q9GZQ3	green	-0.284958	-0.24776	-0.375977	0.0184744	0.414065	-0.0310035	-0.157544	0.174722	-0.0771622	0.1818	0.0266876	0.263993	0.0867761	0.184358	0.188856	-0.0353979	0.260823	0.113929	0.557083	0.37291	0.783584	0.62853	-0.247274	0.0136834	0.107785	0.130076	-0.151463	0.087737	-0.428957	-0.132326	0.495137	0.0781898	0.583051	0.632834	0.349602	0.116527	0.442035	0.532352	0.387505	0.414969	0.0917114	0.558742	0.638472	0.704527	0.698432	-0.231583	-0.134873	-0.234511	-0.324739	0.0866282	0.0737735	-0.408651	-0.401595	-0.243442	-0.296296	-0.0849935	-0.0985467	0.32217	0.231962	0.335749	0.426848	-0.142122	0.0156578	-0.259123	-0.116505	-0.109568	-0.143506	-0.173636	-0.206325	-0.369028	-0.322237	-0.176059	-0.307061	-0.204131	-0.243047	-0.229467	M5 green|0.7836
10639	UBR1|Q8IWV7	green	-0.0867025	-0.238322	-0.184344	-0.00623841	0.235644	-0.123907	0.0142865	0.145708	-0.0853445	0.169534	0.0367131	0.286923	0.119949	0.18878	0.0741127	-0.091019	0.17908	-0.00496617	0.35811	0.429383	0.782718	0.561704	-0.268532	0.0213498	0.0944394	0.20861	-0.180914	0.0653054	-0.46414	-0.0281937	0.426547	0.0580508	0.487141	0.670065	0.254862	0.102232	0.414306	0.543107	0.646571	0.563776	0.298962	0.698702	0.690752	0.794237	0.717176	-0.22151	-0.1021	-0.305071	-0.421839	0.0280863	-0.0826826	-0.366835	-0.313585	-0.0952063	-0.311484	0.0246863	-0.0219798	0.243427	0.173242	0.353961	0.359543	-0.248242	-0.0381851	-0.357765	-0.16895	-0.122674	-0.27929	-0.313247	-0.502038	-0.505008	-0.425981	-0.37253	-0.490642	-0.376886	-0.354819	-0.466316	M5 green|0.7827
10595	UBE2D4|Q9Y2X8	green	-0.115539	-0.154463	-0.140543	0.0145543	0.330911	-0.122323	-0.00533564	0.10772	-0.18935	0.207752	0.196226	0.264998	0.216661	0.226012	0.0789586	-0.124531	0.252023	0.180463	0.598329	0.387539	0.782083	0.628854	-0.161021	0.151669	0.144417	0.0841242	-0.308557	-0.159314	-0.572746	-0.195647	0.555355	-0.0131417	0.496434	0.631515	0.279444	-0.109048	0.277317	0.431838	0.469136	0.479291	0.177627	0.600656	0.522242	0.760467	0.654395	-0.241026	-0.312088	-0.197394	-0.440556	0.0479159	-0.0754313	-0.45083	-0.359713	-0.123786	-0.177633	0.184616	0.0943042	0.470325	0.263374	0.331133	0.562069	-0.00139179	0.10706	-0.108764	0.107163	0.108215	-0.367402	-0.297925	-0.20625	-0.424517	-0.314774	-0.272528	-0.365325	-0.128873	-0.307818	-0.436714	M5 green|0.7821
8802	SETD7|Q8WTS6	green	-0.0121289	-0.0550591	-0.086006	-0.0127334	0.226862	-0.199484	-0.215258	0.141052	-0.285086	0.242622	0.210903	0.300014	0.308113	0.319967	0.379344	0.152858	0.296501	0.204852	0.47372	0.746526	0.781661	0.737268	0.00612139	0.0986365	0.148673	0.235865	-0.148033	0.0149005	-0.269643	0.236823	0.390035	-0.0462826	0.186358	0.270419	-0.122799	-0.148259	0.0610788	0.193841	0.397792	0.364297	0.142336	0.755377	0.466464	0.600714	0.374631	-0.321054	-0.151144	-0.523773	-0.541667	-0.356336	-0.1428	-0.474498	-0.39755	-0.212935	-0.468636	-0.283327	-0.278699	0.314173	-0.202211	0.00470176	0.160165	-0.38008	-0.317242	-0.252702	-0.249146	-0.144961	-0.399103	-0.361979	-0.369665	-0.420355	-0.143996	-0.119051	-0.226906	-0.305503	-0.218647	-0.402051	M5 green|0.7817
8273	RNF123|Q5XPI4	green	-0.215678	-0.176097	-0.308345	-0.053984	0.238381	-0.211234	-0.125909	0.267225	-0.0228639	0.401526	0.145344	0.3849	0.124554	0.267911	0.199843	0.208275	0.312749	0.107357	0.302117	0.48463	0.781379	0.65775	-0.162504	-0.00171176	0.16315	0.304758	-0.134812	0.0761394	-0.260304	0.103583	0.5589	0.155341	0.484061	0.575938	0.23192	0.0792275	0.357027	0.39024	0.410468	0.325195	0.0581776	0.565633	0.672446	0.67338	0.640075	-0.260071	-0.0604834	-0.342729	-0.280353	-0.0918954	-0.0262447	-0.597858	-0.511398	-0.329008	-0.597804	-0.190363	-0.318121	0.189156	0.00213675	0.165665	0.257162	-0.253266	-0.131458	-0.279025	-0.271844	-0.140233	-0.196154	-0.231074	-0.39739	-0.268213	-0.202804	-0.0518704	-0.221772	-0.213449	-0.163272	-0.274059	M5 green|0.7814
1374	CARM1|Q86X55	green	-0.0991665	-0.155333	-0.160711	0.106575	0.392678	-0.299927	-0.116428	0.178381	-0.201509	0.267998	0.25942	0.365712	0.223497	0.310453	0.257002	0.0918827	0.502397	0.327079	0.657805	0.471798	0.781287	0.77464	-0.219922	0.0165907	0.133622	0.1338	-0.168096	0.0107051	-0.547031	-0.251845	0.47697	-0.14704	0.51167	0.473013	0.15937	-0.0618688	0.225603	0.322513	0.295232	0.362727	0.0567109	0.523945	0.421609	0.673613	0.586038	-0.123372	-0.23878	-0.110043	-0.31101	0.119566	0.0258765	-0.594312	-0.513747	-0.212896	-0.230913	0.157619	0.0658922	0.40801	0.231949	0.265152	0.586889	0.0198176	0.163791	-0.133903	0.112905	0.112259	-0.272949	-0.288073	-0.20082	-0.347253	-0.308779	-0.144922	-0.269351	-0.0616187	-0.308941	-0.353426	M5 green|0.7813
8172	RGS10|O43665	green	-0.0864127	-0.371391	-0.387349	-0.0425755	0.205848	-0.324281	-0.136082	0.376576	-0.0120961	0.374494	0.177744	0.435763	0.307239	0.356581	0.263056	0.0751456	0.204194	0.0187617	0.292234	0.562351	0.780668	0.608302	-0.264642	-0.162191	0.0634941	0.328356	-0.188697	0.138799	-0.404654	0.139568	0.320375	-0.117582	0.20566	0.332031	0.0322553	0.0900708	0.2738	0.454624	0.56599	0.510814	0.315213	0.742493	0.600636	0.632145	0.548324	-0.100185	0.0945333	-0.352579	-0.341274	-0.0642066	0.0733101	-0.532459	-0.290759	-0.0323625	-0.490455	-0.200781	-0.148979	0.264951	-0.0588382	0.176469	0.0666563	-0.431685	-0.28057	-0.49461	-0.440198	-0.36521	-0.316085	-0.400048	-0.441453	-0.376839	-0.357733	-0.19398	-0.365405	-0.379896	-0.148566	-0.350648	M5 green|0.7807
6552	NUBP2|Q9Y5Y2	green	-0.0575981	-0.424782	-0.369243	-0.250122	0.173609	-0.190015	-0.232089	0.167334	-0.234505	0.409974	0.156336	0.362226	0.176881	0.249249	0.155524	-0.0412085	0.0528874	-0.0167683	0.294296	0.417882	0.779518	0.509302	-0.31469	-0.175828	0.0465576	0.370925	-0.410493	-0.0418144	-0.539251	0.0686382	0.462296	0.0422547	0.27963	0.449675	0.174491	0.104119	0.379978	0.54013	0.619077	0.618963	0.428648	0.742593	0.710084	0.749628	0.685617	-0.143311	0.00427113	-0.415615	-0.323556	-0.161496	0.0790535	-0.535062	-0.275772	0.0512746	-0.479481	-0.165198	-0.0602862	0.483789	0.0196106	0.314528	0.0994971	-0.413641	-0.259618	-0.497715	-0.345451	-0.423895	-0.365928	-0.455566	-0.37623	-0.438332	-0.394351	-0.230117	-0.44147	-0.426189	-0.206004	-0.441393	M5 green|0.7795
4926	KIF5B|P33176	green	-0.276531	-0.24826	-0.35516	0.128428	0.540117	-0.10081	-0.182682	0.109187	-0.0617676	0.216108	0.035432	0.386242	0.016199	0.127553	0.0945745	0.143712	0.37349	-0.0323398	0.461644	0.441627	0.779093	0.652019	-0.435773	-0.16322	-0.0614417	0.149525	-0.0566941	0.148007	-0.321494	-0.120922	0.412067	0.108921	0.690849	0.569203	0.338147	0.371917	0.640268	0.547114	0.346897	0.352341	0.0681339	0.559622	0.763463	0.653301	0.698737	-0.197746	0.0191048	-0.219637	-0.27224	0.167991	0.208664	-0.424969	-0.461101	-0.311443	-0.453334	-0.0315926	-0.176156	0.183057	0.20313	0.314916	0.42305	-0.134748	0.0960324	-0.374798	-0.167262	-0.119523	0.0600764	-0.21423	-0.32628	-0.373703	-0.439647	-0.199206	-0.247217	-0.178273	-0.0963936	-0.178227	M5 green|0.7791
4356	HSP90AA1|P07900	green	-0.0430991	-0.217752	-0.190924	0.00184092	0.243354	-0.229454	-0.19131	0.0920182	-0.17438	0.221766	0.150755	0.393659	0.353269	0.308722	0.31782	-0.0117783	0.228456	0.157308	0.605329	0.575613	0.777122	0.648238	-0.204503	-0.0217769	-0.0126974	0.0858777	-0.224624	-0.00702476	-0.540663	-0.0487439	0.36448	-0.154427	0.314967	0.338106	0.0355927	-0.017085	0.233792	0.374228	0.420574	0.486567	0.237132	0.741849	0.491102	0.674349	0.523509	-0.132326	-0.0995176	-0.290457	-0.394379	-0.0489324	0.0738475	-0.445349	-0.361604	-0.0874825	-0.317012	-0.134921	-0.00417411	0.398905	0.0979209	0.223631	0.26991	-0.230234	-0.141706	-0.286325	-0.158658	-0.1182	-0.32086	-0.415857	-0.277405	-0.385847	-0.300181	-0.136104	-0.328879	-0.226752	-0.221295	-0.476102	M5 green|0.7771
5978	MTM1|Q13496	green	-0.383063	-0.245742	-0.411053	0.127391	0.396054	-0.123625	-0.138152	0.215946	-0.0603745	0.129379	0.10758	0.336657	0.0812146	0.180545	0.0909884	-0.0415886	0.383472	0.213128	0.512472	0.336988	0.77633	0.655878	-0.240746	-0.00694798	0.121716	0.160724	0.0692477	0.295767	-0.358908	-0.245881	0.507732	0.123308	0.615104	0.690984	0.396056	0.14909	0.423837	0.375378	0.324042	0.321273	0.00687061	0.433431	0.581031	0.59704	0.644183	-0.261096	-0.256818	-0.061666	-0.286494	0.218067	0.0596623	-0.471937	-0.461955	-0.259419	-0.252731	0.156036	-0.0316233	0.206984	0.212042	0.20222	0.600844	0.0183634	0.254409	-0.159941	0.0382003	0.0186696	0.026907	-0.0281051	-0.333163	-0.256922	-0.3119	-0.278071	-0.377674	-0.134338	-0.202206	-0.318752	M5 green|0.7763
1172	C16orf62|Q7Z3J2	green	-0.411012	-0.281459	-0.446301	0.0938391	0.384137	-0.118173	-0.0990889	0.234459	0.0265396	0.18079	0.0785841	0.21711	0.00758737	0.0839737	0.013433	-0.1677	0.22405	-0.00210179	0.547972	0.24356	0.77556	0.560051	-0.349479	-0.148898	-0.0770011	0.018783	-0.0699734	0.118375	-0.385431	-0.296243	0.585849	0.279027	0.73304	0.796046	0.563086	0.229076	0.592914	0.537789	0.402259	0.412566	0.0742918	0.474468	0.703529	0.69352	0.790339	-0.185523	-0.13237	-0.042397	-0.206717	0.267773	0.177156	-0.362456	-0.399999	-0.251479	-0.242005	0.106171	-0.0332876	0.344786	0.380452	0.425537	0.500941	0.0265818	0.221721	-0.236623	-0.0572223	-0.0162682	0.0973497	-0.00774859	-0.197551	-0.245908	-0.342962	-0.238564	-0.332755	-0.104772	-0.186862	-0.193789	M5 green|0.7756
2047	COMMD9|Q9P000	green	-0.326875	-0.15494	-0.344201	0.189731	0.41754	-0.00205539	-0.0710822	0.328345	0.0381061	0.178378	0.040552	0.241391	0.117129	0.285763	0.261541	0.160586	0.350449	0.122676	0.416662	0.599572	0.775037	0.682197	-0.126715	0.0575171	0.196603	0.286753	-0.0231237	0.158532	-0.173508	0.210998	0.400261	0.149607	0.447365	0.541654	0.196766	0.0784281	0.363757	0.469516	0.459884	0.337101	0.0716941	0.620197	0.664499	0.5827	0.562854	-0.436682	-0.0935048	-0.493063	-0.47279	-0.114212	-0.0854322	-0.319158	-0.36949	-0.304924	-0.411037	-0.242014	-0.316167	0.192508	-0.0499322	0.142066	0.232792	-0.371485	-0.182639	-0.328086	-0.265993	-0.234006	-0.216845	-0.131597	-0.357182	-0.451306	-0.286045	-0.353981	-0.373025	-0.437712	-0.244851	-0.243809	M5 green|0.775
8800	SETD3|Q86TU7	green	0.10643	-0.133867	-0.0284719	0.0244566	0.288066	-0.283722	-0.189615	0.116334	-0.150743	0.171825	0.103559	0.310297	0.296202	0.313061	0.29165	-0.00831708	0.276511	0.197845	0.560682	0.657292	0.774798	0.713451	-0.0899981	0.071795	0.175968	0.213397	-0.227748	-0.0277956	-0.439124	0.0767499	0.310078	-0.264731	0.212076	0.306962	-0.133555	-0.174321	0.0382643	0.243188	0.517879	0.466343	0.240935	0.746694	0.394065	0.649196	0.449871	-0.115024	-0.0815406	-0.347738	-0.426557	-0.155354	-0.107496	-0.408488	-0.27729	-0.0501099	-0.251938	-0.0973881	-0.0423254	0.395673	-0.0192868	0.171273	0.271594	-0.284937	-0.192255	-0.265821	-0.122661	-0.0871176	-0.533064	-0.451824	-0.352812	-0.458798	-0.296625	-0.221146	-0.325255	-0.287585	-0.341657	-0.391485	M5 green|0.7748
9165	SLK|Q9H2G2	green	-0.359626	-0.114881	-0.250845	0.122682	0.401306	0.0328816	-0.108921	0.126765	-0.131001	0.214295	0.0381682	0.297565	0.0443487	0.121373	0.117428	0.0517538	0.323034	0.119791	0.485634	0.394028	0.774004	0.63231	-0.159927	0.100096	0.129157	0.176274	-0.0476339	0.0530209	-0.243523	-0.0954562	0.573108	0.255203	0.721613	0.71028	0.415142	0.140399	0.505228	0.418672	0.36471	0.300086	-0.0266667	0.485292	0.713685	0.670475	0.655238	-0.41082	-0.27829	-0.27088	-0.429647	0.0428842	-0.0414856	-0.40626	-0.490129	-0.382603	-0.3672	0.0240089	-0.204099	0.220165	0.143135	0.205687	0.503414	-0.0640486	0.121424	-0.150771	-0.00330131	0.0187415	-0.0105551	-0.0918044	-0.255676	-0.368821	-0.274997	-0.280998	-0.325215	-0.178684	-0.21717	-0.277631	M5 green|0.774
6557	NUDC|Q9Y266	green	0.0275775	-0.0818054	-0.0651524	0.0143559	0.214152	-0.301071	-0.263483	0.191303	-0.184046	0.319512	0.157301	0.369582	0.175207	0.322879	0.492622	0.284868	0.441274	0.283059	0.558792	0.730916	0.773241	0.785534	-0.10396	-0.012551	0.0724031	0.160843	-0.109984	0.0612654	-0.369057	0.122858	0.346041	-0.136678	0.309635	0.250271	-0.0965878	-0.0756166	0.143513	0.268512	0.394228	0.378237	0.145509	0.731203	0.487017	0.659742	0.45835	-0.204142	-0.0522623	-0.44876	-0.423447	-0.219572	-0.0964346	-0.551446	-0.500694	-0.229367	-0.481627	-0.266483	-0.217987	0.276118	-0.0770843	0.138338	0.166823	-0.380482	-0.301391	-0.321384	-0.220554	-0.139937	-0.377614	-0.380917	-0.319339	-0.386146	-0.210618	-0.0996857	-0.257868	-0.330267	-0.350721	-0.372169	M5 green|0.7732
5769	MOCS2|O96007	green	0.0647349	-0.0982797	-0.0981704	0.0252233	0.2323	-0.319798	-0.0839612	0.21223	-0.0580048	0.27402	0.0587784	0.421324	0.225011	0.276429	0.245242	0.280826	0.316185	0.00622534	0.197106	0.749021	0.771121	0.69387	-0.159448	-0.0760618	0.0888779	0.362834	-0.0925324	0.122635	-0.174881	0.370607	0.30639	-0.0502273	0.192056	0.293638	-0.134273	0.0552432	0.188047	0.315263	0.546137	0.389365	0.213327	0.775809	0.599502	0.632699	0.460824	-0.205839	0.11245	-0.54101	-0.388164	-0.269571	-0.100288	-0.483209	-0.343945	-0.191616	-0.630045	-0.347878	-0.383471	0.165776	-0.261465	0.0540879	0.0160603	-0.538337	-0.375714	-0.479006	-0.435413	-0.253023	-0.361671	-0.465069	-0.525462	-0.451458	-0.291198	-0.148982	-0.249104	-0.437303	-0.205386	-0.297819	M5 green|0.7711
6914	PDE12|Q6L8Q7	green	-0.316091	-0.131501	-0.307118	0.11642	0.374438	-0.287302	-0.0593382	0.215424	-0.0132444	0.179423	0.200303	0.272908	0.200411	0.278972	0.0756266	0.0668649	0.446321	0.166918	0.56493	0.443023	0.770655	0.727196	-0.151994	-0.0489474	0.0874154	0.108613	-0.121937	-0.024207	-0.283979	-0.140034	0.598645	0.151145	0.501999	0.642561	0.347659	-0.0131252	0.331113	0.32673	0.334844	0.260008	-0.0296047	0.478663	0.513753	0.58522	0.603968	-0.190277	-0.142693	-0.0744793	-0.287783	0.132462	0.0857294	-0.52195	-0.510536	-0.342195	-0.314405	0.177511	-0.105369	0.350986	0.272492	0.245296	0.54927	0.106972	0.252672	-0.0787379	0.0467975	0.111454	-0.13671	-0.114444	-0.274377	-0.28459	-0.228465	-0.208984	-0.241395	-0.0286311	-0.167088	-0.23351	M5 green|0.7707
7918	RABGAP1|Q9Y3P9	green	-0.190589	-0.0391187	-0.152226	0.0578204	0.427004	-0.0872025	-0.0348736	0.174701	-0.0866711	0.310208	0.0771106	0.45363	0.202537	0.279242	0.155323	0.206395	0.365403	0.0415787	0.334731	0.588594	0.769367	0.64264	-0.283305	-0.00460257	0.020167	0.156964	0.00889617	0.205077	-0.25041	0.0525767	0.365105	0.042494	0.586236	0.5154	0.197657	0.243621	0.482531	0.483208	0.343172	0.261872	0.0057757	0.637493	0.701447	0.616282	0.555829	-0.301055	-0.0639791	-0.338534	-0.337538	-0.00374975	0.0171698	-0.470648	-0.553661	-0.396662	-0.571962	-0.176521	-0.31757	0.0565242	0.0103241	0.118038	0.344625	-0.23818	-0.0358443	-0.288544	-0.134469	-0.0226521	-0.058507	-0.276515	-0.453629	-0.375092	-0.368244	-0.184122	-0.231375	-0.221248	-0.189719	-0.380188	M5 green|0.7694
6129	NAP1L4|Q99733	green	-0.230211	-0.0740875	-0.172134	0.0687583	0.230285	-0.175284	-0.198051	0.214859	-0.240908	0.244133	0.281794	0.190797	0.120898	0.280251	0.409818	0.0615155	0.422747	0.415509	0.697704	0.563039	0.768884	0.771182	0.0630718	0.178424	0.187623	0.112638	-0.0649778	0.0400427	-0.335866	-0.0726591	0.564696	0.0727717	0.405582	0.464385	0.162575	-0.22038	0.122087	0.17367	0.281944	0.285426	-0.0212505	0.5427	0.411299	0.591986	0.468392	-0.350541	-0.34314	-0.287709	-0.451249	-0.148548	-0.130186	-0.530159	-0.561302	-0.328148	-0.292996	-0.0113065	-0.124869	0.384915	0.0585639	0.121852	0.432797	-0.0822027	-0.0428563	-0.0208682	0.0521861	0.0440019	-0.251409	-0.0821892	-0.15784	-0.252301	-0.0507346	-0.17108	-0.246093	-0.143523	-0.299517	-0.350797	M5 green|0.7689
4376	HSPB11|Q9Y547	green	-0.144664	-0.141179	-0.251904	-0.114224	0.177771	-0.123587	-0.176794	0.196851	-0.116173	0.191013	-0.00919483	0.192742	0.159934	0.162519	0.105665	0.0426032	0.0800604	-0.0810705	0.238985	0.583501	0.768826	0.558008	-0.12912	-0.00533766	0.0606444	0.273024	-0.202213	-0.0265558	-0.189707	0.297896	0.485272	0.188795	0.237507	0.464559	0.110011	-0.00503724	0.241848	0.379776	0.54484	0.433113	0.223706	0.754429	0.657611	0.640218	0.52316	-0.319604	-0.0121388	-0.521863	-0.473872	-0.29531	-0.0435758	-0.394875	-0.268089	-0.171439	-0.527953	-0.307015	-0.33732	0.32295	-0.150081	0.129387	0.0406535	-0.411907	-0.329885	-0.372443	-0.409494	-0.274682	-0.309559	-0.293006	-0.386683	-0.408857	-0.220578	-0.181042	-0.230517	-0.336036	-0.0753473	-0.253002	M5 green|0.7688
6175	NCK2|O43639	green	-0.270464	-0.124038	-0.226441	0.0253029	0.414965	-0.0474307	-0.0264857	0.086753	-0.13125	0.171247	0.118921	0.315133	0.149393	0.144016	0.0407401	-0.144347	0.175241	0.0223048	0.512006	0.313409	0.768785	0.51337	-0.260581	0.0434232	0.0236599	0.0670743	-0.241734	-0.0582196	-0.457129	-0.240907	0.511991	0.100573	0.666265	0.674703	0.378739	0.119625	0.490942	0.485356	0.411602	0.436631	0.112279	0.58254	0.658749	0.692323	0.687437	-0.288641	-0.269175	-0.171933	-0.383498	0.117733	0.0775941	-0.382906	-0.391576	-0.231666	-0.257365	0.159983	-0.0142226	0.331261	0.256714	0.291385	0.578389	0.0463842	0.21906	-0.13175	0.0838853	0.142223	-0.0919491	-0.255503	-0.255908	-0.390105	-0.369366	-0.256593	-0.334396	-0.0630242	-0.136294	-0.443564	M5 green|0.7688
2041	COMMD3|Q9UBI1	green	-0.334266	-0.398537	-0.491874	0.0226779	0.381311	-0.166448	-0.185221	0.208101	-0.0366364	0.18052	0.0774739	0.289532	0.0404626	0.0984528	0.0689415	-0.170726	0.190359	-0.019988	0.558123	0.255557	0.76826	0.541141	-0.405755	-0.212886	-0.131191	-0.0405431	-0.202077	0.0551581	-0.477724	-0.287657	0.528212	0.164102	0.636575	0.670195	0.476255	0.19267	0.539295	0.55852	0.435121	0.499614	0.174432	0.542144	0.659162	0.725892	0.787931	-0.0832817	-0.0398051	-0.0607524	-0.13085	0.214267	0.253301	-0.366049	-0.33502	-0.15271	-0.212824	0.0507879	0.0257073	0.433896	0.393454	0.500158	0.42697	-0.0374678	0.132863	-0.316977	-0.13121	-0.148784	-0.00840638	-0.113314	-0.165001	-0.252792	-0.358442	-0.141701	-0.318948	-0.131835	-0.198554	-0.148793	M5 green|0.7683
11034	XPO7|Q9UIA9	green	-0.0249385	-0.290951	-0.245779	0.0432996	0.380446	-0.178122	-0.0603277	0.0626642	-0.201931	0.167513	0.130614	0.338646	0.260415	0.197361	0.0919676	-0.18083	0.209845	0.105412	0.585012	0.37914	0.767655	0.61893	-0.299611	-0.0166191	0.0162056	0.058979	-0.235734	0.00206577	-0.642089	-0.202491	0.383107	-0.166736	0.407226	0.497888	0.151976	0.0108717	0.282756	0.453931	0.520569	0.614177	0.352111	0.656105	0.474413	0.740988	0.623364	-0.0804709	-0.181911	-0.143564	-0.375394	0.117507	0.0354331	-0.375395	-0.195398	0.078253	-0.0841858	0.153499	0.219406	0.485217	0.272287	0.36462	0.465583	-0.0944508	0.090567	-0.265885	-0.0399106	-0.0245192	-0.322252	-0.370791	-0.28621	-0.438876	-0.421791	-0.264405	-0.438158	-0.218135	-0.30732	-0.464625	M5 green|0.7677
9514	STAM2|O75886	green	-0.342654	-0.23414	-0.418651	0.0309699	0.387686	-0.114807	-0.0577543	0.275848	0.0136553	0.267559	0.18	0.433323	0.159262	0.268159	0.102497	0.0599371	0.33893	0.113916	0.426491	0.409118	0.766724	0.644544	-0.254688	-0.0150178	0.0695933	0.14927	-0.0244868	0.180779	-0.288492	-0.097963	0.471724	0.108828	0.564723	0.581969	0.322717	0.151383	0.424081	0.435614	0.287368	0.283374	-0.0130384	0.514765	0.601912	0.575648	0.598149	-0.216067	-0.0895822	-0.138767	-0.219732	0.134999	0.153153	-0.517212	-0.478576	-0.318145	-0.384593	-0.024988	-0.154158	0.148908	0.185682	0.205324	0.462241	-0.050133	0.0957567	-0.176476	-0.0790472	-0.0211048	-0.00564892	-0.0900153	-0.339108	-0.217053	-0.253142	-0.06921	-0.231244	-0.0934263	-0.0448832	-0.216441	M5 green|0.7667
7038	PGLS|O95336	green	-0.242602	-0.207853	-0.394667	0.14862	0.32742	-0.161144	-0.107614	0.295031	0.0150159	0.30705	0.0735127	0.374755	0.196425	0.288454	0.253145	0.168291	0.305511	0.0772758	0.241436	0.619608	0.76581	0.671661	-0.107796	-0.0351179	0.179061	0.408877	-0.000263753	0.265793	-0.15444	0.28269	0.331593	0.0100934	0.18541	0.305209	-0.045746	0.13104	0.214164	0.27258	0.368283	0.280928	0.0742407	0.629279	0.555793	0.4822	0.390717	-0.307717	-0.0309224	-0.433061	-0.377563	-0.168399	0.0122612	-0.467761	-0.350739	-0.235843	-0.558749	-0.314921	-0.374348	0.142581	-0.268025	-0.0708887	0.125459	-0.438615	-0.277042	-0.39641	-0.369111	-0.272945	-0.186986	-0.298147	-0.437234	-0.304649	-0.22262	-0.166305	-0.260187	-0.369388	-0.0605943	-0.205042	M5 green|0.7658
2441	DDI2|Q5TDH0	green	-0.0492696	-0.119147	-0.151449	-0.00275576	0.324093	-0.131915	-0.0789267	0.209749	-0.155482	0.454462	0.197671	0.332133	0.209693	0.371188	0.331987	0.251808	0.291927	0.0722665	0.32464	0.686766	0.764987	0.672295	-0.135515	0.0291689	0.18095	0.403384	-0.253962	-0.0253375	-0.279164	0.276469	0.345182	-0.0611031	0.291637	0.311719	-0.0432195	0.0159239	0.263297	0.378556	0.491639	0.404192	0.203422	0.752147	0.620829	0.626521	0.495041	-0.312085	-0.00414123	-0.595043	-0.486021	-0.276223	-0.06189	-0.502189	-0.403847	-0.207702	-0.566271	-0.301276	-0.301222	0.276344	-0.161062	0.0987209	0.101061	-0.451251	-0.350167	-0.389101	-0.297357	-0.261737	-0.395633	-0.447363	-0.337171	-0.512704	-0.290938	-0.23765	-0.286715	-0.40232	-0.148556	-0.334736	M5 green|0.765
1908	CLUH|O75153	green	0.0728147	-0.208581	-0.165137	-0.0342587	0.20727	-0.397914	-0.234559	0.202959	-0.0726325	0.192984	0.106128	0.346864	0.157476	0.263956	0.29403	0.157011	0.343291	0.149648	0.464315	0.63952	0.764426	0.736089	-0.154648	-0.118973	0.125154	0.298967	-0.20989	0.00396242	-0.371208	0.11148	0.362207	-0.136736	0.218573	0.329882	-0.0644432	-0.0668112	0.133711	0.282021	0.508109	0.447562	0.238342	0.693375	0.492679	0.658214	0.536027	-0.0658343	0.0668959	-0.363498	-0.324692	-0.157169	-0.0426598	-0.523012	-0.35968	-0.107757	-0.477336	-0.170667	-0.169009	0.357518	-0.0489129	0.218919	0.16593	-0.361233	-0.247705	-0.416507	-0.295154	-0.212858	-0.456782	-0.397435	-0.38513	-0.382988	-0.279376	-0.123765	-0.274073	-0.3155	-0.309425	-0.278694	M5 green|0.7644
598	APRT|P07741	green	-0.201398	-0.263415	-0.338574	-0.218976	0.0982937	-0.265952	-0.239023	0.245348	-0.131846	0.263456	0.156803	0.22202	0.214404	0.292852	0.27978	0.00575486	0.116913	0.0939237	0.372817	0.504046	0.764277	0.611572	0.049185	0.0336229	0.241882	0.376803	-0.386447	-0.14804	-0.28274	0.148111	0.670156	0.22624	0.151696	0.474935	0.149348	-0.195625	0.133769	0.260568	0.483467	0.392021	0.169637	0.647959	0.544657	0.611548	0.536621	-0.255105	-0.0889695	-0.408331	-0.317993	-0.307955	-0.057143	-0.558197	-0.390695	-0.197491	-0.504534	-0.210903	-0.27708	0.490797	-0.0548295	0.159086	0.119384	-0.28519	-0.265166	-0.237722	-0.317598	-0.273173	-0.417364	-0.281394	-0.283439	-0.24002	-0.0439851	-0.0623097	-0.232321	-0.226234	-0.154531	-0.370494	M5 green|0.7643
3811	GMPS|P49915	green	0.104844	-0.147181	-0.0658418	0.0798714	0.316279	-0.313166	-0.249205	0.0977926	-0.090387	0.112436	0.0449949	0.353448	0.211334	0.224307	0.283742	0.153344	0.357924	0.131831	0.570463	0.729303	0.763911	0.755237	-0.173778	-0.0583277	0.0631266	0.175752	-0.278405	-0.105186	-0.401659	0.124699	0.246631	-0.234015	0.211517	0.223348	-0.171853	-0.0379022	0.121763	0.296002	0.456082	0.447183	0.233413	0.769592	0.452262	0.639524	0.449994	-0.08893	0.039159	-0.422374	-0.394955	-0.152778	-0.0148763	-0.361544	-0.26796	-0.0891369	-0.371743	-0.266129	-0.156441	0.327098	-0.0630753	0.183333	0.159266	-0.386956	-0.278462	-0.402786	-0.2677	-0.149457	-0.467454	-0.497839	-0.388516	-0.445071	-0.307769	-0.13533	-0.24453	-0.314955	-0.279503	-0.306011	M5 green|0.7639
9234	SMYD5|Q6GMV2	green	-0.232058	-0.132371	-0.228991	0.0623989	0.27151	-0.189926	-0.123131	0.146615	-0.248349	0.201851	0.223825	0.272186	0.127806	0.226542	0.179283	-0.0214511	0.400622	0.336073	0.593738	0.41856	0.763843	0.722301	-0.0637438	0.107312	0.232099	0.206194	-0.129082	0.0151084	-0.415783	-0.121241	0.562647	0.0343376	0.45241	0.54967	0.232309	-0.131336	0.221171	0.263575	0.338195	0.355479	0.0587205	0.487537	0.456348	0.652897	0.568777	-0.309468	-0.345022	-0.210018	-0.456591	0.0159193	-0.0930545	-0.549563	-0.500756	-0.237072	-0.247748	0.152381	-0.00228521	0.380994	0.164948	0.16681	0.569399	0.0103566	0.146578	-0.0777141	0.0965833	0.0720909	-0.244368	-0.134784	-0.22409	-0.326964	-0.181178	-0.227835	-0.342653	-0.137501	-0.268442	-0.391709	M5 green|0.7638
8852	SGTA|O43765	green	0.006127	-0.128765	-0.0712871	0.135593	0.405655	-0.251157	-0.0420966	0.162009	-0.13298	0.197092	0.271176	0.373488	0.262184	0.309449	0.163411	0.109094	0.427475	0.168516	0.561593	0.534848	0.76298	0.696865	-0.262926	-0.0126206	0.0873317	0.126055	-0.226944	-0.0918484	-0.496201	-0.0999027	0.350931	-0.125464	0.503626	0.499465	0.136803	-0.00108527	0.320909	0.407721	0.490616	0.486067	0.232631	0.673083	0.518698	0.713145	0.598268	-0.164219	-0.138653	-0.232893	-0.474012	0.0803946	0.00304786	-0.452478	-0.360616	-0.117008	-0.246702	0.18421	0.0789638	0.345078	0.235707	0.318534	0.502614	-0.058608	0.112062	-0.216137	0.022481	0.0680202	-0.321546	-0.365803	-0.364019	-0.538253	-0.424853	-0.329231	-0.407455	-0.212723	-0.249481	-0.459748	M5 green|0.763
9972	TIGAR|Q9NQ88	green	-0.117918	-0.0508831	-0.198532	0.0760267	0.283302	-0.265455	-0.0275274	0.243399	0.0689618	0.295146	0.0467376	0.36437	0.245844	0.315084	0.175393	0.159009	0.289302	0.028286	0.284526	0.730073	0.762776	0.694638	-0.089812	0.0263088	0.164262	0.324566	-0.0707976	0.119019	-0.17155	0.305476	0.316293	-0.0847515	0.156397	0.283698	-0.132276	0.0189514	0.130112	0.278715	0.369326	0.251438	0.0441254	0.69825	0.493772	0.482269	0.36624	-0.242028	0.0535169	-0.460245	-0.344442	-0.192734	-0.0134035	-0.448713	-0.382348	-0.279071	-0.574597	-0.337174	-0.390334	0.151652	-0.220645	-0.0189793	0.113144	-0.376753	-0.28982	-0.328072	-0.315967	-0.109144	-0.327372	-0.387986	-0.461093	-0.323589	-0.218069	-0.0939823	-0.129073	-0.255285	-0.063569	-0.233164	M5 green|0.7628
4619	IPO11|Q9UI26	green	0.0173694	-0.169058	-0.10004	-0.117399	0.163474	-0.188531	-0.221154	0.111746	-0.233653	0.219512	0.12322	0.226972	0.118471	0.218555	0.234786	0.0814738	0.231069	0.103997	0.363483	0.59963	0.762573	0.646394	-0.129659	0.0735941	0.115203	0.196761	-0.221861	0.022267	-0.34132	0.183988	0.393084	-0.0613051	0.286387	0.411597	0.0156453	-0.0655901	0.194559	0.336108	0.554934	0.459136	0.25108	0.734061	0.571995	0.724046	0.569231	-0.211818	-0.0526109	-0.463184	-0.395816	-0.261836	-0.163585	-0.445809	-0.395279	-0.150628	-0.470636	-0.267494	-0.232803	0.278344	-0.0696745	0.190065	0.152501	-0.415565	-0.333566	-0.360996	-0.278513	-0.258019	-0.430953	-0.375015	-0.397591	-0.436074	-0.278012	-0.166067	-0.296716	-0.382722	-0.354324	-0.38851	M5 green|0.7626
5537	MCMBP|Q9BTE3	green	-0.281551	-0.408516	-0.457627	0.102232	0.381461	-0.08764	-0.0291141	0.215598	0.0411199	0.170565	0.0458446	0.375056	0.0856122	0.175144	0.033833	-0.143918	0.202611	-0.03325	0.503817	0.320514	0.762202	0.541741	-0.428951	-0.10783	-0.0287978	0.0761449	-0.234178	0.0169073	-0.505924	-0.167655	0.360097	0.00511517	0.525628	0.636441	0.351378	0.232964	0.542554	0.694389	0.572274	0.557604	0.270661	0.60596	0.705084	0.728455	0.754192	-0.173448	-0.0682756	-0.189944	-0.350454	0.23544	0.0940831	-0.289846	-0.238173	-0.0422199	-0.155368	0.0692645	0.097957	0.267595	0.308007	0.427865	0.42481	-0.167568	0.0999942	-0.40384	-0.138066	-0.182496	-0.185287	-0.255189	-0.360361	-0.521053	-0.530104	-0.404471	-0.536797	-0.364519	-0.320904	-0.302859	M5 green|0.7622
5776	MON2|Q7Z3U7	green	0.0424535	-0.323207	-0.217777	-0.0537582	0.300028	-0.274122	-0.185558	0.0821231	-0.0366748	0.331614	0.0298288	0.358621	0.0653811	0.15933	0.15875	-0.0055901	0.1753	-0.0713333	0.461054	0.437378	0.762202	0.570378	-0.478861	-0.280664	-0.115086	0.134302	-0.255318	0.00637101	-0.544178	-0.0993629	0.306012	-0.124854	0.473667	0.448794	0.136575	0.254945	0.455558	0.585377	0.578333	0.589538	0.351671	0.719459	0.667043	0.771026	0.722014	0.059482	0.184024	-0.225425	-0.221334	0.132745	0.183622	-0.44247	-0.259838	0.0106893	-0.351934	-0.0967321	0.0270987	0.350197	0.233192	0.469287	0.204711	-0.299225	-0.125388	-0.535588	-0.265533	-0.217257	-0.229547	-0.423515	-0.284344	-0.416278	-0.490534	-0.210299	-0.336752	-0.304257	-0.229764	-0.201464	M5 green|0.7622
1278	CA8|P35219	green	-0.0599992	-0.176124	-0.18427	-0.153593	0.0290443	-0.274356	-0.245619	0.180656	-0.246268	0.253408	0.131555	0.282341	0.281637	0.282782	0.334081	0.00110252	0.198481	0.187223	0.397555	0.585166	0.761425	0.661546	-0.019325	-0.012159	0.140425	0.286724	-0.150052	0.079204	-0.331161	0.136869	0.423817	-0.0186459	0.170073	0.339843	-0.0180859	-0.130163	0.0778565	0.194424	0.471163	0.4024	0.193758	0.680652	0.455997	0.601596	0.449685	-0.208999	-0.115105	-0.372582	-0.387015	-0.254397	-0.104577	-0.545496	-0.382188	-0.115709	-0.423256	-0.213923	-0.176321	0.341231	-0.118408	0.0773239	0.119475	-0.351525	-0.258161	-0.269194	-0.263857	-0.216483	-0.357862	-0.319241	-0.357993	-0.313983	-0.14383	-0.123408	-0.307514	-0.313242	-0.270263	-0.428216	M5 green|0.7614
10747	USP24|Q9UPU5	green	-0.329295	-0.105728	-0.291153	0.0650397	0.360938	-0.133671	-0.0228463	0.235322	-0.0587319	0.306918	0.231004	0.333262	0.160988	0.262104	0.16387	0.0153439	0.389347	0.246088	0.567784	0.325644	0.761162	0.665302	-0.20162	0.00818306	0.101959	0.0855966	-0.0556592	0.132329	-0.448179	-0.265418	0.593302	0.140419	0.685717	0.683697	0.439821	0.0773781	0.444167	0.481562	0.267534	0.276533	-0.0504404	0.415961	0.586439	0.64597	0.668907	-0.255209	-0.301604	-0.0654876	-0.30774	0.22651	0.030435	-0.578702	-0.607562	-0.364311	-0.325793	0.118602	-0.0497736	0.283274	0.307405	0.267171	0.637648	0.0942041	0.265387	-0.0887365	0.128581	0.16179	-0.066438	-0.0925852	-0.222722	-0.251313	-0.245206	-0.149707	-0.274638	-0.0176322	-0.27115	-0.342929	M5 green|0.7612
5929	MSRA|Q9UJ68	green	-0.323436	-0.165344	-0.337846	0.0378668	0.449416	-0.00940471	-0.0132893	0.171446	-0.0649611	0.20109	0.0614061	0.328981	0.176776	0.206458	0.00213463	-0.164753	0.12416	-0.031277	0.302996	0.325146	0.760929	0.494397	-0.266113	-0.0360148	0.0820303	0.258975	-0.0853503	0.202859	-0.338725	-0.0675968	0.41422	0.056913	0.529581	0.584005	0.294314	0.221649	0.476809	0.506799	0.374934	0.342653	0.0595338	0.551139	0.657767	0.594691	0.582381	-0.293721	-0.201269	-0.208992	-0.389288	0.143148	0.155773	-0.421803	-0.398065	-0.243406	-0.360011	-0.0230247	-0.139951	0.18747	0.115907	0.140863	0.468381	-0.0596376	0.129191	-0.224003	-0.0382965	0.0147186	-0.037464	-0.237851	-0.362966	-0.410786	-0.40647	-0.247239	-0.276253	-0.124923	0.0155439	-0.269076	M5 green|0.7609
3396	FERMT3|Q86UX7	green	-0.202093	-0.304007	-0.355188	0.131045	0.326824	-0.350931	-0.0386208	0.542208	0.175424	0.26133	0.224341	0.53751	0.41563	0.416912	0.162401	0.0663746	0.287468	0.0143617	0.400642	0.508561	0.760396	0.588626	-0.318313	-0.158593	0.0528382	0.209933	-0.194708	0.0453096	-0.396137	-0.00350336	0.356861	-0.0146617	0.370343	0.464785	0.210077	0.127013	0.416917	0.611635	0.503008	0.431844	0.206693	0.635106	0.637151	0.615569	0.626764	-0.130797	0.0352249	-0.237038	-0.288142	0.136576	0.131747	-0.422303	-0.332489	-0.136015	-0.367944	-0.0450286	-0.0960057	0.24086	0.137703	0.274104	0.279449	-0.244224	-0.0272209	-0.407336	-0.271186	-0.175931	-0.221611	-0.318626	-0.419363	-0.448673	-0.426469	-0.276817	-0.393057	-0.317699	-0.19126	-0.376692	M5 green|0.7604
10609	UBE2N|P61088	green	-0.130969	-0.0594223	-0.125646	-0.0138649	0.243224	-0.121871	-0.118511	0.00296628	-0.280685	0.265174	0.0524381	0.281317	0.194206	0.197501	0.240601	-0.0157432	0.310717	0.245889	0.550851	0.564395	0.760273	0.703135	-0.0164376	0.136293	0.202385	0.226704	-0.173001	0.0172466	-0.384902	0.0108657	0.417582	-0.100888	0.295873	0.348305	-0.0224673	-0.0757064	0.132035	0.191757	0.338888	0.33753	0.0882433	0.601756	0.435699	0.586543	0.430065	-0.333583	-0.33068	-0.357263	-0.504223	-0.160998	-0.156653	-0.453225	-0.411473	-0.184698	-0.309402	-0.0550721	-0.118309	0.295784	-0.0787618	0.0221671	0.394757	-0.202272	-0.0672191	-0.175322	-0.000305613	0.036071	-0.356344	-0.363933	-0.297027	-0.374465	-0.199412	-0.205316	-0.320675	-0.219404	-0.324688	-0.44666	M5 green|0.7603
7094	PHPT1|Q9NRX4	green	-0.397632	-0.353901	-0.473516	-0.187711	0.0448429	-0.185188	-0.183605	0.175205	-0.085151	0.0885284	0.0965785	0.111677	-0.0356483	0.0299997	0.0080223	-0.226468	0.077593	0.0368532	0.382078	0.223503	0.759902	0.522158	-0.101565	-0.012928	0.0934712	0.152315	-0.122787	0.0902604	-0.287971	-0.141838	0.746234	0.386421	0.399246	0.769355	0.482762	-0.0546336	0.305634	0.28623	0.471939	0.427326	0.14419	0.473009	0.583848	0.682869	0.707895	-0.209526	-0.159056	-0.121842	-0.202741	-0.0705973	0.012925	-0.438296	-0.37173	-0.185627	-0.327913	0.0986276	-0.110198	0.3909	0.215446	0.316873	0.363126	-0.0718934	0.0335805	-0.179308	-0.192219	-0.161165	-0.0668204	0.0119365	-0.258332	-0.148959	-0.133674	-0.134712	-0.3135	-0.154362	-0.212033	-0.272845	M5 green|0.7599
2844	EEF2|P13639	green	-0.247455	-0.202577	-0.272161	0.146731	0.433118	-0.29285	-0.255337	0.265492	0.077657	0.121442	0.09801	0.303583	-0.0548418	0.168593	0.153932	0.0713436	0.3967	0.101592	0.624784	0.42359	0.759752	0.705667	-0.27828	-0.107623	-0.00311496	0.0374928	-0.148999	-0.0391467	-0.33876	-0.178801	0.546428	0.131254	0.628027	0.582215	0.377633	0.0456044	0.441189	0.485006	0.367911	0.336884	0.0206915	0.502602	0.590183	0.673495	0.730821	-0.0995429	0.0129134	-0.115601	-0.194022	0.186227	0.19159	-0.421942	-0.434834	-0.298296	-0.279197	0.0518352	-0.0740664	0.351866	0.357331	0.45368	0.455005	0.00195016	0.113464	-0.212472	-0.0745877	-0.0191256	-0.107348	-0.101557	-0.159296	-0.298979	-0.264446	-0.139059	-0.173068	-0.0857958	-0.187162	-0.138094	M5 green|0.7598
7099	PHYHIPL|Q96FC7	green	-0.0544118	-0.0960962	-0.0972407	0.0113664	0.221957	-0.299813	-0.102951	0.264817	-0.165972	0.216569	0.199751	0.330698	0.260161	0.359131	0.311004	0.146337	0.479557	0.352525	0.59889	0.574676	0.758799	0.776443	-0.0965051	0.0325773	0.164217	0.15909	-0.13513	0.0543615	-0.486641	-0.0690164	0.452418	-0.0851308	0.349683	0.430919	0.0983825	-0.151613	0.166803	0.309794	0.366208	0.37436	0.143242	0.576571	0.439849	0.656938	0.531374	-0.23166	-0.232319	-0.31624	-0.427218	-0.0667066	-0.1402	-0.574315	-0.518699	-0.194923	-0.380973	-3.77165e-05	-0.0779485	0.368165	0.0836429	0.187941	0.38612	-0.192377	-0.0639157	-0.19803	-0.033284	0.0214358	-0.400284	-0.272558	-0.301334	-0.38414	-0.238538	-0.237236	-0.342076	-0.238617	-0.408609	-0.499721	M5 green|0.7588
2745	DSTN|P60981	green	-0.127432	0.0389309	-0.0298235	-0.00846017	0.33946	0.0779166	0.0264486	0.1133	-0.334773	0.277354	0.237412	0.181184	0.195056	0.318009	0.241941	0.12262	0.381183	0.338189	0.437566	0.536931	0.758335	0.711489	0.0814081	0.430072	0.406081	0.288424	-0.181459	-0.0426611	-0.351814	0.0955521	0.50909	-0.0121323	0.397636	0.500427	0.0652671	-0.201942	0.12026	0.247142	0.3681	0.276987	0.000619978	0.546249	0.502383	0.6471	0.457653	-0.501074	-0.461891	-0.490315	-0.642059	-0.275532	-0.3567	-0.502514	-0.522	-0.338433	-0.363803	-0.0588622	-0.238685	0.211494	-0.0940969	0.0188936	0.477882	-0.190358	-0.0877598	-0.0479349	0.071966	0.0761199	-0.493057	-0.302607	-0.368621	-0.514563	-0.201869	-0.246778	-0.337481	-0.261557	-0.378259	-0.45815	M5 green|0.7583
10558	TXNDC17|Q9BRA2	green	-0.111485	-0.241852	-0.286972	-0.0847892	0.330895	-0.134788	-0.162077	0.0903294	-0.140843	0.317439	0.131585	0.387099	0.201949	0.210891	0.148907	-0.0639048	0.117117	-0.0149417	0.340877	0.423602	0.757835	0.515803	-0.309857	-0.14077	-0.0241181	0.228148	-0.261497	0.065676	-0.435113	-0.0397567	0.368864	0.00919754	0.388492	0.423938	0.147444	0.205911	0.397444	0.47471	0.415763	0.417635	0.183432	0.659611	0.63261	0.611508	0.58187	-0.149773	-0.0541735	-0.250824	-0.316349	0.0167519	0.232881	-0.4969	-0.336271	-0.120848	-0.431091	-0.11441	-0.0932942	0.277566	0.0631167	0.200017	0.273451	-0.188182	-0.0504565	-0.329454	-0.185223	-0.135057	-0.155346	-0.395581	-0.352014	-0.350452	-0.348082	-0.112207	-0.23815	-0.160541	0.0358116	-0.316865	M5 green|0.7578
10297	TPT1|P13693	green	-0.0914086	-0.128644	-0.199025	0.123386	0.329466	-0.227718	-0.118972	0.144888	-0.00851571	0.243402	0.0167434	0.347759	0.145929	0.212452	0.2444	0.0681654	0.24808	0.0324877	0.481145	0.654128	0.75728	0.639038	-0.245526	-0.116675	-0.0212116	0.178825	-0.181006	0.0137658	-0.353702	0.103703	0.247286	-0.128708	0.264144	0.241381	-0.0711656	0.12006	0.256856	0.400537	0.409334	0.407316	0.180697	0.746852	0.547905	0.564749	0.442689	-0.190583	0.0149846	-0.383316	-0.454271	-0.0482709	0.108967	-0.37604	-0.267225	-0.116064	-0.388378	-0.254887	-0.158822	0.246263	-0.0840359	0.1119	0.145813	-0.346544	-0.222749	-0.410625	-0.230545	-0.131811	-0.290649	-0.425654	-0.365049	-0.410303	-0.323888	-0.229201	-0.265099	-0.287233	-0.0932409	-0.281835	M5 green|0.7573
2040	COMMD2|Q86X83	green	-0.312796	-0.325184	-0.417511	0.0259342	0.400004	-0.0601045	-0.178354	0.186644	-0.123156	0.168983	0.061743	0.164819	-0.024962	0.0953443	0.0702344	-0.204058	0.18941	0.0409955	0.58595	0.22871	0.757012	0.546853	-0.318066	-0.0914856	-0.0453381	0.0104977	-0.212067	0.0013251	-0.492434	-0.277776	0.546343	0.15011	0.648367	0.684966	0.481534	0.110242	0.490372	0.532546	0.427166	0.490721	0.147665	0.521389	0.631402	0.741798	0.749142	-0.153716	-0.143368	-0.0981582	-0.267977	0.177873	0.159641	-0.364317	-0.355215	-0.168786	-0.168746	0.0873924	0.0532779	0.461786	0.382987	0.467072	0.483083	-0.010825	0.139892	-0.254752	-0.0533079	-0.0989999	-0.0740683	-0.0741178	-0.112251	-0.319857	-0.34099	-0.184481	-0.333592	-0.133275	-0.204328	-0.19016	M5 green|0.757
10601	UBE2H|P62256	green	-0.0755683	-0.174587	-0.171073	-0.197178	0.0237246	-0.193814	-0.18538	0.105982	-0.273279	0.282534	0.0737929	0.207727	0.152612	0.226026	0.348021	0.0363221	0.166241	0.157508	0.414975	0.553381	0.756727	0.585212	-0.103595	0.0169169	0.0698155	0.226819	-0.242788	0.00324362	-0.424236	0.0679884	0.471734	0.0490442	0.250805	0.432582	0.102757	-0.08082	0.194067	0.345382	0.520337	0.483493	0.269565	0.720416	0.575748	0.70561	0.547026	-0.270061	-0.147269	-0.432604	-0.455646	-0.273175	-0.136979	-0.5049	-0.420786	-0.124548	-0.466627	-0.211919	-0.167773	0.378484	-0.0592594	0.176074	0.13227	-0.387869	-0.287064	-0.342747	-0.240606	-0.239671	-0.366628	-0.331605	-0.291	-0.370469	-0.193965	-0.198701	-0.342866	-0.364135	-0.352719	-0.43717	M5 green|0.7567
8270	RNF114|Q9Y508	green	-0.181606	-0.431137	-0.413	-0.263653	0.0572523	-0.271005	-0.193585	0.236173	-0.0712058	0.304832	0.143567	0.284316	0.0896008	0.181249	0.121083	-0.132827	0.0495148	-0.0555564	0.290512	0.266712	0.756235	0.47709	-0.310624	-0.217577	-0.0234915	0.249242	-0.274273	0.0403057	-0.464507	-0.107136	0.606862	0.225717	0.404715	0.659544	0.428247	0.0739213	0.433713	0.526257	0.600984	0.54777	0.308718	0.606254	0.682857	0.754688	0.798492	-0.0471547	0.0536954	-0.157162	-0.124156	0.0314137	0.185139	-0.546876	-0.348766	-0.0628007	-0.421447	-0.0137371	-0.0239236	0.438537	0.269382	0.466929	0.215069	-0.196606	-0.0832224	-0.394599	-0.316771	-0.320834	-0.16868	-0.207696	-0.289963	-0.257238	-0.283512	-0.102369	-0.345776	-0.241085	-0.157631	-0.327094	M5 green|0.7562
6362	NIT1|Q86X76	green	-0.342361	-0.188703	-0.343984	0.0706452	0.378134	-0.19907	-0.164189	0.168069	-0.128132	0.129783	0.197913	0.240016	0.0682352	0.177613	0.119956	-0.0231752	0.436339	0.249221	0.612651	0.293633	0.755453	0.718687	-0.148596	0.0279108	0.116895	0.05459	-0.0714495	0.0602913	-0.377953	-0.29789	0.65487	0.165648	0.603785	0.688317	0.455874	-0.0471381	0.346132	0.29883	0.27423	0.285946	-0.0423998	0.369331	0.474391	0.641285	0.664896	-0.196231	-0.262877	-0.0105447	-0.237642	0.170747	0.0969346	-0.53493	-0.532828	-0.326141	-0.209096	0.268586	0.00988265	0.383519	0.37086	0.327084	0.659737	0.192524	0.313488	-0.00531391	0.121449	0.131817	-0.0645115	0.00917495	-0.164686	-0.216421	-0.181284	-0.104173	-0.225148	0.0409029	-0.189532	-0.210835	M5 green|0.7555
2038	COMMD1|Q8N668	green	-0.195193	-0.0349204	-0.202423	0.181388	0.371396	-0.137639	-0.122988	0.316445	0.0555292	0.178235	0.0589131	0.268694	0.129134	0.234086	0.232868	0.214018	0.337139	0.0288989	0.334313	0.672007	0.754891	0.665483	-0.129464	0.00913999	0.0193967	0.136998	-0.00350623	0.125948	-0.0716206	0.29931	0.36743	0.138496	0.37503	0.415341	0.0583584	0.0851607	0.303599	0.380977	0.399092	0.267366	0.0241575	0.676736	0.618252	0.551908	0.473801	-0.367434	-0.0185499	-0.512285	-0.39449	-0.173637	-0.0463233	-0.318031	-0.375641	-0.351951	-0.510289	-0.335565	-0.437579	0.128246	-0.143665	0.0712657	0.142148	-0.38957	-0.254131	-0.324209	-0.318304	-0.140834	-0.175682	-0.206115	-0.397711	-0.379974	-0.211704	-0.19356	-0.189529	-0.339107	-0.153228	-0.218482	M5 green|0.7549
10773	USP8|P40818	green	-0.185199	-0.126746	-0.136971	0.15266	0.390317	-0.0468588	0.025671	0.189503	-0.0456271	0.110977	0.0473272	0.340546	0.112716	0.219007	0.178369	0.0326144	0.331149	0.139539	0.509472	0.524953	0.751833	0.6766	-0.217101	0.093771	0.117669	0.12699	0.0188217	0.145708	-0.327217	-0.0303638	0.358997	0.0110628	0.550983	0.554544	0.210705	0.0860554	0.366578	0.420784	0.390992	0.350692	0.0806319	0.566281	0.565329	0.628719	0.555288	-0.30305	-0.159327	-0.29829	-0.450269	0.0389215	-0.0588671	-0.307062	-0.381556	-0.23574	-0.28552	-0.0378788	-0.102051	0.167934	0.141052	0.231987	0.448672	-0.163114	0.0155746	-0.23049	-0.0265872	0.010477	-0.15008	-0.162402	-0.355964	-0.412474	-0.341281	-0.344684	-0.349001	-0.272321	-0.289753	-0.279116	M5 green|0.7518
4002	GSTM3|P21266	green	-0.204851	-0.139709	-0.219783	-0.125639	0.129201	-0.0689418	-0.0136115	0.126383	-0.291619	0.308203	0.157475	0.138823	0.169206	0.256887	0.225618	-0.0634034	0.228705	0.277751	0.400359	0.38763	0.749376	0.605125	-0.0349222	0.138429	0.264444	0.29246	-0.118814	0.131207	-0.456326	-0.075477	0.540916	0.0557475	0.367996	0.566947	0.224798	-0.0926606	0.20627	0.302425	0.389377	0.38382	0.124724	0.528404	0.506139	0.649973	0.545785	-0.34272	-0.377013	-0.2872	-0.473089	-0.0960643	-0.178603	-0.593855	-0.494767	-0.186391	-0.356848	0.0389278	-0.0855033	0.320228	0.0311938	0.109091	0.410772	-0.155632	-0.0364416	-0.147596	0.00625961	-0.00778395	-0.297416	-0.19844	-0.271462	-0.349239	-0.207421	-0.299582	-0.392273	-0.230566	-0.311794	-0.466283	M5 green|0.7494
2732	DRG2|P55039	green	-0.188194	-0.267328	-0.249422	-0.196823	0.178034	-0.017494	-0.118855	0.0764305	-0.32242	0.313893	0.0608725	0.187308	0.0207677	0.107331	0.0888267	-0.197214	0.0579687	0.0348337	0.396738	0.225033	0.747273	0.468046	-0.232406	-0.0103502	0.00592865	0.0848934	-0.297976	-0.0543357	-0.501809	-0.183405	0.651457	0.277813	0.578865	0.721623	0.486547	0.0619056	0.467078	0.5152	0.507715	0.501299	0.212706	0.54206	0.724304	0.814459	0.76961	-0.259841	-0.255898	-0.252683	-0.315964	-0.0294731	-0.00589714	-0.466091	-0.421944	-0.162506	-0.336924	-0.0502507	-0.0650381	0.477171	0.229884	0.424284	0.336981	-0.143449	-0.0239005	-0.278407	-0.101428	-0.143958	-0.203863	-0.174323	-0.173539	-0.315875	-0.265162	-0.155735	-0.342862	-0.191716	-0.262449	-0.332823	M5 green|0.7473
2078	CORO1A|P31146	green	-0.153887	0.0278964	-0.127122	-0.0452654	0.197999	-0.293264	-0.213318	0.3449	0.0122643	0.161777	0.0729007	0.287126	0.145372	0.243929	0.280559	0.0633212	0.30061	0.205455	0.497496	0.632194	0.746861	0.692479	-0.0618505	0.0453419	0.129591	0.105745	-0.120106	0.0385484	-0.312825	0.0494973	0.39233	-0.023262	0.266458	0.333946	0.0259079	-0.140537	0.137374	0.329564	0.32207	0.277823	0.0335918	0.615868	0.445331	0.523266	0.452112	-0.255825	-0.107457	-0.339519	-0.360827	-0.115535	-0.0529149	-0.488273	-0.46972	-0.274204	-0.412107	-0.200671	-0.217166	0.224839	-0.0251462	0.0939629	0.251202	-0.216295	-0.159133	-0.185856	-0.135783	0.0237698	-0.352921	-0.236194	-0.336822	-0.293927	-0.132093	-0.0969289	-0.154615	-0.162573	-0.223541	-0.382279	M5 green|0.7469
11128	ZBTB8OS|Q8IWT0	green	-0.0380493	-0.142459	-0.132202	-0.129416	0.169301	-0.16196	-0.0845231	0.143166	-0.183857	0.299852	0.109783	0.233045	0.0668114	0.170449	0.178499	-0.0138902	0.118707	0.0078967	0.28386	0.502534	0.745682	0.552354	-0.169602	-0.0483172	0.0718361	0.233131	-0.292969	-0.0462514	-0.369825	0.143943	0.419421	0.0744511	0.282846	0.401155	0.0744459	-0.00288086	0.252861	0.441137	0.497891	0.444584	0.214099	0.693615	0.632838	0.701096	0.555333	-0.262804	-0.0870432	-0.493023	-0.428096	-0.237029	-0.0592054	-0.426777	-0.347472	-0.153553	-0.478123	-0.286327	-0.257295	0.300959	-0.0850403	0.206214	0.109701	-0.415151	-0.293957	-0.408661	-0.272641	-0.202309	-0.40319	-0.382573	-0.393952	-0.432921	-0.271469	-0.203601	-0.282698	-0.351268	-0.217127	-0.322239	M5 green|0.7457
17	AASDHPPT|Q9NRN7	green	0.260892	-0.104535	0.0690897	-0.1204	0.164416	-0.39513	-0.208564	0.0855053	-0.282946	0.32576	0.253639	0.32722	0.28495	0.314302	0.263598	0.12746	0.345038	0.242661	0.453374	0.624554	0.745363	0.69184	-0.181224	-0.0166319	0.14126	0.210017	-0.336983	-0.119983	-0.569686	-0.00181582	0.319209	-0.269911	0.234924	0.293072	-0.105563	-0.148162	0.0657508	0.281529	0.469756	0.478587	0.278544	0.733613	0.417468	0.703623	0.506198	-0.0453491	-0.0848772	-0.358884	-0.364264	-0.169446	-0.0810779	-0.59619	-0.402481	-0.0460128	-0.410443	-0.0985373	-0.036164	0.403032	-0.00278818	0.245445	0.229774	-0.284102	-0.210989	-0.293331	-0.105882	-0.0340357	-0.56193	-0.542841	-0.393587	-0.429868	-0.305776	-0.112811	-0.25481	-0.22725	-0.321517	-0.456014	M5 green|0.7454
1359	CAPN7|Q9Y6W3	green	-0.289783	-0.00774017	-0.174875	0.203874	0.400657	-0.0639754	0.108389	0.264995	0.0114537	0.179532	0.178338	0.301511	0.209637	0.254438	0.120391	0.0386367	0.3642	0.18873	0.50016	0.462055	0.745393	0.659226	-0.0987853	0.148026	0.180294	0.167104	-0.0460362	0.0475327	-0.262561	-0.0484714	0.517539	0.123643	0.59801	0.664441	0.330202	0.000579842	0.358684	0.445658	0.335375	0.243325	-0.058165	0.479975	0.564775	0.592558	0.578166	-0.364047	-0.298964	-0.203437	-0.406055	0.0654989	-0.0991292	-0.375479	-0.450648	-0.367131	-0.268155	0.0708395	-0.161651	0.201779	0.143723	0.172277	0.573548	0.00460864	0.181213	-0.0333677	0.114132	0.190792	-0.146221	-0.121626	-0.290164	-0.391134	-0.274961	-0.299807	-0.310429	-0.144922	-0.298528	-0.334147	M5 green|0.7454
524	AP1G1|O43747	green	-0.164108	-0.218019	-0.265506	-0.0053911	0.423723	-0.266194	-0.118338	0.125101	-0.046932	0.246061	0.178787	0.301022	0.151962	0.188591	0.105849	-0.0834511	0.297963	0.115307	0.664833	0.297168	0.745292	0.602095	-0.398793	-0.160223	-0.0895809	-0.0517664	-0.280523	-0.0678594	-0.631792	-0.415822	0.494004	-0.0172266	0.616391	0.579017	0.376123	0.104215	0.450789	0.544073	0.341844	0.430743	0.115363	0.519874	0.551336	0.703635	0.742311	0.00543112	-0.0766018	0.0327395	-0.172936	0.314351	0.264779	-0.503229	-0.444091	-0.171127	-0.208772	0.144757	0.131802	0.441662	0.453983	0.479276	0.548182	0.110338	0.218912	-0.201835	0.0893	0.121246	-0.157485	-0.249482	-0.129699	-0.262811	-0.363918	-0.121548	-0.224231	0.0443257	-0.140252	-0.246626	M5 green|0.7453
3284	FAM84B|Q96KN1	green	-0.141762	-0.464422	-0.458061	-0.0980511	0.224467	-0.134577	0.0309564	0.138151	-0.0435092	0.448471	0.117413	0.427939	0.233713	0.272798	0.129574	-0.132017	0.0165884	-0.130552	0.244892	0.299148	0.743777	0.428051	-0.440413	-0.245743	-0.0459244	0.337947	-0.288982	0.103599	-0.537786	-0.0680229	0.340054	0.0113063	0.410237	0.519652	0.226828	0.349813	0.539272	0.606426	0.619539	0.597532	0.395936	0.683306	0.746127	0.693497	0.692978	-0.103327	0.0356436	-0.22729	-0.281855	0.114739	0.144264	-0.465481	-0.218104	0.0620055	-0.39739	-0.0521688	0.024659	0.293052	0.120825	0.302208	0.206048	-0.319258	-0.069945	-0.528619	-0.302201	-0.318613	-0.155753	-0.441456	-0.436924	-0.381195	-0.478064	-0.284719	-0.522485	-0.369602	-0.149379	-0.41494	M5 green|0.7438
2045	COMMD7|Q86VX2	green	-0.261272	-0.327601	-0.392104	0.0648422	0.428952	-0.166446	-0.250052	0.139693	-0.0340575	0.149503	-0.000445661	0.247499	0.0634095	0.0525727	0.0842027	-0.0932512	0.258997	0.0203879	0.614691	0.334875	0.741193	0.580865	-0.401195	-0.173975	-0.116079	0.000517287	-0.217429	-0.0197006	-0.449252	-0.267152	0.423546	0.0496619	0.589298	0.591693	0.35764	0.21062	0.493513	0.540909	0.414805	0.443149	0.129893	0.536204	0.617314	0.644888	0.711739	-0.0694423	-0.0170233	-0.0560151	-0.178312	0.26752	0.205777	-0.353034	-0.285511	-0.12563	-0.152781	0.0982231	0.0600498	0.356044	0.315694	0.404267	0.441429	-0.0130439	0.186114	-0.277791	-0.0378469	-0.0678497	-0.0625254	-0.169255	-0.179573	-0.276132	-0.387927	-0.246742	-0.326757	-0.127291	-0.203486	-0.187037	M5 green|0.7412
4001	GSTM2|P28161	green	-0.189167	-0.242339	-0.32465	-0.0293199	0.228517	-0.292646	-0.214257	0.187081	-0.177841	0.285781	0.20225	0.393548	0.290965	0.331838	0.202092	-0.063132	0.258617	0.23828	0.448553	0.437969	0.739004	0.627452	-0.045019	0.012273	0.228761	0.314819	-0.232473	0.0251628	-0.410436	-0.0196194	0.503117	-0.0460561	0.203098	0.403167	0.0927486	-0.13257	0.104663	0.218798	0.330474	0.336952	0.101118	0.548903	0.395301	0.528146	0.461181	-0.175755	-0.192976	-0.230194	-0.330553	-0.0481751	0.0672697	-0.616109	-0.42294	-0.141257	-0.32164	0.0190589	-0.0374356	0.38487	0.0324106	0.111546	0.348488	-0.070846	-0.00488524	-0.121097	-0.0678443	-0.0813192	-0.324251	-0.28996	-0.266738	-0.304336	-0.172002	-0.120754	-0.281196	-0.132252	-0.0925223	-0.374102	M5 green|0.739
4084	HARS|P12081	green	-0.10095	-0.0289557	-0.101766	0.188218	0.444623	-0.161377	-0.142539	0.132533	-0.0488778	0.107033	0.0878869	0.319884	0.253702	0.240027	0.226755	0.0591617	0.317232	0.113325	0.524591	0.65435	0.738754	0.709167	-0.0665954	0.0709658	0.0894152	0.119901	-0.110483	0.000102598	-0.247834	0.13856	0.329434	-0.100453	0.275548	0.286734	-0.0639913	-0.0438161	0.126876	0.246139	0.274502	0.239872	-0.0275759	0.631636	0.416182	0.505403	0.355951	-0.210783	-0.0769078	-0.333847	-0.353362	-0.0955627	0.0673283	-0.330066	-0.324896	-0.281969	-0.319535	-0.232121	-0.234468	0.252136	-0.0692238	0.0659545	0.263859	-0.190142	-0.130501	-0.170872	-0.14086	0.00466569	-0.315067	-0.323203	-0.293202	-0.324856	-0.189035	-0.0378133	-0.0632278	-0.0906048	-0.044017	-0.173338	M5 green|0.7388
9781	TBC1D13|Q9NVG8	green	-0.0643098	0.0378177	-0.094344	0.130331	0.375904	-0.166277	-0.0160077	0.233529	-0.0573173	0.370835	0.204647	0.372616	0.390657	0.44755	0.29541	0.301946	0.395131	0.170694	0.347595	0.780996	0.737504	0.710602	-0.0504111	0.105629	0.175883	0.28652	-0.139425	0.039247	-0.193202	0.345263	0.254689	-0.173768	0.170755	0.204205	-0.193844	-0.0283754	0.0985942	0.266514	0.32095	0.204887	0.0115315	0.707285	0.474834	0.461524	0.289561	-0.334524	-0.0824774	-0.520526	-0.486874	-0.244819	-0.0885851	-0.490223	-0.432201	-0.308091	-0.555269	-0.334636	-0.388803	0.139585	-0.28706	-0.11397	0.158698	-0.363675	-0.27598	-0.252711	-0.188772	-0.0519332	-0.409372	-0.458638	-0.383875	-0.420267	-0.234148	-0.143933	-0.166448	-0.262956	-0.0718509	-0.328438	M5 green|0.7375
11405	ZYG11B|Q9C0D3	green	0.0545261	-0.127269	-0.054027	-0.00348076	0.289887	-0.195304	-0.108058	0.0825212	-0.144226	0.240316	0.108	0.385703	0.282906	0.295561	0.201686	0.039452	0.267701	0.181861	0.431564	0.549883	0.736467	0.652466	-0.117127	0.0406753	0.21497	0.277664	-0.204071	-0.00204567	-0.397721	0.127924	0.361739	-0.167695	0.316015	0.407758	0.00942499	-0.0501976	0.18751	0.358154	0.47239	0.39723	0.181576	0.655309	0.479533	0.639332	0.508355	-0.13712	-0.0828541	-0.328373	-0.400163	-0.0931308	-0.0584336	-0.440783	-0.343331	-0.125494	-0.317681	-0.0905877	-0.105953	0.271449	0.0393159	0.178955	0.305434	-0.23195	-0.109244	-0.227961	-0.087401	-0.0537247	-0.41934	-0.423454	-0.415264	-0.463737	-0.33821	-0.24301	-0.35306	-0.300142	-0.322506	-0.385225	M5 green|0.7365
10761	USP4|Q13107	green	-0.166793	-0.426697	-0.358123	-0.00474687	0.268042	-0.148515	-0.111562	0.136462	-0.112933	0.141296	0.0515791	0.317214	0.110064	0.0758103	-0.0183822	-0.237205	0.101231	-0.092549	0.427344	0.262625	0.734412	0.454245	-0.45898	-0.213718	-0.168749	0.00586148	-0.263931	-0.0710082	-0.524935	-0.238717	0.42703	0.132534	0.571642	0.701081	0.476613	0.219353	0.581667	0.641985	0.627807	0.625021	0.369499	0.6261	0.718525	0.768246	0.792102	-0.0938034	-0.0422959	-0.135182	-0.315034	0.218008	0.159026	-0.329221	-0.209343	0.0391972	-0.162226	0.13582	0.167952	0.423969	0.389399	0.526559	0.356591	-0.102378	0.130692	-0.364344	-0.1265	-0.176932	-0.0772599	-0.203624	-0.319144	-0.457774	-0.503872	-0.427722	-0.519332	-0.302436	-0.233936	-0.331124	M5 green|0.7344
75	ABI3|Q9P2A4	green	-0.301025	-0.2325	-0.375128	0.0228354	0.311524	-0.351218	-0.135845	0.45367	0.111985	0.216408	0.212333	0.310972	0.082731	0.247246	0.0960063	0.0459872	0.304954	0.0379258	0.415306	0.4018	0.734098	0.599683	-0.293039	-0.200612	0.0306179	0.183254	-0.135788	0.0823836	-0.321712	-0.121818	0.464274	0.180859	0.46645	0.52877	0.313568	0.119651	0.430972	0.505443	0.376258	0.335598	0.0812706	0.510569	0.623865	0.569536	0.643991	-0.169242	-0.00957796	-0.152995	-0.217603	0.143765	0.153365	-0.473887	-0.411252	-0.218505	-0.378764	0.0573325	-0.0995787	0.260705	0.185677	0.28196	0.346008	-0.0934662	0.0809327	-0.296853	-0.174202	-0.0845169	-0.0802868	-0.119552	-0.315417	-0.277021	-0.289048	-0.173941	-0.248556	-0.156424	-0.147092	-0.26718	M5 green|0.7341
7395	PON1|P27169	green	-0.117868	-0.146336	-0.219824	0.00737615	0.255301	-0.27035	0.0118584	0.311307	-0.108454	0.548066	0.336511	0.477773	0.33433	0.636548	0.35953	0.203244	0.424125	0.293201	0.400197	0.56645	0.734064	0.719121	-0.0702244	0.0310362	0.256559	0.378954	-0.192291	0.106055	-0.404893	0.0753542	0.391647	-0.128169	0.24658	0.323141	-0.00671296	-0.0569029	0.178604	0.317378	0.350224	0.279818	0.0751504	0.560985	0.471367	0.545273	0.44874	-0.259409	-0.152162	-0.372099	-0.388839	-0.101767	-0.100475	-0.681396	-0.562404	-0.251888	-0.503402	-0.132433	-0.208215	0.255357	-0.0658566	0.032845	0.264861	-0.271526	-0.130203	-0.265186	-0.111256	-0.102026	-0.406426	-0.373718	-0.320364	-0.381413	-0.229107	-0.212845	-0.344557	-0.312253	-0.313623	-0.435495	M5 green|0.7341
5031	KYAT1|Q16773	green	0.0197617	-0.20936	-0.14727	-0.206147	0.090508	-0.287181	-0.156339	0.135263	-0.168258	0.279562	0.120485	0.191192	0.0906389	0.131222	0.102794	0.00856342	0.108986	-0.025169	0.236799	0.464555	0.733364	0.552285	-0.158888	-0.113583	0.0443341	0.240463	-0.299574	-0.0522393	-0.340457	0.102282	0.526118	0.145148	0.253762	0.459727	0.108919	-0.0404656	0.226649	0.313185	0.608209	0.487113	0.303282	0.67425	0.589469	0.710526	0.61231	-0.140705	0.000496586	-0.370194	-0.316685	-0.225518	-0.0253146	-0.491335	-0.304924	-0.0796212	-0.483516	-0.133336	-0.203847	0.371443	0.00218968	0.24108	0.116597	-0.337256	-0.246094	-0.392142	-0.325895	-0.25193	-0.36402	-0.374225	-0.41856	-0.335453	-0.222857	-0.139094	-0.295605	-0.301925	-0.219999	-0.355583	M5 green|0.7334
2954	ELOC|Q15369	green	-0.103135	-0.212455	-0.153125	-0.0443007	0.297849	-0.15643	-0.086442	0.0679087	-0.259639	0.144326	0.1143	0.196281	0.075576	0.100105	0.0105	-0.191052	0.192095	0.0961531	0.558868	0.25383	0.73322	0.550753	-0.242688	0.0240297	-0.0203913	-0.0511468	-0.26961	-0.121015	-0.532997	-0.28028	0.588765	0.0823412	0.561958	0.648873	0.389165	-0.0783162	0.315089	0.389833	0.424371	0.480995	0.171308	0.519193	0.516042	0.781395	0.704106	-0.116772	-0.229715	-0.103004	-0.248719	0.051768	0.0573876	-0.368669	-0.33903	-0.117095	-0.0914177	0.17491	0.107128	0.510429	0.355333	0.479123	0.504423	0.0450178	0.137978	-0.115378	0.0791673	0.050329	-0.245548	-0.182268	-0.103286	-0.352201	-0.305366	-0.141001	-0.298889	-0.0757913	-0.28022	-0.300092	M5 green|0.7332
10667	UFM1|P61960	green	-0.111957	-0.121344	-0.24969	0.14675	0.313415	-0.214809	-0.169307	0.213948	-0.0957106	0.319467	0.143072	0.306238	0.11591	0.245861	0.249481	0.160603	0.300472	0.0668816	0.29783	0.598245	0.732486	0.630917	-0.152967	-0.0475781	0.0493171	0.226546	-0.093624	0.111816	-0.26274	0.17564	0.326613	-0.00723599	0.261532	0.267643	-0.0479403	0.0663952	0.186259	0.259622	0.358747	0.34584	0.0978129	0.665435	0.536913	0.567806	0.415573	-0.231975	-0.0278727	-0.439255	-0.369606	-0.176474	0.0450084	-0.47737	-0.371589	-0.235129	-0.490001	-0.349862	-0.299209	0.241832	-0.194673	0.0646717	0.0687363	-0.392218	-0.30324	-0.370634	-0.334889	-0.202017	-0.240417	-0.337703	-0.33755	-0.31684	-0.198163	-0.0646785	-0.15286	-0.263081	-0.0253436	-0.162636	M5 green|0.7325
8580	SAR1A|Q9NR31	green	-0.119374	-0.340389	-0.304328	-0.334582	0.114212	-0.270794	-0.277075	0.0565235	-0.212133	0.255218	0.0741177	0.216465	0.0759196	0.0429745	0.046087	-0.277683	-0.0688633	-0.0845478	0.42086	0.192333	0.732061	0.395234	-0.305355	-0.218227	-0.104271	0.0746037	-0.43791	-0.142619	-0.587077	-0.260134	0.63797	0.173066	0.431254	0.605971	0.411607	0.0543533	0.406522	0.503816	0.487772	0.558007	0.290432	0.590199	0.644197	0.777361	0.773191	0.0142846	-0.0532762	-0.0809921	-0.109551	0.0327293	0.197664	-0.503709	-0.317402	-0.0411919	-0.336967	-0.0040867	0.0324397	0.591142	0.284186	0.478247	0.26204	-0.0857742	0.00170355	-0.310903	-0.184834	-0.167567	-0.214431	-0.306006	-0.139931	-0.228952	-0.281801	-0.0097299	-0.227168	-0.0592918	-0.16384	-0.328073	M5 green|0.7321
7097	PHYHD1|Q5SRE7	green	-0.247077	-0.318692	-0.423101	-0.151351	0.064422	-0.16914	-0.174446	0.188976	-0.21687	0.170731	0.0667744	0.216293	0.122561	0.201994	0.203608	-0.0960344	0.164189	0.209367	0.286904	0.347924	0.731468	0.599572	-0.00128294	0.0496278	0.277571	0.363282	-0.000984011	0.296691	-0.326052	0.0508446	0.578732	0.194163	0.204928	0.530699	0.206917	-0.11604	0.135163	0.208516	0.442963	0.412156	0.180385	0.50183	0.472112	0.604934	0.513788	-0.283434	-0.223899	-0.328634	-0.354614	-0.194242	-0.150013	-0.547079	-0.381468	-0.114058	-0.39775	-0.0851113	-0.144697	0.337366	-0.0459055	0.118498	0.221383	-0.283645	-0.174037	-0.241489	-0.265256	-0.251374	-0.236652	-0.0824745	-0.385414	-0.216335	-0.102442	-0.153392	-0.384393	-0.327581	-0.291738	-0.377958	M5 green|0.7315
2454	DDX19A|Q9NUU7	green	-0.0885041	-0.262347	-0.182847	-0.291432	0.0677254	-0.179716	-0.320661	0.0428518	-0.313154	0.111877	0.0350416	0.0960041	0.10716	0.0481761	0.0778124	-0.227338	-0.0796989	-0.0309162	0.420233	0.346199	0.731063	0.441162	-0.0992434	-0.016824	-0.00482683	0.0698892	-0.366221	-0.181719	-0.391533	-0.0260803	0.656752	0.230132	0.290297	0.547626	0.278521	-0.163795	0.192839	0.302108	0.563941	0.550319	0.305288	0.663217	0.560212	0.763753	0.631742	-0.160299	-0.124008	-0.302943	-0.315418	-0.270158	-0.0136615	-0.348558	-0.20802	-0.0215302	-0.271906	-0.0925959	-0.069013	0.617325	0.104837	0.355351	0.141024	-0.228622	-0.212241	-0.245099	-0.236844	-0.251125	-0.328159	-0.233984	-0.116231	-0.323631	-0.180518	-0.126673	-0.246839	-0.205794	-0.23064	-0.297516	M5 green|0.7311
1147	BZW1|Q7L1Q6	green	-0.163788	-0.235994	-0.256395	0.0143115	0.26831	-0.264463	-0.232232	0.1967	-0.0981623	0.28668	0.140473	0.315098	0.137049	0.289636	0.37304	0.0535833	0.345268	0.254641	0.721762	0.49002	0.730961	0.665662	-0.263461	-0.0941661	0.0170137	0.0760461	-0.161138	0.0355435	-0.531209	-0.192705	0.360939	-0.156062	0.440368	0.372418	0.147559	0.0205725	0.307909	0.436573	0.363223	0.431094	0.163307	0.604494	0.492519	0.638359	0.581935	-0.130918	-0.0990391	-0.189943	-0.3576	0.0992471	0.0654104	-0.482293	-0.427397	-0.118239	-0.255573	-0.00305371	0.0528182	0.367681	0.212657	0.289075	0.356146	-0.146308	-0.0372257	-0.280277	-0.0527993	-0.0812615	-0.216008	-0.233772	-0.11525	-0.347166	-0.330739	-0.235524	-0.358303	-0.236318	-0.324849	-0.340393	M5 green|0.731
9788	TBC1D22A|Q8WUA7	green	-0.187348	-0.180052	-0.241923	0.19167	0.454722	-0.237514	-0.0358042	0.214523	0.110822	0.235375	0.0733209	0.391747	0.165007	0.222369	0.0655285	0.158916	0.350079	-0.0666096	0.373782	0.492358	0.73079	0.588423	-0.418273	-0.169352	0.0110883	0.243379	-0.071396	0.0918614	-0.334016	-0.050926	0.29892	-0.0159363	0.558883	0.508403	0.200845	0.304506	0.549428	0.549286	0.503013	0.410443	0.179966	0.597677	0.707407	0.609619	0.641933	-0.169118	0.0551938	-0.243028	-0.349396	0.187136	0.0729257	-0.364782	-0.323974	-0.182398	-0.392281	0.0776436	-0.123071	0.146656	0.15052	0.257304	0.361628	-0.199952	0.0880913	-0.425926	-0.181748	-0.0728818	-0.0916672	-0.325269	-0.444386	-0.49869	-0.536485	-0.430602	-0.396911	-0.306398	-0.235547	-0.291086	M5 green|0.7308
5797	MPI|P34949	green	-0.201806	-0.0746051	-0.290018	0.126236	0.342286	-0.200404	-0.0192896	0.15389	-0.0278377	0.221608	0.0292664	0.381256	0.302506	0.211426	0.175778	0.0154881	0.286567	0.117032	0.381321	0.549862	0.730046	0.655237	-0.0900553	0.00128748	0.0649577	0.142987	-0.0448303	0.166451	-0.280688	0.0855474	0.390233	-0.0300686	0.207981	0.334032	0.00814958	0.0282288	0.134575	0.220674	0.237004	0.235288	-0.00105757	0.562287	0.405223	0.450104	0.364354	-0.208882	-0.124426	-0.245088	-0.30014	-0.0540152	0.0825443	-0.474959	-0.374247	-0.24624	-0.42259	-0.190144	-0.218527	0.256867	-0.0879541	-0.00254706	0.283759	-0.167483	-0.0709861	-0.174125	-0.146014	0.0247985	-0.185092	-0.293154	-0.314101	-0.194608	-0.15125	-0.0134002	-0.119415	-0.0814424	-0.0310298	-0.231805	M5 green|0.73
4158	HERC4|Q5GLZ8	green	-0.226589	-0.102979	-0.203009	-0.153643	0.137335	-0.0567488	-0.109284	0.057195	-0.227086	0.0908416	-0.00743954	0.0775596	-0.0257924	-0.00326499	0.0110292	-0.193384	0.0898693	0.0709875	0.321593	0.3189	0.729801	0.5274	-0.0839659	0.0846138	0.0670268	0.0239874	-0.0925622	0.0523784	-0.27837	-0.0310099	0.657286	0.268575	0.423311	0.685778	0.354099	-0.0748422	0.206388	0.270343	0.405928	0.343222	0.0629277	0.481278	0.538754	0.68318	0.586293	-0.283646	-0.280509	-0.244277	-0.309511	-0.155015	-0.121562	-0.388538	-0.383543	-0.237398	-0.329771	-0.149293	-0.216163	0.386189	0.0612451	0.214507	0.309797	-0.159063	-0.0801808	-0.159436	-0.0996792	-0.0374261	-0.17879	-0.0670033	-0.232742	-0.20826	-0.146536	-0.104567	-0.17351	-0.117672	-0.285913	-0.158273	M5 green|0.7298
2436	DDAH2|O95865	green	-0.240396	-0.320838	-0.434822	0.0841603	0.328384	-0.0848485	-0.143884	0.157984	0.0212985	0.183604	-0.0469634	0.408961	0.130258	0.0828673	0.0737329	-0.04174	0.0622736	-0.19084	0.189798	0.467974	0.728519	0.470925	-0.324127	-0.172701	-0.0476444	0.296336	-0.0691558	0.196166	-0.224568	0.177493	0.274521	0.103832	0.304723	0.399207	0.0930597	0.361706	0.469414	0.443153	0.505951	0.446838	0.245799	0.674502	0.717975	0.543936	0.513962	-0.232109	0.0630647	-0.377432	-0.342204	-0.0284609	0.157893	-0.289449	-0.163368	-0.0863008	-0.471474	-0.253215	-0.242648	0.129141	-0.121224	0.0843486	0.0680751	-0.421842	-0.190831	-0.516325	-0.452871	-0.345623	-0.0367092	-0.330135	-0.513779	-0.343498	-0.375765	-0.259484	-0.348581	-0.380293	0.027783	-0.256658	M5 green|0.7285
8581	SAR1B|Q9Y6B6	green	-0.112313	-0.193201	-0.24614	-0.0377238	0.26278	-0.318365	-0.0825783	0.260194	0.0767013	0.23822	0.132566	0.400057	0.201234	0.261769	0.116852	0.105738	0.133764	-0.16583	0.197778	0.563022	0.727123	0.512371	-0.285906	-0.130475	-0.000196286	0.28498	-0.175384	0.0289796	-0.268522	0.223507	0.357802	0.0757779	0.26208	0.406903	0.0727397	0.182594	0.386461	0.46861	0.574697	0.442167	0.267886	0.726581	0.691374	0.606353	0.559085	-0.188995	0.139358	-0.410023	-0.326717	-0.0960539	0.0357599	-0.398912	-0.26432	-0.136043	-0.57586	-0.184723	-0.258737	0.231538	-0.066973	0.17087	0.0640374	-0.415244	-0.232651	-0.492234	-0.446695	-0.251349	-0.243707	-0.405483	-0.490362	-0.392258	-0.354492	-0.244906	-0.276807	-0.352026	-0.0863014	-0.355648	M5 green|0.7271
6663	OPLAH|O14841	green	-0.348544	-0.159266	-0.37595	-0.143342	0.0419701	-0.18352	-0.27323	0.310069	-0.112903	0.181423	0.0438623	0.176818	0.0162417	0.192628	0.212795	0.0695453	0.204902	0.156332	0.284793	0.458005	0.726969	0.611789	0.0649901	0.0410482	0.255887	0.36641	-0.0191826	0.177314	-0.1052	0.197009	0.666791	0.371469	0.224692	0.522664	0.236609	-0.123801	0.170576	0.216328	0.364679	0.254324	0.0247221	0.495614	0.558747	0.530012	0.490767	-0.408778	-0.167544	-0.428116	-0.365648	-0.323069	-0.148913	-0.513736	-0.472406	-0.328889	-0.572214	-0.215829	-0.414139	0.270948	-0.15266	0.0388405	0.139309	-0.317925	-0.242859	-0.233292	-0.341031	-0.244076	-0.173503	-0.0106861	-0.362158	-0.196621	-0.00590807	-0.103932	-0.213725	-0.288625	-0.222351	-0.252533	M5 green|0.727
4938	KLC1|Q07866	green	-0.153663	-0.126877	-0.176088	0.1207	0.545346	-0.0251058	-0.175477	0.0286464	-0.169989	0.181991	0.0281732	0.345459	0.0019526	0.0808324	0.0925928	0.139962	0.363129	0.0120592	0.460174	0.421657	0.726681	0.624604	-0.418524	-0.118506	-0.0687377	0.073052	-0.0393912	0.127152	-0.337609	-0.148147	0.369913	0.078396	0.742595	0.529461	0.30659	0.335084	0.598002	0.516772	0.286966	0.323381	0.0438525	0.519719	0.704485	0.651761	0.657398	-0.209958	-0.0524793	-0.243114	-0.324032	0.146821	0.174068	-0.39262	-0.45339	-0.30894	-0.396688	-0.0550804	-0.149657	0.165641	0.20293	0.318703	0.439706	-0.104679	0.0926459	-0.316352	-0.0770744	-0.025341	0.047844	-0.206563	-0.272637	-0.399247	-0.419579	-0.165866	-0.1784	-0.123893	-0.101627	-0.164763	M5 green|0.7267
4623	IPO7|O95373	green	0.0266411	-0.386711	-0.226283	0.0582546	0.388946	-0.257125	-0.236457	0.067842	-0.197884	0.149223	0.133363	0.22824	0.145615	0.172103	0.1173	-0.150776	0.265736	0.11625	0.709962	0.356723	0.725672	0.616888	-0.393928	-0.126243	-0.0596317	-0.0388768	-0.335445	-0.119175	-0.692845	-0.321073	0.350716	-0.20279	0.462652	0.467875	0.208992	0.0107499	0.329184	0.487337	0.547157	0.653835	0.394303	0.629215	0.466393	0.766208	0.693008	0.0669554	-0.054234	-0.0661162	-0.296207	0.201018	0.127704	-0.341538	-0.189789	0.133115	0.0151243	0.220773	0.325788	0.571276	0.435935	0.535995	0.452273	-0.0457154	0.102032	-0.302514	-0.0124362	-0.11407	-0.329652	-0.33658	-0.181885	-0.473128	-0.483724	-0.314243	-0.446891	-0.221802	-0.367389	-0.335627	M5 green|0.7257
3454	FKBP5|Q13451	green	-0.177089	-0.391721	-0.414089	-0.000114639	0.247437	-0.328423	-0.196143	0.233817	0.136468	0.128576	0.0311244	0.391692	0.221115	0.211456	0.118445	-0.0425576	0.136132	-0.104246	0.442339	0.510206	0.724946	0.543433	-0.274534	-0.169031	-0.0751379	0.143036	-0.395159	-0.160665	-0.40506	0.0209953	0.326534	-0.0259556	0.157695	0.347007	0.0565136	0.0611599	0.275741	0.421781	0.543345	0.501991	0.284122	0.729426	0.548876	0.575598	0.554949	-0.0516102	0.151483	-0.24557	-0.209274	-0.0061278	0.161469	-0.328602	-0.145735	-0.0194999	-0.333839	-0.113653	-0.0598496	0.360206	0.0682093	0.261164	0.108765	-0.289037	-0.160548	-0.422811	-0.368981	-0.297261	-0.340661	-0.416905	-0.370314	-0.284569	-0.287052	-0.159198	-0.312836	-0.259562	-0.0788806	-0.310289	M5 green|0.7249
2689	DOHH|Q9BU89	green	0.0709088	-0.0678987	-0.0647416	0.0232106	0.311686	-0.233048	-0.111659	0.188723	-0.0580428	0.329485	0.118144	0.385934	0.202557	0.258355	0.22995	0.225709	0.34093	0.0582402	0.30627	0.64338	0.723659	0.677246	-0.215911	-0.0247683	0.0554326	0.195978	-0.151022	0.051667	-0.346847	0.154837	0.267167	-0.128464	0.27341	0.268771	-0.0831804	0.0775832	0.218439	0.355624	0.440466	0.338554	0.133898	0.670145	0.532682	0.601058	0.449511	-0.154604	0.0255623	-0.441978	-0.368363	-0.110189	0.0205723	-0.516226	-0.381931	-0.197232	-0.509876	-0.312356	-0.246025	0.159049	-0.104048	0.161616	0.109402	-0.373082	-0.272856	-0.377728	-0.256414	-0.117634	-0.371735	-0.462763	-0.416963	-0.425624	-0.304328	-0.104769	-0.166114	-0.270892	-0.1256	-0.182185	M5 green|0.7237
526	AP1M1|Q9BXS5	green	-0.247085	-0.193531	-0.278094	0.156364	0.519061	-0.236489	-0.0682099	0.146797	-0.00413889	0.112709	0.124061	0.351238	0.149003	0.17183	0.0730146	-0.0656469	0.396954	0.147344	0.69022	0.299547	0.722598	0.624195	-0.366118	-0.0808935	-0.00242214	-0.0171705	-0.241148	-0.0942552	-0.573908	-0.461636	0.46177	-0.0124555	0.6784	0.628209	0.420609	0.11929	0.485723	0.52227	0.318311	0.386936	0.054126	0.457361	0.519702	0.636569	0.715051	-0.0671086	-0.151013	0.0848208	-0.226011	0.406381	0.236027	-0.429002	-0.393834	-0.20013	-0.094942	0.342151	0.195895	0.389095	0.494874	0.440675	0.704569	0.240951	0.423867	-0.0993358	0.210876	0.230303	-0.0950416	-0.195403	-0.186739	-0.312812	-0.388126	-0.241045	-0.27979	0.0700755	-0.157428	-0.266668	M5 green|0.7226
9326	SOS1|Q07889	green	-0.171692	-0.0572189	-0.152249	0.119242	0.386972	0.00198797	-0.04552	0.169783	-0.00501338	0.115195	-0.0352563	0.340548	0.150561	0.209125	0.195512	0.193281	0.278266	-0.0109313	0.242605	0.631003	0.720878	0.609832	-0.142288	0.109603	0.127687	0.26116	0.0789391	0.238738	-0.0746222	0.277206	0.281281	0.0773954	0.467877	0.477439	0.084164	0.196982	0.375088	0.358858	0.4184	0.272817	0.0405054	0.638595	0.661239	0.537727	0.46794	-0.358981	-0.0172216	-0.454525	-0.395945	-0.151109	-0.116851	-0.298082	-0.362638	-0.343246	-0.512987	-0.273054	-0.401849	-0.0346326	-0.148328	0.0444768	0.216114	-0.366979	-0.173164	-0.291253	-0.269623	-0.126687	-0.104646	-0.221159	-0.509623	-0.371519	-0.283711	-0.228668	-0.238258	-0.332404	-0.158273	-0.248837	M5 green|0.7209
11205	ZFYVE21|Q9BQ24	green	-0.158874	-0.0801392	-0.161957	-0.0288276	0.225371	-0.0328091	-0.131282	0.143631	-0.288072	0.176547	0.15948	0.246915	0.281836	0.309154	0.292037	0.0142282	0.385204	0.460758	0.512818	0.545764	0.720606	0.725978	0.113136	0.319867	0.418576	0.31385	-0.0638875	0.162016	-0.347824	0.0681815	0.395434	-0.129998	0.220809	0.380786	-0.0216605	-0.214629	0.000102225	0.137043	0.304797	0.267744	0.0281572	0.514519	0.326051	0.491109	0.336449	-0.392975	-0.424803	-0.340407	-0.52302	-0.191807	-0.296799	-0.499077	-0.443704	-0.208158	-0.274649	-0.0295643	-0.111661	0.219725	-0.127509	-0.0728006	0.44514	-0.182823	-0.0478366	-0.036693	0.0500251	0.0138934	-0.402234	-0.217826	-0.378067	-0.332017	-0.123951	-0.216925	-0.359503	-0.257921	-0.389707	-0.529755	M5 green|0.7206
7209	PLCD1|P51178	green	-0.361744	-0.181087	-0.370461	-0.0149791	0.188725	-0.0314594	-0.177037	0.257232	-0.250383	0.209328	0.0887525	0.214366	0.0989246	0.215634	0.308786	0.0315319	0.331988	0.317419	0.35927	0.409923	0.718987	0.660667	0.0394503	0.136832	0.249484	0.278455	0.137158	0.351053	-0.190072	0.0492557	0.561132	0.241481	0.361062	0.560127	0.269015	-0.066483	0.185708	0.19668	0.299108	0.250495	-0.00591185	0.426072	0.482734	0.520902	0.450568	-0.42223	-0.347858	-0.323355	-0.408022	-0.166463	-0.195528	-0.529319	-0.503181	-0.290106	-0.393071	-0.0967622	-0.229969	0.236686	-0.0791857	0.0243774	0.324468	-0.213363	-0.0780183	-0.116416	-0.126117	-0.141795	-0.0771738	0.040549	-0.323077	-0.229405	-0.0858226	-0.182496	-0.334184	-0.300704	-0.304523	-0.325962	M5 green|0.719
5556	MDP1|Q86V88	green	-0.254769	-0.100667	-0.267024	-0.136414	0.112129	-0.235049	-0.19259	0.123865	-0.192095	0.230446	0.173221	0.166836	0.0706716	0.170763	0.25591	-0.0152821	0.219939	0.228314	0.481767	0.406057	0.718396	0.651999	0.104274	0.0824787	0.178026	0.16915	-0.17223	-0.0271196	-0.267569	0.019082	0.671616	0.208671	0.263369	0.459616	0.190796	-0.197212	0.0838358	0.132139	0.247993	0.234836	-0.047878	0.478852	0.398982	0.568702	0.469994	-0.269638	-0.248303	-0.241232	-0.27759	-0.211095	-0.0516352	-0.535704	-0.468871	-0.317628	-0.384957	-0.0981208	-0.227672	0.403447	0.0089229	0.091085	0.301629	-0.100953	-0.104387	-0.0613651	-0.126517	-0.0171876	-0.239391	-0.129171	-0.157783	-0.119475	0.0328856	0.0921651	-0.109092	-0.0657364	-0.179851	-0.25072	M5 green|0.7184
13	AARS|P49588	green	-0.20722	-0.0665507	-0.0644994	-0.128318	0.152432	-0.168871	-0.0904531	0.159529	-0.171719	0.202758	0.109867	0.151196	-0.00933954	0.100728	0.0153102	-0.149513	0.140443	0.0306671	0.383068	0.29857	0.717423	0.506715	-0.13009	0.019418	0.0695374	0.0840224	-0.144608	-0.00486215	-0.332207	-0.173354	0.672862	0.304607	0.539918	0.701525	0.416394	-0.0414812	0.36291	0.358118	0.404399	0.326704	0.0540212	0.479865	0.621991	0.705903	0.679172	-0.290411	-0.254423	-0.230135	-0.325815	-0.0423257	-0.05917	-0.448487	-0.492619	-0.300619	-0.372602	0.035509	-0.165255	0.360735	0.196322	0.324957	0.398145	-0.0498969	0.0387866	-0.150416	-0.0191186	0.0556932	-0.15352	-0.11686	-0.184699	-0.309324	-0.207608	-0.204617	-0.227327	-0.101241	-0.263444	-0.354989	M5 green|0.7174
2655	DNAJC7|Q99615	green	-0.100942	-0.348803	-0.262877	0.14867	0.335599	-0.324999	-0.105394	0.229901	0.118919	0.173659	0.104187	0.481	0.232211	0.272156	0.0736139	-0.122774	0.181698	-0.00222308	0.543641	0.40056	0.717334	0.515391	-0.394941	-0.195328	-0.0151325	0.133212	-0.256084	-0.0299295	-0.537681	-0.194982	0.280935	-0.158281	0.426327	0.452007	0.192418	0.135627	0.4304	0.579751	0.523198	0.539336	0.300242	0.665269	0.565948	0.655035	0.648489	-0.00653935	0.0486929	-0.0897574	-0.280184	0.262422	0.214003	-0.332346	-0.203035	0.0184664	-0.161504	0.142388	0.154232	0.344836	0.325744	0.405658	0.379029	-0.0982764	0.105097	-0.356014	-0.116802	-0.103589	-0.207483	-0.365218	-0.282947	-0.434311	-0.478003	-0.35604	-0.433626	-0.24014	-0.195085	-0.414212	M5 green|0.7173
3272	FAM45A|Q8TCE6	green	-0.258634	-0.298869	-0.365353	-0.00805195	0.358672	-0.0693714	-0.182796	0.170366	-0.0714821	0.170602	0.0325688	0.204391	-0.0330232	0.000717315	-0.0186894	-0.0792189	0.156903	-0.0804543	0.439307	0.260453	0.715883	0.488721	-0.398889	-0.156287	-0.0596057	0.0665412	-0.194115	0.0235884	-0.444497	-0.203747	0.524245	0.217015	0.599533	0.647689	0.437469	0.227947	0.554792	0.593891	0.432269	0.488515	0.206375	0.527421	0.726859	0.726367	0.762659	-0.1695	-0.0772499	-0.20076	-0.314636	0.113719	0.135854	-0.327421	-0.306649	-0.142844	-0.307716	0.00842236	-0.0544483	0.3618	0.284605	0.437861	0.360294	-0.158263	0.0283527	-0.380827	-0.186399	-0.16755	-0.0345031	-0.177286	-0.226971	-0.392977	-0.416215	-0.274823	-0.319905	-0.225143	-0.223057	-0.217373	M5 green|0.7159
3656	GART|P22102	green	-0.342656	-0.32434	-0.41444	-0.193023	0.00855661	-0.152849	-0.0841728	0.2456	-0.0967045	0.238576	0.0622736	0.0706027	-0.0371337	0.0973584	0.0310734	-0.141298	0.0492704	-0.0096613	0.312046	0.301854	0.715587	0.486232	-0.081862	-0.0335192	0.0707532	0.171769	-0.266015	-0.0460178	-0.26662	0.0131832	0.70105	0.412815	0.296116	0.664476	0.415684	-0.0748554	0.300348	0.367787	0.527497	0.426836	0.198466	0.531832	0.631756	0.669237	0.662281	-0.277007	-0.114433	-0.284685	-0.248786	-0.187361	-0.0659141	-0.433569	-0.354718	-0.177169	-0.418558	-0.0800229	-0.219947	0.470615	0.106135	0.310388	0.173426	-0.230955	-0.15304	-0.284253	-0.275751	-0.288542	-0.23345	-0.036377	-0.203469	-0.195298	-0.106027	-0.166808	-0.306797	-0.273033	-0.287157	-0.218714	M5 green|0.7156
5763	MOB3A|Q96BX8	green	-0.260151	-0.221191	-0.304528	-0.0364558	0.194426	-0.171538	-0.0639822	0.347897	0.000749224	0.157752	0.0691267	0.348462	0.143053	0.200848	0.0472729	-0.0439548	0.234898	0.153865	0.397356	0.312326	0.715645	0.542564	-0.110499	0.0988073	0.192263	0.175175	-0.221803	-0.0341905	-0.391403	-0.124069	0.579519	0.195084	0.436283	0.662773	0.37007	-0.0705726	0.306912	0.432172	0.454884	0.399207	0.126004	0.477409	0.576516	0.658949	0.665443	-0.26898	-0.239708	-0.198597	-0.311027	0.0100075	-0.0841261	-0.446818	-0.34964	-0.178392	-0.308106	0.0725414	-0.0794108	0.330629	0.151706	0.266907	0.408869	-0.101775	0.0549288	-0.161821	-0.0825082	-0.0334971	-0.255815	-0.13648	-0.306131	-0.286835	-0.211781	-0.227056	-0.380765	-0.21639	-0.308074	-0.434813	M5 green|0.7156
11087	YWHAZ|P63104	green	-0.145983	-0.154717	-0.152077	-0.070103	0.255613	-0.197499	-0.196089	-0.0182894	-0.29347	0.116682	0.157952	0.165726	0.0541374	0.0363227	0.0769037	-0.178802	0.255585	0.168269	0.648899	0.216683	0.715099	0.593572	-0.191378	0.0271457	-0.0313713	-0.0980065	-0.247796	-0.123229	-0.557411	-0.424346	0.65335	0.114298	0.575205	0.654444	0.416983	-0.113836	0.303868	0.283158	0.33815	0.43878	0.115833	0.43115	0.449786	0.752956	0.705545	-0.111683	-0.316887	-0.00595001	-0.23978	0.101447	0.0392695	-0.461621	-0.437542	-0.179531	-0.127998	0.290103	0.141931	0.550042	0.414158	0.43755	0.621818	0.171242	0.258236	-0.0387179	0.159461	0.169732	-0.179786	-0.133239	-0.0635768	-0.249728	-0.202382	-0.0984631	-0.227741	0.07327	-0.284181	-0.333867	M5 green|0.7151
6902	PDCD10|Q9BUL8	green	-0.17316	-0.0632047	-0.126464	0.21535	0.547493	0.113082	-0.011401	0.0127593	-0.216661	0.0916618	0.0739415	0.259205	0.216365	0.175321	0.145404	-0.0344926	0.163873	-0.00338109	0.451963	0.494363	0.715017	0.519892	-0.205734	0.13353	0.0451275	0.0878444	-0.109523	0.0119742	-0.288176	0.0456397	0.309195	-0.000109515	0.513113	0.454966	0.140724	0.129902	0.39349	0.420845	0.425172	0.411645	0.145951	0.677805	0.616729	0.621047	0.48652	-0.401456	-0.250003	-0.421909	-0.571609	-0.0841041	-0.0341209	-0.154957	-0.230613	-0.177945	-0.219408	-0.107632	-0.131149	0.308991	0.0114481	0.144993	0.374423	-0.21993	-0.0659701	-0.22219	-0.0356443	-0.019437	-0.149521	-0.293348	-0.22967	-0.538198	-0.393678	-0.387446	-0.344034	-0.280672	-0.138976	-0.338852	M5 green|0.715
1422	CBR3|O75828	green	-0.170577	-0.0676033	-0.246186	0.114996	0.287152	-0.0891555	-0.0662117	0.223232	-0.0110446	0.220205	0.121573	0.288221	0.229548	0.256292	0.251871	0.166792	0.219005	0.0279189	0.2181	0.630443	0.713893	0.586865	-0.0889267	0.0627933	0.102125	0.276929	-0.018413	0.12792	-0.123103	0.300535	0.324227	0.0521544	0.236821	0.336031	-0.00628545	0.0791093	0.21917	0.316753	0.339969	0.22963	0.0233766	0.63844	0.549544	0.46177	0.354675	-0.329058	-0.0371561	-0.443685	-0.40896	-0.19127	0.0344967	-0.395896	-0.354898	-0.293441	-0.529977	-0.345281	-0.373128	0.0820858	-0.2143	-0.043213	0.0943376	-0.338981	-0.269179	-0.258623	-0.303549	-0.142133	-0.184899	-0.284733	-0.415127	-0.329781	-0.196553	-0.133192	-0.130208	-0.230955	0.102973	-0.206709	M5 green|0.7139
9523	STARD7|Q9NQZ5	green	-0.148	-0.312619	-0.353608	-0.189386	0.0675614	-0.1136	-0.183463	0.226686	-0.208488	0.324872	0.125698	0.297833	0.16225	0.276199	0.173378	-0.0886209	0.0916279	0.125179	0.219207	0.346586	0.712355	0.50842	-0.112589	-0.0457472	0.167329	0.328476	-0.134883	0.202603	-0.331941	0.151931	0.47015	0.0818613	0.257937	0.459702	0.183755	-0.0107005	0.247609	0.412297	0.490212	0.421625	0.215973	0.557261	0.568344	0.63392	0.554946	-0.220395	-0.123041	-0.357545	-0.314322	-0.163346	-0.047649	-0.532464	-0.386458	-0.101859	-0.425565	-0.208494	-0.170617	0.270773	-0.0302793	0.161803	0.155537	-0.338752	-0.210988	-0.335147	-0.294772	-0.337394	-0.25042	-0.203241	-0.353662	-0.345281	-0.235958	-0.103318	-0.376167	-0.392742	-0.278656	-0.363341	M5 green|0.7124
10560	TXNDC9|O14530	green	-0.0370615	0.0157345	-0.000300632	0.0219822	0.241418	-0.173288	-0.175348	0.0859568	-0.0958213	0.095194	0.0637618	0.217875	0.0774339	0.136652	0.233626	0.0165814	0.158615	0.0511691	0.524723	0.565817	0.711211	0.570481	-0.117414	-0.0145815	-0.015153	0.0226472	-0.170317	-0.0613088	-0.267946	0.113114	0.389393	0.0114662	0.40463	0.343218	0.0386128	-0.0449652	0.216613	0.363883	0.372577	0.357175	0.0951324	0.680529	0.521208	0.635608	0.489718	-0.235891	-0.0834873	-0.392146	-0.417337	-0.196502	-0.0042087	-0.264536	-0.312511	-0.234374	-0.327041	-0.236957	-0.23121	0.252398	-0.00887176	0.20511	0.195988	-0.257446	-0.202479	-0.230862	-0.18019	-0.0206304	-0.268349	-0.280583	-0.224171	-0.407297	-0.237449	-0.0874029	-0.148078	-0.200883	-0.248992	-0.261929	M5 green|0.7112
10924	WDR1|O75083	green	-0.333386	-0.0761995	-0.236894	-0.00157118	0.260849	0.0359934	-0.0286802	0.222658	-0.177942	0.173027	0.22403	0.171161	0.00366289	0.220452	0.114271	0.0189271	0.346309	0.317504	0.392656	0.309834	0.711064	0.648451	0.0847975	0.364987	0.367311	0.229272	-0.0279837	0.109468	-0.278126	-0.0720157	0.704141	0.291081	0.524739	0.721576	0.390041	-0.198108	0.218161	0.24765	0.336156	0.235457	-0.0702278	0.357753	0.516325	0.626176	0.579825	-0.460267	-0.445153	-0.287978	-0.430536	-0.120758	-0.270543	-0.519935	-0.562005	-0.400932	-0.337007	0.0628736	-0.204896	0.224881	0.101328	0.166632	0.539894	-0.0290918	0.0711167	0.033348	0.0632226	0.0629692	-0.242629	0.0180215	-0.304616	-0.275406	-0.0631159	-0.172368	-0.307626	-0.158575	-0.350001	-0.384855	M5 green|0.7111
4642	IRF3|Q14653	green	-0.133503	-0.147964	-0.210005	0.02874	0.198446	-0.163034	-0.0697902	0.256586	0.0116248	0.103824	0.107976	0.31717	0.172106	0.186277	0.0906282	-0.0389162	0.121298	0.0061281	0.258846	0.5067	0.71027	0.521455	-0.0983646	0.0434963	0.12709	0.230884	-0.180924	0.00910713	-0.206644	0.170547	0.384034	0.122475	0.302123	0.480432	0.1135	-0.0232077	0.227691	0.346934	0.52785	0.384052	0.177163	0.654658	0.565785	0.575327	0.494882	-0.281612	-0.0749483	-0.372517	-0.358531	-0.150829	-0.0775894	-0.320578	-0.239826	-0.146377	-0.383829	-0.20966	-0.240096	0.20458	-0.0726437	0.133162	0.19348	-0.296311	-0.161939	-0.278277	-0.239406	-0.148083	-0.291904	-0.253613	-0.462429	-0.314505	-0.197293	-0.176007	-0.302635	-0.277051	-0.124678	-0.373667	M5 green|0.7103
7025	PFN1|P07737	green	-0.0727492	-0.191247	-0.241836	0.199327	0.454419	-0.178889	-0.0787849	0.165046	0.0363895	0.168889	0.134116	0.425183	0.325449	0.284652	0.214159	-0.0024526	0.19884	0.0129096	0.437	0.526198	0.709554	0.569718	-0.267279	-0.0802493	-0.0108559	0.141341	-0.177737	0.0722467	-0.402225	0.0552727	0.212451	-0.190042	0.272357	0.236726	-0.0332735	0.125861	0.28534	0.47492	0.367157	0.392959	0.172996	0.660673	0.492462	0.524876	0.440657	-0.103192	0.00071734	-0.272174	-0.315257	0.0654695	0.215276	-0.338006	-0.224736	-0.0838614	-0.276806	-0.186768	-0.0713978	0.249058	0.0238555	0.143882	0.236594	-0.226446	-0.105163	-0.311622	-0.178872	-0.1034	-0.240854	-0.412118	-0.317992	-0.374924	-0.338914	-0.142316	-0.22038	-0.191098	-0.00346077	-0.2753	M5 green|0.7096
5408	MAP2K1|Q02750	green	-0.00387218	0.0166659	0.0320131	-0.17536	0.0870629	-0.208848	-0.0744394	0.0926765	-0.304132	0.310066	0.134752	0.159033	0.181976	0.167546	0.209601	0.0733654	0.193794	0.099291	0.333245	0.516935	0.709187	0.575025	-0.0471525	0.0511971	0.0711051	0.157088	-0.270554	-0.138229	-0.324935	0.0857356	0.56711	0.148093	0.312835	0.467122	0.117658	-0.158118	0.155065	0.255563	0.462322	0.380226	0.175129	0.640769	0.546873	0.703937	0.531517	-0.308173	-0.204439	-0.43769	-0.407337	-0.323552	-0.193435	-0.485813	-0.433104	-0.210803	-0.466295	-0.179222	-0.250259	0.437917	-0.0654822	0.164766	0.175346	-0.293178	-0.239846	-0.224256	-0.13489	-0.0452813	-0.414938	-0.326726	-0.244962	-0.332333	-0.129086	-0.127762	-0.221788	-0.217701	-0.300916	-0.444407	M5 green|0.7092
10583	UBA3|Q8TBC4	green	0.101591	-0.144022	-0.0793764	0.101109	0.295397	-0.255059	-0.159802	0.154965	-0.0689008	0.219347	0.0722453	0.33394	0.237146	0.235991	0.261352	0.278022	0.373561	0.110843	0.318474	0.741416	0.709166	0.698301	-0.131853	-0.0110583	0.176297	0.36213	-0.183496	0.0120947	-0.254221	0.300496	0.192661	-0.158664	0.126826	0.221675	-0.219583	0.0351987	0.0964153	0.226543	0.47625	0.365254	0.207985	0.717114	0.474962	0.53477	0.37754	-0.176545	0.0642564	-0.520688	-0.429942	-0.239584	-0.103544	-0.403876	-0.256579	-0.106494	-0.501241	-0.281303	-0.266896	0.164949	-0.250308	0.0279855	0.0617581	-0.490973	-0.344757	-0.433969	-0.348951	-0.241833	-0.445915	-0.504855	-0.560829	-0.451814	-0.310914	-0.219687	-0.289155	-0.422158	-0.211971	-0.292043	M5 green|0.7092
10859	VPS36|Q86VN1	green	-0.300534	-0.140914	-0.243007	0.0141834	0.363613	0.099389	-0.0403611	0.135346	-0.250458	0.206406	0.16297	0.246288	0.13236	0.219998	0.115262	-0.032657	0.25143	0.18099	0.436751	0.32496	0.70803	0.551393	-0.0892559	0.210471	0.185364	0.163257	-0.133	0.0057404	-0.299299	-0.0800629	0.570385	0.177283	0.584869	0.666867	0.415529	-0.00321062	0.355413	0.373225	0.305389	0.259585	-0.0311864	0.459289	0.57073	0.610595	0.566519	-0.392119	-0.343783	-0.259068	-0.399189	-0.0311596	-0.0231141	-0.406803	-0.442524	-0.323467	-0.262608	-0.00535872	-0.148779	0.277069	0.140066	0.18713	0.492145	-0.0148119	0.0732879	-0.0308453	0.073615	0.0060342	-0.123384	-0.0705518	-0.211317	-0.322567	-0.223282	-0.174994	-0.262783	-0.0995665	-0.136863	-0.266944	M5 green|0.708
10708	UPP1|Q16831	green	-0.222791	-0.110578	-0.248648	0.21677	0.434014	-0.361196	-0.0830797	0.401385	0.281794	0.228575	0.175043	0.497573	0.149892	0.365207	0.24421	0.18567	0.444921	0.166866	0.522897	0.535664	0.705578	0.687584	-0.239192	-0.0446828	0.0924413	0.099459	-0.171836	-0.0158199	-0.350206	-0.0366397	0.355325	-0.082692	0.406219	0.367792	0.127983	0.0373297	0.325462	0.499663	0.325377	0.254207	0.00383328	0.527632	0.502458	0.514049	0.551699	-0.151046	0.0137816	-0.17839	-0.266429	0.185422	0.135507	-0.458506	-0.419018	-0.277305	-0.356419	-0.0400563	-0.115152	0.172019	0.168516	0.222252	0.374971	-0.0926944	0.0292516	-0.24051	-0.0839527	0.0318207	-0.278637	-0.269779	-0.280224	-0.281206	-0.250254	-0.165885	-0.208262	-0.124431	-0.142704	-0.294992	M5 green|0.7056
5455	MAPKAPK3|Q16644	green	-0.326511	-0.165883	-0.319733	0.191857	0.311876	-0.188355	0.00766024	0.423064	0.0826424	0.133748	0.182732	0.364176	0.212833	0.407249	0.167586	0.112968	0.333568	0.113098	0.309209	0.449198	0.70548	0.574225	-0.111739	0.0764227	0.206664	0.287966	-0.0941437	0.0880383	-0.181468	0.0380179	0.456918	0.158447	0.409125	0.573078	0.280752	0.0108453	0.341039	0.426384	0.417372	0.285747	0.0323989	0.508871	0.579418	0.533205	0.551311	-0.336263	-0.142749	-0.255246	-0.364361	0.0124774	-0.0227562	-0.405369	-0.409364	-0.308267	-0.380411	0.0577347	-0.200473	0.201471	0.0666728	0.138922	0.409473	-0.10944	0.0708252	-0.180653	-0.109048	-0.0365176	-0.131659	-0.131626	-0.356108	-0.381504	-0.249009	-0.309936	-0.320024	-0.243887	-0.133685	-0.347562	M5 green|0.7055
1243	C5orf51|A6NDU8	green	-0.00163097	-0.112882	-0.133323	-0.0305496	0.164491	-0.328899	-0.0673557	0.17417	-0.104271	0.308773	0.231738	0.430722	0.379993	0.412221	0.256079	0.18343	0.328285	0.222324	0.378361	0.617691	0.704062	0.640928	-0.0724865	0.0411897	0.167236	0.267793	-0.213787	-0.0281632	-0.360251	0.110149	0.337929	-0.182564	0.156704	0.266851	-0.0889527	-0.106112	0.0656901	0.251729	0.382594	0.316931	0.129981	0.646403	0.417789	0.526167	0.38626	-0.182723	-0.115454	-0.331705	-0.374643	-0.147343	-0.0621426	-0.581872	-0.386183	-0.14727	-0.443632	-0.161429	-0.188098	0.240343	-0.131313	0.0110104	0.20715	-0.26032	-0.167321	-0.217097	-0.124157	-0.0456555	-0.428711	-0.461743	-0.396264	-0.342398	-0.218554	-0.128391	-0.252445	-0.209663	-0.153514	-0.428907	M5 green|0.7041
10378	TRIP10|Q15642	green	-0.210199	-0.0788772	-0.228498	0.151975	0.506765	0.0676656	-0.0443532	0.201314	-0.198996	0.308175	0.236069	0.352671	0.180642	0.464678	0.352228	0.240308	0.433709	0.280602	0.428877	0.534296	0.704037	0.676294	-0.0660425	0.225439	0.326669	0.400065	-0.0693087	0.199949	-0.323965	0.110285	0.309108	-0.119812	0.383826	0.300174	-0.0106663	0.054451	0.291948	0.360927	0.274133	0.254489	0.0214221	0.545578	0.546731	0.514738	0.399532	-0.442752	-0.284612	-0.46133	-0.561633	-0.132762	-0.132275	-0.477372	-0.521438	-0.333406	-0.444567	-0.148883	-0.269961	0.126681	-0.125077	-0.0379155	0.383873	-0.277823	-0.11476	-0.225764	-0.0630135	-0.106916	-0.295161	-0.31997	-0.357122	-0.49365	-0.295843	-0.261345	-0.323346	-0.323101	-0.226827	-0.412339	M5 green|0.704
2845	EEF2K|O00418	green	-0.279223	-0.150609	-0.266453	0.00276799	0.190142	0.00653371	-0.0119801	0.352569	-0.0466667	0.259102	0.130706	0.252824	0.12083	0.311205	0.244049	0.0205309	0.234934	0.16531	0.31809	0.462064	0.699242	0.577612	0.00552585	0.142285	0.202641	0.269299	-0.0532151	0.122689	-0.184587	0.15491	0.467592	0.194006	0.398928	0.544868	0.210836	-0.0228994	0.259254	0.320138	0.391062	0.26081	0.0170935	0.515895	0.552983	0.54445	0.470928	-0.414007	-0.220997	-0.380921	-0.39127	-0.130408	-0.154042	-0.371231	-0.397949	-0.296505	-0.371966	-0.174256	-0.283357	0.120712	-0.0396689	0.0732461	0.255987	-0.243938	-0.116218	-0.182362	-0.176662	-0.13398	-0.22207	-0.0803431	-0.3978	-0.297323	-0.156337	-0.191018	-0.351655	-0.299322	-0.228305	-0.319806	M5 green|0.6992
4140	HEBP2|Q9Y5Z4	green	-0.124758	-0.233988	-0.284731	0.138009	0.400514	-0.31976	-0.0414241	0.193373	0.0243105	0.268607	0.176123	0.419607	0.295477	0.323341	0.131054	0.0797625	0.330344	0.0895388	0.397685	0.4109	0.699019	0.590949	-0.247322	-0.057269	0.11844	0.260864	-0.178986	0.0567982	-0.407475	-0.131806	0.355071	-0.113425	0.370907	0.420167	0.115315	0.0986671	0.30154	0.369838	0.392585	0.339827	0.10661	0.534674	0.482947	0.536302	0.532166	-0.0952646	-0.055183	-0.0988001	-0.247479	0.171579	0.143455	-0.534787	-0.348577	-0.141018	-0.296206	0.153107	0.00509834	0.247571	0.129037	0.175192	0.42716	-0.0191324	0.148113	-0.204844	-0.0605284	-0.00118706	-0.206539	-0.346739	-0.355133	-0.345171	-0.347447	-0.163439	-0.281256	-0.103911	-0.0573418	-0.328279	M5 green|0.699
8214	RILPL1|Q5EBL4	green	-0.0864682	-0.0174873	-0.143833	-0.0410563	0.17684	-0.189521	-0.068939	0.305746	-0.0538889	0.269353	0.193964	0.259467	0.237309	0.388921	0.307575	0.364231	0.375399	0.173991	0.229028	0.702817	0.698173	0.687882	0.0230695	0.0694543	0.24841	0.338601	-0.010815	0.174854	-0.0549279	0.389577	0.385117	0.0869704	0.187595	0.286784	-0.0707178	-0.108549	0.0805172	0.207314	0.356951	0.205127	0.0319474	0.626071	0.503226	0.505215	0.353799	-0.346691	-0.00421569	-0.549148	-0.406251	-0.398531	-0.15209	-0.490581	-0.465608	-0.357911	-0.656425	-0.404375	-0.51976	0.0910078	-0.2758	-0.036313	0.039621	-0.470799	-0.406211	-0.302934	-0.376803	-0.237591	-0.32297	-0.209591	-0.450982	-0.349252	-0.107871	-0.0251151	-0.157488	-0.363039	-0.197517	-0.253571	M5 green|0.6982
1082	BPGM|P07738	green	0.0130354	-0.19936	-0.17354	-0.228496	-0.00379378	-0.223561	-0.164441	0.179159	-0.320861	0.465882	0.215279	0.241914	0.0961423	0.270325	0.276289	0.211737	0.251506	0.169699	0.222828	0.508333	0.696637	0.5751	-0.07433	-0.0367246	0.148508	0.360334	-0.295067	-0.0326298	-0.33584	0.182283	0.504367	0.146413	0.208626	0.417901	0.097419	-0.0853528	0.189194	0.322508	0.505247	0.424005	0.264404	0.637823	0.603997	0.678187	0.545885	-0.26726	-0.086392	-0.525613	-0.369746	-0.374186	-0.166842	-0.636218	-0.505317	-0.171644	-0.629933	-0.265612	-0.289248	0.338527	-0.142807	0.178204	0.0264267	-0.447403	-0.368297	-0.375037	-0.325066	-0.326336	-0.427245	-0.347775	-0.376041	-0.355567	-0.145671	-0.106557	-0.294601	-0.393715	-0.289937	-0.383113	M5 green|0.6966
7649	PRUNE1|Q86TP1	green	-0.0445036	-0.0266871	-0.025446	-0.281632	-0.00149816	-0.0928663	-0.145526	0.098977	-0.399025	0.291549	0.0722949	0.135731	0.124779	0.164628	0.216555	-0.00327376	0.0900468	0.17452	0.250589	0.410401	0.695714	0.517409	0.0744558	0.189328	0.194018	0.214272	-0.23511	-0.0727537	-0.318472	0.13538	0.659105	0.232274	0.273394	0.536616	0.185144	-0.247168	0.0870747	0.221438	0.45763	0.369874	0.15515	0.585581	0.522351	0.693465	0.502778	-0.36562	-0.316018	-0.474422	-0.422366	-0.414692	-0.292574	-0.526664	-0.452923	-0.209015	-0.471615	-0.202467	-0.261155	0.433676	-0.122329	0.14335	0.136737	-0.298677	-0.302679	-0.135694	-0.151835	-0.100851	-0.428109	-0.239668	-0.252193	-0.287503	-0.0451324	-0.0782212	-0.219664	-0.236335	-0.337629	-0.446194	M5 green|0.6957
10663	UEVLD|Q8IX04	green	-0.283237	-0.401578	-0.493638	0.0461291	0.369443	-0.0104772	0.0257194	0.250829	0.0512297	0.180402	0.101935	0.333082	0.248994	0.29355	-0.0071002	-0.186994	0.0173762	-0.165709	0.264463	0.346672	0.695476	0.404851	-0.369921	-0.082798	0.0166186	0.214118	-0.122597	0.186705	-0.363883	0.0217302	0.247827	-0.0172979	0.385497	0.492996	0.239534	0.294564	0.49419	0.589116	0.538201	0.512361	0.294273	0.645581	0.671146	0.586929	0.597213	-0.181677	0.0240685	-0.234007	-0.348702	0.127226	0.152073	-0.218811	-0.110814	0.00706708	-0.226456	-0.078141	-0.012162	0.200097	0.136634	0.257325	0.248878	-0.290045	-0.0474405	-0.430143	-0.294672	-0.298401	-0.0655666	-0.286749	-0.364327	-0.522502	-0.54116	-0.379232	-0.505787	-0.4228	-0.14722	-0.346313	M5 green|0.6955
7591	PRMT1|Q99873	green	-0.220033	-0.327493	-0.401286	0.192044	0.542128	-0.260825	-0.142135	0.11348	0.0382179	0.104662	0.0850064	0.403567	0.0732973	0.161587	0.0961151	-0.0419558	0.404365	0.110271	0.714299	0.319362	0.69503	0.629288	-0.459059	-0.183681	-0.115572	-0.0524412	-0.231318	-0.010645	-0.592375	-0.407337	0.310178	-0.191009	0.562672	0.459772	0.267263	0.213613	0.457593	0.499729	0.312245	0.434561	0.13916	0.484613	0.468749	0.603344	0.648835	0.0634902	-0.00744177	0.0685333	-0.14376	0.403274	0.326455	-0.378152	-0.328773	-0.0976169	-0.101739	0.191918	0.197141	0.364688	0.446759	0.426347	0.574641	0.112171	0.307866	-0.248092	0.0585378	0.056547	-0.0789523	-0.270997	-0.166814	-0.291303	-0.453623	-0.157216	-0.274579	-0.0144801	-0.1553	-0.19354	M5 green|0.695
9517	STARD10|Q9Y365	green	-0.100222	-0.0339898	-0.133448	-0.0233719	0.13986	-0.0533743	-0.000115536	0.214881	-0.338228	0.382472	0.287815	0.251964	0.271442	0.455675	0.485046	0.230749	0.373361	0.382348	0.333347	0.672371	0.69474	0.709265	0.140418	0.259146	0.370064	0.428493	-0.0324412	0.179957	-0.24262	0.325746	0.369772	-0.0371756	0.123294	0.270294	-0.125769	-0.187343	-0.00270721	0.122205	0.324883	0.256801	0.0799773	0.605783	0.412057	0.517699	0.283388	-0.488569	-0.30931	-0.59683	-0.593678	-0.422599	-0.354969	-0.524873	-0.50318	-0.256585	-0.517007	-0.328261	-0.327392	0.207498	-0.329863	-0.146885	0.158006	-0.459225	-0.366335	-0.217363	-0.167478	-0.186983	-0.46258	-0.281169	-0.411733	-0.385224	-0.0702925	-0.183496	-0.361991	-0.434566	-0.359567	-0.487184	M5 green|0.6947
5320	LXN|Q9BS40	green	-0.197639	-0.254486	-0.446483	0.0874931	0.401464	-0.0521531	-0.130786	0.219378	0.0178399	0.218579	0.110201	0.450271	0.244317	0.283699	0.0471508	-0.0759995	0.160185	-0.0480654	0.257067	0.465736	0.693205	0.529777	-0.246328	-0.0390173	0.0722809	0.314545	0.0336874	0.298122	-0.296173	0.134012	0.240588	-0.142369	0.284312	0.310566	0.00308435	0.228156	0.327608	0.403962	0.35909	0.283079	0.0867177	0.580287	0.567854	0.462206	0.422001	-0.190288	0.00562463	-0.261606	-0.325144	0.0313671	0.142988	-0.377876	-0.266389	-0.149487	-0.401736	-0.162023	-0.186211	0.0670538	-0.0673301	0.0361314	0.249038	-0.256905	-0.068381	-0.347866	-0.309583	-0.212888	-0.0843749	-0.298482	-0.45458	-0.370127	-0.388454	-0.0757262	-0.225766	-0.221896	0.031141	-0.227191	M5 green|0.6932
6806	PARVA|Q9NVD7	green	-0.182831	-0.0253134	-0.116481	0.0659028	0.449771	0.113854	-0.090673	0.0818852	-0.311324	0.185321	0.144619	0.270184	0.220558	0.288643	0.243378	0.0539375	0.340032	0.323897	0.525651	0.456111	0.692489	0.641699	0.0502726	0.402899	0.34701	0.213879	-0.112781	0.0594383	-0.381597	-0.0121909	0.439972	-0.0949026	0.408482	0.410977	0.060189	-0.149223	0.152078	0.214664	0.269695	0.284169	0.0165663	0.498948	0.423205	0.551336	0.392872	-0.464546	-0.471436	-0.414245	-0.56409	-0.18381	-0.241338	-0.426057	-0.439362	-0.271308	-0.248515	-0.011779	-0.152957	0.243228	-0.062286	0.00616542	0.485682	-0.130931	-0.043134	-0.00712951	0.102845	0.0635054	-0.367614	-0.263669	-0.252456	-0.422288	-0.195168	-0.232369	-0.286248	-0.16958	-0.281641	-0.451003	M5 green|0.6925
7213	PLCG1|P19174	green	-0.0783438	-0.194528	-0.25487	-0.098283	0.251482	-0.309992	-0.199296	0.226567	-0.0703295	0.391666	0.195621	0.408173	0.118267	0.322425	0.419864	0.330844	0.430449	0.204713	0.344505	0.52316	0.691922	0.659544	-0.235797	-0.114047	0.147718	0.374831	-0.147455	0.123163	-0.405633	0.00924645	0.334568	-0.102851	0.366051	0.318633	0.0243194	0.0973267	0.293488	0.349635	0.384814	0.354621	0.166571	0.569911	0.545749	0.565497	0.533749	-0.181844	0.00838897	-0.345075	-0.331256	-0.0380793	0.00274494	-0.671863	-0.489642	-0.180053	-0.556695	-0.120127	-0.166114	0.144013	-0.0254365	0.117194	0.216249	-0.301524	-0.155927	-0.373734	-0.209319	-0.170266	-0.274277	-0.353272	-0.433316	-0.310973	-0.273319	-0.158111	-0.306933	-0.276481	-0.187901	-0.350938	M5 green|0.6919
2926	EIF5|P55010	green	-0.0346762	-0.120816	-0.0851525	-0.0822666	0.106958	-0.129653	-0.228005	0.0521044	-0.217477	0.304485	0.0660065	0.243533	0.0652257	0.206864	0.403232	0.0675897	0.138179	0.115424	0.420464	0.534223	0.691119	0.539854	-0.125934	-0.00945618	0.0558978	0.230531	-0.132951	0.075354	-0.340349	0.126023	0.324935	-0.0260708	0.344132	0.294481	-0.0019598	0.0268036	0.245854	0.323506	0.453129	0.43377	0.213159	0.683075	0.574562	0.658327	0.482661	-0.283807	-0.108241	-0.475647	-0.481403	-0.229689	-0.105243	-0.404681	-0.358855	-0.138231	-0.433862	-0.321832	-0.211738	0.219528	-0.121276	0.133826	0.0762153	-0.438733	-0.353021	-0.3807	-0.255999	-0.239471	-0.26969	-0.319436	-0.246269	-0.389577	-0.213529	-0.19308	-0.311317	-0.384821	-0.278191	-0.339588	M5 green|0.6911
148	ACSS2|Q9NR19	green	-0.123815	-0.184551	-0.141243	-0.120502	0.168333	-0.319026	-0.194054	0.136321	-0.136765	0.12655	0.0997622	0.139806	-0.0374326	0.0598468	0.0138751	-0.139009	0.212853	0.0873186	0.537607	0.213459	0.684888	0.556262	-0.176047	-0.0657596	-0.00399492	-0.0198092	-0.316203	-0.201032	-0.467179	-0.329049	0.735414	0.249919	0.553645	0.707802	0.48992	-0.141505	0.317098	0.368985	0.419754	0.413888	0.119893	0.423838	0.497642	0.742034	0.773068	-0.0381358	-0.131794	-0.0120925	-0.132591	0.10977	0.0884792	-0.495581	-0.428871	-0.196398	-0.192336	0.251017	0.0727992	0.546373	0.457377	0.532965	0.483203	0.153117	0.200373	-0.0791334	0.0331365	0.069027	-0.22044	-0.0911278	-0.0783047	-0.201452	-0.155654	-0.059624	-0.161203	0.060302	-0.256213	-0.231844	M5 green|0.6849
4105	HBQ1|P09105	green	-0.0539007	-0.248516	-0.2524	-0.133463	0.139921	-0.22558	-0.116605	0.250441	-0.115461	0.622833	0.230832	0.302602	0.171913	0.363723	0.2592	0.176985	0.294686	0.180529	0.301321	0.415563	0.682807	0.590858	-0.169046	-0.0449716	0.222047	0.431444	-0.249568	0.0481277	-0.450091	0.00629727	0.438268	-0.035172	0.320358	0.418782	0.106419	0.0057312	0.253649	0.37105	0.465799	0.417877	0.233606	0.557299	0.563395	0.631416	0.572968	-0.166368	-0.0709714	-0.33995	-0.322209	-0.095614	-0.0982352	-0.673248	-0.46511	-0.11895	-0.501462	-0.0912805	-0.137926	0.310422	0.00285435	0.18426	0.20283	-0.312417	-0.187611	-0.34825	-0.187772	-0.212581	-0.362451	-0.372912	-0.352397	-0.336995	-0.258542	-0.203267	-0.391277	-0.338253	-0.329714	-0.392511	M5 green|0.6828
3184	FADD|Q13158	green	-0.141576	-0.292369	-0.3162	-0.132522	0.334273	0.014567	-0.174307	0.0169562	-0.269155	0.167265	0.188248	0.343922	0.190039	0.184518	0.0849677	-0.170612	0.0493945	0.00609649	0.384356	0.219803	0.681903	0.415444	-0.339592	-0.0560605	-0.0164663	0.110801	-0.242925	0.020067	-0.523419	-0.164255	0.436466	0.0663373	0.523167	0.543759	0.357918	0.1601	0.485207	0.564938	0.404837	0.490642	0.238615	0.553848	0.641921	0.689041	0.676502	-0.166503	-0.153704	-0.190848	-0.303628	0.0653032	0.181669	-0.389828	-0.296644	-0.0722345	-0.282024	-0.0191342	0.0310816	0.370111	0.247729	0.358069	0.365675	-0.1063	0.0354315	-0.257573	-0.103479	-0.138609	-0.108551	-0.231314	-0.235646	-0.384739	-0.383132	-0.139237	-0.318445	-0.168753	-0.114102	-0.378793	M5 green|0.6819
8702	SEC24D|O94855	green	-0.100457	-0.113297	-0.159118	0.216672	0.536833	-0.235355	-0.0178727	0.210805	0.155429	0.221915	0.0487055	0.383143	0.0970227	0.283252	0.115455	0.109758	0.354228	0.0264085	0.517111	0.435332	0.681669	0.580294	-0.415251	-0.1254	-0.00685273	0.0771693	-0.236609	-0.109255	-0.464268	-0.162287	0.315568	-0.107341	0.569717	0.480267	0.231105	0.191922	0.493554	0.651703	0.395974	0.37208	0.112276	0.563725	0.611923	0.635474	0.666483	-0.0450233	0.0730498	-0.138185	-0.294448	0.312279	0.247949	-0.39306	-0.364137	-0.198532	-0.247094	-3.56069e-06	-0.0101764	0.254611	0.343269	0.417744	0.405018	-0.0373972	0.119941	-0.302835	-0.0177165	0.0478506	-0.24051	-0.341066	-0.217462	-0.467766	-0.452613	-0.287914	-0.228787	-0.124147	-0.123557	-0.158522	M5 green|0.6817
8751	SENP8|Q96LD8	green	-0.0862567	-0.100209	-0.195515	-0.0375648	0.197435	-0.228521	-0.0859639	0.224785	-0.0755051	0.276365	0.131158	0.336726	0.260109	0.278288	0.280887	0.080372	0.221783	0.137748	0.327804	0.62703	0.677637	0.602113	-0.0203322	0.0815449	0.1409	0.235313	-0.121054	0.101471	-0.240984	0.234179	0.265241	-0.146859	0.0928612	0.161001	-0.184133	-0.0794332	0.0279866	0.188111	0.330141	0.280656	0.086712	0.641456	0.396372	0.444271	0.302222	-0.238026	-0.0735232	-0.40664	-0.384426	-0.231538	-0.0634513	-0.46	-0.33183	-0.178263	-0.451347	-0.315527	-0.28783	0.152928	-0.241181	-0.079938	0.0923276	-0.368635	-0.295434	-0.269812	-0.285073	-0.156998	-0.368754	-0.371963	-0.353937	-0.262624	-0.134935	-0.0167374	-0.177174	-0.247486	-0.103271	-0.360431	M5 green|0.6776
2145	CPTP|Q5TA50	green	-0.0902452	0.027217	-0.0684724	0.0722654	0.345191	-0.0826847	0.101766	0.0943704	-0.131708	0.266779	0.0935266	0.394762	0.267736	0.247448	0.10928	0.071693	0.209797	0.0557102	0.26635	0.423683	0.677371	0.500419	-0.207374	0.0337966	0.0951104	0.23033	-0.0803649	0.0592009	-0.339065	-0.00321978	0.389204	0.0424625	0.543022	0.50603	0.173505	0.148659	0.381744	0.420523	0.369519	0.328743	0.100759	0.541959	0.604307	0.572456	0.508821	-0.324354	-0.257714	-0.287492	-0.463506	0.00460027	-0.0602475	-0.456925	-0.388573	-0.220403	-0.416018	-0.0250533	-0.152629	0.2114	0.013932	0.105684	0.415526	-0.106231	0.0781588	-0.181952	0.00790796	0.150874	-0.142333	-0.34831	-0.399064	-0.420664	-0.347303	-0.228271	-0.267333	-0.145174	-0.154135	-0.411599	M5 green|0.6774
9251	SNF8|Q96H20	green	-0.208792	-0.0589877	-0.173341	0.056594	0.338873	0.0898189	-0.103015	0.12274	-0.208836	0.274245	0.112602	0.190994	0.0834527	0.221576	0.162035	0.225707	0.282816	0.0438207	0.255422	0.566674	0.676868	0.572382	-0.103358	0.134369	0.10741	0.251495	-0.0391961	0.0681876	-0.0734262	0.255555	0.411435	0.228158	0.377389	0.442702	0.148708	0.115857	0.338644	0.317719	0.328969	0.201712	0.0046247	0.578877	0.644027	0.522486	0.42771	-0.460098	-0.127235	-0.570258	-0.453937	-0.271575	-0.0887382	-0.343212	-0.409445	-0.352639	-0.522824	-0.292039	-0.429425	0.138511	-0.158488	0.0441741	0.143064	-0.355531	-0.254441	-0.247806	-0.216228	-0.186695	-0.139507	-0.168889	-0.327561	-0.40684	-0.223152	-0.248285	-0.20216	-0.329243	-0.0941246	-0.186081	M5 green|0.6769
6570	NUDT2|P50583	green	-0.234238	-0.338859	-0.35319	-0.144305	0.179714	-0.227764	-0.2488	0.192643	-0.118382	0.189859	0.27897	0.166115	0.13167	0.187846	0.0518967	-0.217868	0.094299	0.115655	0.485259	0.233342	0.676422	0.468111	-0.128975	-0.0365197	0.0484762	0.0442527	-0.322274	-0.0780783	-0.433562	-0.207914	0.598607	0.145983	0.321958	0.557877	0.329208	-0.0969599	0.202027	0.278741	0.379406	0.39076	0.144959	0.474014	0.421457	0.587732	0.573091	-0.0782052	-0.170744	-0.0504877	-0.144868	0.019577	0.131081	-0.428699	-0.315177	-0.0893097	-0.195715	0.111486	0.0424239	0.509916	0.260519	0.321955	0.372117	0.0280909	0.0686298	-0.115353	-0.0635798	-0.106761	-0.198212	-0.159935	-0.118941	-0.161585	-0.177438	-0.0602563	-0.233944	-0.0436699	-0.132298	-0.281283	M5 green|0.6764
2626	DNAJB1|P25685	green	-0.0580046	-0.0147988	-0.0573239	-0.0291095	0.184595	-0.240256	-0.148001	0.257335	-0.0716641	0.268785	0.118228	0.346819	0.237332	0.300995	0.272932	0.121362	0.214646	0.164854	0.35694	0.576715	0.676209	0.566738	-0.00378137	0.0791845	0.210195	0.308891	-0.269839	-0.120097	-0.246166	0.181167	0.396405	-0.00884319	0.233778	0.299614	-0.0241799	-0.182102	0.123501	0.304407	0.418747	0.321321	0.109088	0.65222	0.479792	0.529484	0.428612	-0.311922	-0.111931	-0.442423	-0.434464	-0.234243	-0.0972267	-0.48771	-0.364808	-0.208361	-0.431772	-0.147887	-0.221799	0.294433	-0.126371	0.0613904	0.183891	-0.249323	-0.198163	-0.163966	-0.104571	-0.0351829	-0.419589	-0.36093	-0.261267	-0.336761	-0.115208	-0.189135	-0.243216	-0.237831	-0.131197	-0.486952	M5 green|0.6762
5168	LIX1L|Q8IVB5	green	-0.24595	-0.220649	-0.327322	-0.0891713	0.215723	0.0470305	-0.0267797	0.248974	-0.063289	0.276488	0.150277	0.255822	0.160322	0.278925	0.125705	0.0973234	0.0800123	-0.086446	0.115175	0.464267	0.676205	0.44922	-0.130384	0.115296	0.16994	0.367983	-0.156317	0.06672	-0.151303	0.292578	0.399768	0.222634	0.283947	0.459827	0.12297	0.12902	0.343188	0.413446	0.478877	0.343314	0.135189	0.629388	0.717886	0.563879	0.490717	-0.429519	-0.0391532	-0.560991	-0.439905	-0.294654	-0.120878	-0.334021	-0.294977	-0.241348	-0.56918	-0.340034	-0.411225	0.101129	-0.217723	0.0413853	0.0248887	-0.504276	-0.344528	-0.401124	-0.422306	-0.362629	-0.19396	-0.283393	-0.437372	-0.421181	-0.284547	-0.223169	-0.333767	-0.461449	-0.153172	-0.333049	M5 green|0.6762
809	ATG4A|Q8WYN0	green	-0.301129	-0.276675	-0.408963	0.00324112	0.30982	-0.136522	-0.0559568	0.219444	0.0608182	0.296755	0.102141	0.233332	0.111705	0.206482	0.0129174	-0.0897274	0.166431	-0.0286033	0.320289	0.243303	0.676058	0.478349	-0.278272	-0.13507	0.0172154	0.155205	-0.178954	0.0419388	-0.351852	-0.13677	0.491523	0.239089	0.494382	0.628949	0.429197	0.17133	0.476562	0.499256	0.433986	0.353044	0.115133	0.438163	0.636477	0.590903	0.63625	-0.176494	-0.0801066	-0.149336	-0.258157	0.170752	0.123545	-0.438627	-0.380617	-0.188299	-0.328603	-0.00584491	-0.0875263	0.273607	0.246019	0.312831	0.35393	-0.0802194	0.108805	-0.281991	-0.132219	-0.109282	-0.0754766	-0.124137	-0.335052	-0.308651	-0.31348	-0.225828	-0.34905	-0.193997	-0.145001	-0.216295	M5 green|0.6761
10434	TSN|Q15631	green	-0.0883939	-0.264657	-0.285355	0.226484	0.491196	-0.115568	0.0057501	0.117677	-0.164782	0.334101	0.0877868	0.37689	0.254964	0.22935	0.0518116	0.0448171	0.354724	0.0610473	0.40893	0.390251	0.674893	0.53445	-0.427474	-0.126603	-0.102911	0.0818318	-0.172977	0.0911679	-0.53235	-0.149013	0.206962	-0.239473	0.433256	0.395487	0.115548	0.260127	0.379239	0.455163	0.386985	0.444858	0.23671	0.577578	0.521001	0.607193	0.514247	-0.0957869	-0.123579	-0.179572	-0.316311	0.176248	0.1113	-0.3922	-0.294871	-0.020867	-0.231072	0.0158022	0.0513111	0.297194	0.105994	0.212371	0.368327	-0.177029	0.0534969	-0.36047	-0.0271127	-0.0849911	-0.171673	-0.445946	-0.276927	-0.456042	-0.540663	-0.313142	-0.396747	-0.249466	-0.205247	-0.296895	M5 green|0.6749
4360	HSP90AB4P|Q58FF6	green	-0.0574299	-0.182882	-0.143662	0.113432	0.396321	-0.174474	-0.133545	0.0672107	-0.176373	0.142355	0.144015	0.533313	0.293964	0.239669	0.135452	-0.0892623	0.292294	0.183627	0.64577	0.387802	0.674602	0.575543	-0.311598	-0.0462154	-0.0344139	-0.010745	-0.231872	-0.0651395	-0.617651	-0.256403	0.323975	-0.20496	0.45902	0.387635	0.150412	0.0402647	0.323471	0.440107	0.304298	0.442819	0.191574	0.556306	0.428936	0.632371	0.544944	-0.0902773	-0.194045	-0.131529	-0.356853	0.187969	0.139861	-0.390511	-0.348255	-0.0672316	-0.125261	0.0644371	0.171074	0.390089	0.298543	0.303402	0.494015	0.000249706	0.150484	-0.185248	0.0733655	0.0579109	-0.233765	-0.344271	-0.217242	-0.405598	-0.383363	-0.196393	-0.322939	-0.0961917	-0.231752	-0.449807	M5 green|0.6746
10579	UAP1|Q16222	green	-0.133846	-0.0982821	-0.231479	0.0647915	0.208239	-0.441227	-0.207466	0.327262	0.211305	0.14175	0.113635	0.344612	0.149805	0.37617	0.244203	0.224717	0.285775	0.0473526	0.31534	0.629857	0.673677	0.624762	-0.0577635	-0.0948039	0.169263	0.309124	-0.133127	0.0208073	-0.117039	0.260529	0.354787	-0.000572018	0.114781	0.252004	-0.0481571	-0.0750786	0.129143	0.269136	0.388263	0.249267	0.0615494	0.609635	0.441316	0.439145	0.396877	-0.118109	0.18765	-0.333985	-0.26438	-0.137677	0.107144	-0.458896	-0.358117	-0.269037	-0.515832	-0.259423	-0.336197	0.20452	-0.0711346	0.0886495	0.053114	-0.282935	-0.243591	-0.290719	-0.369893	-0.173588	-0.279438	-0.288865	-0.348711	-0.278346	-0.118046	-0.0778223	-0.0832859	-0.219075	0.00390798	-0.180137	M5 green|0.6737
3337	FBXL8|Q96CD0	green	-0.32169	-0.137564	-0.357134	-0.0211661	0.204151	-0.0188584	-0.0480161	0.19899	0.0163311	0.235798	0.00542724	0.167249	-0.10416	0.0588238	0.0207912	0.0675602	0.122749	-0.0848878	0.137912	0.369841	0.673431	0.468008	-0.131377	0.0518973	0.0857785	0.23294	-0.0725388	0.0807293	-0.0943209	0.199205	0.505003	0.355549	0.385915	0.553655	0.273749	0.143135	0.378762	0.373918	0.444343	0.300125	0.0754502	0.519926	0.697652	0.562805	0.528351	-0.41081	-0.10419	-0.426027	-0.374397	-0.188679	-0.0890518	-0.335131	-0.30102	-0.285885	-0.514338	-0.227908	-0.409987	0.131805	-0.113592	0.112672	0.131438	-0.3372	-0.194893	-0.325763	-0.342834	-0.202369	-0.0988211	-0.1033	-0.406099	-0.26797	-0.174638	-0.168196	-0.223606	-0.289533	-0.0711748	-0.147357	M5 green|0.6734
10236	TOM1|O60784	green	-0.0352068	0.015724	-0.0857237	0.0619094	0.296234	-0.221293	-0.146421	0.118926	-0.0584526	0.175347	0.152996	0.224034	0.241421	0.238387	0.260195	0.168489	0.209047	-0.0260377	0.347324	0.591012	0.671945	0.567391	-0.198315	-0.148514	-0.0387545	0.133857	-0.0688298	0.0605679	-0.153729	0.205186	0.303151	0.0111323	0.345753	0.296182	0.0286713	0.0811821	0.282795	0.3857	0.36084	0.316627	0.104195	0.689957	0.533681	0.559844	0.451756	-0.123663	0.113697	-0.374375	-0.316752	-0.115464	0.150295	-0.336719	-0.340931	-0.254562	-0.465563	-0.319847	-0.309759	0.234445	-0.00622825	0.161956	0.104587	-0.277518	-0.213227	-0.297392	-0.270895	-0.0608014	-0.111624	-0.300783	-0.28562	-0.347307	-0.228209	-0.0449907	-0.0795741	-0.185578	-0.0215008	-0.187996	M5 green|0.6719
811	ATG4C|Q96DT6	green	-0.133479	-0.0759994	-0.195188	0.0730043	0.327296	-0.0805617	0.1479	0.273046	-0.113562	0.359415	0.298455	0.247486	0.361675	0.426982	0.22724	0.064122	0.332151	0.239049	0.466712	0.44751	0.671821	0.625654	-0.123935	0.0971429	0.195043	0.231327	-0.147763	0.0430966	-0.427354	-0.0365726	0.365856	-0.119098	0.364183	0.416501	0.107327	-0.044889	0.210591	0.438131	0.30266	0.30354	0.0716332	0.512197	0.407523	0.524751	0.446956	-0.243384	-0.241399	-0.21026	-0.406541	0.0515167	-0.0594877	-0.485307	-0.422961	-0.190693	-0.236203	0.0558567	-0.000768396	0.30723	0.131442	0.132225	0.457848	-0.0575289	0.0785002	-0.115839	0.0392846	0.0653139	-0.289121	-0.281043	-0.219465	-0.43544	-0.302339	-0.18342	-0.307581	-0.180732	-0.287054	-0.408879	M5 green|0.6718
8661	SCYL1|Q96KG9	green	0.0151233	-0.0190395	0.0468502	0.0554166	0.356043	-0.170864	-0.127782	0.122554	-0.0696372	0.180845	0.129941	0.175995	0.0260904	0.141378	0.106342	-0.00468747	0.247403	0.116665	0.573186	0.368745	0.662587	0.565871	-0.208138	0.0675928	0.0466894	-0.03423	-0.293523	-0.242015	-0.459326	-0.185215	0.474734	0.0224897	0.59657	0.5229	0.267315	-0.0960842	0.315359	0.481963	0.419013	0.407906	0.126843	0.542119	0.506849	0.698668	0.646504	-0.137419	-0.124234	-0.191416	-0.336445	0.100486	0.00164213	-0.366729	-0.327246	-0.157144	-0.139283	0.105625	0.0700666	0.413249	0.330519	0.455953	0.45653	0.0265636	0.0771344	-0.100943	0.125805	0.143325	-0.328125	-0.244766	-0.0910387	-0.394866	-0.268611	-0.193803	-0.204382	-0.0607346	-0.251532	-0.313894	M5 green|0.6626
2066	COPS8|Q99627	green	0.0802236	-0.122488	-0.0635916	0.0296009	0.320803	-0.142103	-0.186264	0.0841178	-0.233818	0.228561	0.158202	0.267537	0.168735	0.265746	0.299839	0.207262	0.335569	0.154277	0.437776	0.594918	0.660371	0.648993	-0.157087	0.00329498	0.0317416	0.106442	-0.173144	-0.023398	-0.308046	0.153301	0.24998	-0.120569	0.293666	0.219081	-0.0540275	-0.03765	0.148328	0.255872	0.379056	0.372949	0.179727	0.63864	0.445462	0.594714	0.395149	-0.199315	-0.0477377	-0.476819	-0.4273	-0.230695	-0.0535233	-0.374874	-0.31779	-0.125566	-0.347386	-0.274602	-0.172704	0.282334	-0.0758708	0.17399	0.133527	-0.371336	-0.291112	-0.307211	-0.192439	-0.185694	-0.357295	-0.3211	-0.250071	-0.441013	-0.262043	-0.124206	-0.237919	-0.312626	-0.210148	-0.214671	M5 green|0.6604
7570	PRKAR2B|P31323	green	-0.00870416	0.178747	0.073354	0.145329	0.310881	-0.213002	-0.152716	0.131721	-0.129997	0.221738	0.130895	0.291281	0.138841	0.205253	0.290769	0.271849	0.410734	0.176368	0.442342	0.659494	0.659755	0.669539	-0.0656844	0.0531446	-0.00944851	0.0767452	-0.00196401	0.0237309	-0.202846	0.101571	0.34784	-0.00131328	0.368845	0.283636	-0.0294213	-0.0189466	0.168502	0.175477	0.246604	0.217011	0.00312807	0.590228	0.422906	0.501229	0.363618	-0.259166	-0.101283	-0.380354	-0.381383	-0.163098	-0.0617693	-0.401132	-0.459093	-0.329842	-0.444959	-0.160027	-0.262486	0.208558	-0.0798121	0.0420032	0.267407	-0.185537	-0.122275	-0.142018	-0.0562844	0.136651	-0.190121	-0.285389	-0.291021	-0.303674	-0.138535	-0.103865	-0.0703229	-0.108331	-0.134027	-0.293545	M5 green|0.6598
7142	PIK3R1|P27986	green	-0.302628	-0.0597831	-0.18791	0.0544252	0.303108	-0.128711	-0.0410657	0.127503	-0.102926	0.0517775	0.124081	0.166246	-0.0577145	0.0544278	0.020604	-0.0723391	0.326907	0.179227	0.521523	0.222573	0.659191	0.542475	-0.127804	0.0867289	0.110347	0.0705359	-0.172895	-0.09362	-0.377462	-0.352099	0.630706	0.273712	0.62684	0.72856	0.471249	-0.0294408	0.37808	0.359347	0.266923	0.277156	-0.0365374	0.337466	0.520589	0.601084	0.654549	-0.276392	-0.344124	-0.0333053	-0.28467	0.146626	-0.00983419	-0.414823	-0.469565	-0.31844	-0.184133	0.338039	0.0193989	0.298148	0.328259	0.31152	0.671981	0.212797	0.377347	0.0257386	0.208698	0.260752	-0.0810688	-0.0689419	-0.205964	-0.264026	-0.178212	-0.196357	-0.230339	0.0490147	-0.222772	-0.354155	M5 green|0.6592
2044	COMMD6|Q7Z4G1	green	-0.297808	-0.00806021	-0.186008	0.268708	0.403897	-0.0477834	-0.00415367	0.207759	0.0296591	0.116431	-0.00207096	0.122086	0.112409	0.145613	0.154571	0.0659195	0.374612	0.139074	0.503508	0.50042	0.658658	0.622577	-0.0602463	0.103284	0.142097	0.165928	-0.0141638	0.0329749	-0.171489	0.00516546	0.405157	0.103417	0.447419	0.488812	0.194224	0.0133044	0.297019	0.318857	0.301663	0.199888	-0.0567167	0.462881	0.487274	0.455214	0.427835	-0.382024	-0.229348	-0.279058	-0.425754	0.0126215	-0.0717843	-0.28067	-0.388214	-0.356713	-0.247403	0.0198857	-0.220657	0.212224	0.0534719	0.125667	0.398291	-0.0658487	0.0876673	-0.104233	0.00871257	0.0844636	-0.137305	-0.104231	-0.151508	-0.364224	-0.220259	-0.339471	-0.235488	-0.161625	-0.197138	-0.13292	M5 green|0.6587
1414	CBFB|Q13951	green	-0.117231	-0.36938	-0.432785	-0.049888	0.226233	-0.231142	-0.144534	0.311931	0.113437	0.380635	0.106328	0.368438	0.190874	0.291619	0.291148	0.0791782	0.141305	-0.0396923	0.235412	0.472619	0.655824	0.493993	-0.353058	-0.246573	0.0220729	0.365934	-0.0780839	0.235345	-0.3685	0.149972	0.145943	-0.12918	0.174079	0.248509	-0.00725606	0.28107	0.385186	0.516342	0.463685	0.426706	0.2989	0.631091	0.59099	0.471544	0.469779	-0.0655141	0.175749	-0.29042	-0.257657	0.0424879	0.100854	-0.417479	-0.19768	0.0360679	-0.455875	-0.23339	-0.0965404	0.112124	-0.0447909	0.145202	0.00115375	-0.455692	-0.254888	-0.548224	-0.438871	-0.409619	-0.191055	-0.370654	-0.499934	-0.351698	-0.423922	-0.238729	-0.411509	-0.45937	-0.203384	-0.335233	M5 green|0.6558
6534	NT5DC1|Q5TFE4	green	-0.132934	-0.100479	-0.19857	0.00744767	0.26069	-0.11309	-0.0542709	0.202926	0.0560895	0.233789	0.0511567	0.328779	0.263178	0.313532	0.193896	0.102338	0.241395	0.079981	0.274555	0.562849	0.653917	0.599106	-0.0385911	0.0894863	0.149694	0.247035	0.0690463	0.260434	-0.0886093	0.253336	0.288805	-0.0933748	0.193058	0.291564	-0.0804794	0.00213942	0.0802193	0.1652	0.2928	0.169134	-0.0183665	0.527862	0.3908	0.404076	0.29347	-0.22376	-0.0160252	-0.332693	-0.27303	-0.169773	-0.048718	-0.354334	-0.309727	-0.251785	-0.413655	-0.286691	-0.339531	0.0184119	-0.188978	-0.0429595	0.146613	-0.309266	-0.237567	-0.210388	-0.241295	-0.112468	-0.206109	-0.256439	-0.361184	-0.281865	-0.203787	-0.0559328	-0.160535	-0.233797	-0.127981	-0.139052	M5 green|0.6539
8591	SASH3|O75995	green	-0.298986	-0.392181	-0.510534	0.0497683	0.323199	-0.253195	-0.13458	0.383404	0.10595	0.175802	0.19718	0.385399	0.108629	0.224254	0.162345	-0.135134	0.26908	0.164918	0.523683	0.203637	0.653618	0.540144	-0.300232	-0.169861	0.039626	0.125225	-0.178577	0.122163	-0.512211	-0.301104	0.424186	0.00671962	0.439877	0.507769	0.36981	0.0871082	0.391823	0.50936	0.326968	0.405719	0.143151	0.399457	0.448042	0.559555	0.645916	0.0154753	-0.0434541	0.0803501	-0.0969296	0.356886	0.265031	-0.455056	-0.340148	-0.0772555	-0.146917	0.184148	0.185097	0.324881	0.409012	0.374686	0.497469	0.0836836	0.232395	-0.209461	-0.0356918	-0.0612036	-0.0768622	-0.101783	-0.218668	-0.18008	-0.281264	-0.0841308	-0.323951	-0.0681824	-0.121639	-0.283315	M5 green|0.6536
750	ASAP2|O43150	green	-0.156839	0.0684787	-0.0163176	0.1935	0.448818	0.190655	-0.00880349	-0.0287143	-0.155473	0.0479177	-0.0728993	0.276313	0.0740875	0.0311169	0.00524328	0.00144451	0.184448	-0.0506033	0.321777	0.410554	0.653216	0.487641	-0.222461	0.131908	-0.0160735	0.0131291	0.126344	0.184692	-0.177903	0.0400327	0.324566	0.152142	0.679265	0.555359	0.231569	0.242431	0.460923	0.379151	0.302388	0.273615	-0.00242899	0.501726	0.645446	0.601841	0.497845	-0.40598	-0.243366	-0.394423	-0.448617	-0.0425619	-0.0595447	-0.131088	-0.336126	-0.343331	-0.325138	-0.220077	-0.288683	0.0473733	0.00524308	0.160328	0.357704	-0.204111	-0.0242016	-0.208768	-0.06831	0.0806145	0.0460568	-0.155862	-0.329985	-0.441968	-0.350114	-0.235115	-0.207921	-0.208514	-0.185285	-0.188918	M5 green|0.6532
6171	NCF1|P14598	green	-0.104394	-0.21684	-0.280159	0.0610772	0.191971	-0.304848	-0.134261	0.414811	0.214903	0.136169	0.0588387	0.555153	0.232634	0.275846	0.1545	0.0579733	0.12464	-0.0738188	0.258804	0.544845	0.652866	0.479243	-0.274449	-0.135289	0.00258412	0.203419	-0.17726	0.0328432	-0.276298	0.181729	0.192846	-0.0938595	0.208093	0.263615	0.00914914	0.127228	0.299447	0.502918	0.475869	0.40538	0.236819	0.674623	0.546324	0.51025	0.485378	-0.0997352	0.15798	-0.323284	-0.285996	0.0134765	0.143528	-0.313784	-0.17109	-0.0556052	-0.392248	-0.230722	-0.160752	0.102144	-0.0322914	0.153902	0.0423484	-0.364313	-0.216283	-0.43439	-0.406967	-0.233815	-0.253788	-0.361559	-0.442247	-0.376304	-0.340553	-0.201444	-0.264949	-0.316193	-0.0612323	-0.288785	M5 green|0.6529
6115	NAE1|Q13564	green	0.118155	-0.197854	-0.105464	0.11499	0.290223	-0.355661	-0.0297989	0.139214	0.030015	0.16385	0.130438	0.356581	0.318783	0.298911	0.176406	0.152296	0.324355	0.0772986	0.364193	0.603028	0.65099	0.614517	-0.202643	-0.0568123	0.116182	0.241216	-0.234639	0.00785207	-0.37166	0.0715169	0.149649	-0.25906	0.160837	0.232484	-0.162551	0.0479691	0.118062	0.277161	0.485252	0.409169	0.257795	0.662895	0.385873	0.518291	0.411256	0.0157914	0.105457	-0.252268	-0.305323	-0.00187305	-0.00227284	-0.394723	-0.200098	-0.00934498	-0.338953	-0.0816175	-0.0728272	0.184184	-0.0172734	0.138297	0.196306	-0.279067	-0.132942	-0.365062	-0.223208	-0.106085	-0.395	-0.508652	-0.498352	-0.390151	-0.354589	-0.193021	-0.289641	-0.265012	-0.192872	-0.302157	M5 green|0.651
7477	PPP1R21|Q6ZMI0	green	-0.0270334	0.207985	0.0833174	-0.0514976	0.308231	-0.0983575	-0.111469	0.0918187	-0.148936	0.17742	0.0303848	0.205206	0.0485575	0.128371	0.15894	0.238671	0.323543	0.110332	0.287014	0.596185	0.64962	0.597098	-0.105195	0.0743373	0.0969575	0.176118	-0.071	0.0560196	-0.143981	0.139452	0.385321	0.0899313	0.441795	0.428286	0.0694386	0.0219303	0.233665	0.302199	0.257059	0.176683	-0.0384451	0.568573	0.511991	0.519407	0.439809	-0.270932	-0.0675999	-0.413616	-0.32708	-0.182147	-0.0449606	-0.432661	-0.509165	-0.391528	-0.537223	-0.24984	-0.352791	0.115166	-0.0638588	0.105575	0.264693	-0.166555	-0.111686	-0.126313	-0.0410187	0.1398	-0.186536	-0.29239	-0.334274	-0.346912	-0.186684	-0.0257588	0.0217351	-0.0750071	-0.069303	-0.235798	M5 green|0.6496
7916	RABEP2|Q9H5N1	green	-0.138504	-0.111252	-0.254223	0.236263	0.526855	0.0253987	0.0326438	0.152962	-0.0197255	0.345022	0.0396854	0.371085	0.204353	0.285513	0.196106	0.350802	0.35367	-0.0284684	0.252045	0.616943	0.648552	0.549253	-0.346914	-0.0992516	0.0129462	0.320196	-0.102401	0.0642307	-0.18633	0.244759	0.109731	-0.0844366	0.422364	0.266611	-0.00234415	0.379143	0.49563	0.537858	0.340418	0.304604	0.142913	0.675373	0.686548	0.45933	0.400868	-0.334606	0.0484508	-0.513954	-0.491664	-0.0373166	0.0714351	-0.326354	-0.308921	-0.212974	-0.526722	-0.282233	-0.322014	0.0265152	-0.153319	0.0270072	0.13933	-0.397417	-0.190114	-0.442515	-0.238228	-0.171966	-0.104895	-0.401636	-0.406	-0.510939	-0.452218	-0.344533	-0.289325	-0.375143	0.0152696	-0.214236	M5 green|0.6486
9891	TES|Q9UGI8	green	-0.134144	-0.107306	-0.119225	0.0590333	0.46732	0.0320152	-0.111107	0.0296682	-0.17872	0.12762	0.0514175	0.236623	-0.0334658	0.100972	0.0453509	0.0201098	0.235649	0.0300259	0.324735	0.264849	0.647552	0.475502	-0.272229	0.0562602	0.0726262	0.110688	-0.102413	0.0562521	-0.353286	-0.139071	0.422803	0.0949224	0.688481	0.610239	0.36485	0.183836	0.538234	0.519708	0.37528	0.332762	0.0680403	0.444863	0.652613	0.66097	0.657809	-0.249633	-0.196258	-0.240638	-0.371196	0.107683	0.0408736	-0.368704	-0.426086	-0.264693	-0.292638	0.0305044	-0.101769	0.154741	0.256327	0.326564	0.483205	-0.026824	0.109476	-0.151832	0.0232572	0.0350531	-0.0863786	-0.211515	-0.319299	-0.484149	-0.394896	-0.263664	-0.252016	-0.144445	-0.164456	-0.234125	M5 green|0.6476
4174	HGS|O14964	green	-0.021629	-0.0502316	-0.139305	-0.0471238	0.330412	-0.324954	-0.123723	0.1165	-0.0773114	0.316197	0.274504	0.396632	0.207194	0.342346	0.249614	0.202749	0.424171	0.202524	0.499091	0.47313	0.647401	0.648862	-0.280237	-0.158943	0.0580402	0.175717	-0.0893839	0.17209	-0.44259	-0.17379	0.230983	-0.223489	0.414568	0.247353	0.0241204	0.12812	0.284772	0.347768	0.153374	0.238496	0.0250594	0.494213	0.39729	0.483157	0.452271	-0.00811126	-0.00842212	-0.10723	-0.167527	0.147082	0.16731	-0.590868	-0.520008	-0.235374	-0.406996	-0.0136372	-0.0634147	0.130854	0.146355	0.156724	0.416835	-0.035977	0.0996439	-0.205973	0.0134825	0.124641	-0.126548	-0.325186	-0.326311	-0.282873	-0.317486	0.034526	-0.149183	-0.0373578	-0.165519	-0.323112	M5 green|0.6474
7430	PPIAL4H|A0A075B767	green	0.0172023	-0.108635	-0.13965	-0.10849	0.175326	-0.205507	-0.103132	0.10979	-0.117663	0.307273	0.09749	0.312146	0.20866	0.244348	0.248355	0.0448733	0.185619	0.164298	0.345993	0.533475	0.646129	0.581536	-0.0627701	-0.0200225	0.0841493	0.198134	-0.150547	0.0941086	-0.312422	0.168662	0.291553	-0.178067	0.0700492	0.12768	-0.173847	-0.0671587	-0.0204794	0.151065	0.260177	0.267795	0.105604	0.574046	0.324438	0.469664	0.287401	-0.110445	-0.0551296	-0.351487	-0.258853	-0.244239	-0.00294477	-0.427325	-0.282288	-0.0925433	-0.395984	-0.369551	-0.233577	0.224258	-0.20572	-0.00411876	0.0579536	-0.380585	-0.33278	-0.282462	-0.234576	-0.147878	-0.374574	-0.392476	-0.298451	-0.221347	-0.168521	0.0857674	-0.130189	-0.21548	-0.171094	-0.258316	M5 green|0.6461
9288	SNX16|P57768	green	-0.135278	-0.123535	-0.0812326	0.053998	0.321124	-0.0197904	-0.042468	0.0768274	-0.0743836	0.0876204	0.040974	0.172972	0.0312843	0.157525	0.0377595	0.0236043	0.215751	0.0422312	0.374713	0.366701	0.645008	0.49665	-0.148458	0.153384	0.141756	0.122428	-0.19366	-0.0758453	-0.274023	-0.0457427	0.421285	0.057817	0.494294	0.568563	0.243843	0.0332215	0.325567	0.361009	0.450691	0.327128	0.0826038	0.508113	0.544476	0.611588	0.543322	-0.25236	-0.14455	-0.246143	-0.426601	0.0116473	-0.0521956	-0.301175	-0.325188	-0.227573	-0.241963	0.0356222	-0.11136	0.184637	0.167626	0.232292	0.398842	-0.0823264	0.0295369	-0.156221	-0.0494931	-0.0363356	-0.206733	-0.226007	-0.276113	-0.429016	-0.304283	-0.282581	-0.271781	-0.186744	-0.18585	-0.254643	M5 green|0.645
10580	UAP1L1|Q3KQV9	green	-0.186755	-0.215796	-0.31361	-0.171083	0.0144446	-0.150269	-0.095676	0.278132	-0.129235	0.261649	0.0547949	0.21013	0.16991	0.235967	0.14916	-0.0888048	0.0963451	0.181885	0.264127	0.416893	0.642025	0.529461	0.122565	0.150074	0.252093	0.28165	-0.306386	-0.0970607	-0.284037	0.191513	0.567828	0.172519	-0.00763337	0.360732	0.0482484	-0.277	-0.0531648	0.158164	0.410735	0.326192	0.137993	0.515957	0.360035	0.501148	0.365711	-0.288673	-0.196762	-0.384895	-0.313759	-0.311853	-0.185986	-0.488772	-0.274595	-0.106081	-0.376825	-0.20511	-0.201581	0.431309	-0.145483	0.0516231	0.081367	-0.296927	-0.276991	-0.19852	-0.262106	-0.241364	-0.488811	-0.207273	-0.236895	-0.131698	0.0536334	0.000978727	-0.198077	-0.217719	-0.181296	-0.279557	M5 green|0.642
2874	EHD3|Q9NZN3	green	-0.0549157	0.287669	0.122657	0.0844246	0.506978	0.0811213	0.0169923	0.01287	-0.213803	0.337995	0.157858	0.272296	0.0907455	0.192842	0.174071	0.252395	0.372767	0.175821	0.318487	0.494505	0.639625	0.572438	-0.155916	0.135077	0.13925	0.174115	-0.0110205	0.105868	-0.256497	0.0490737	0.316687	-0.0539716	0.629125	0.372149	0.0658287	0.146551	0.341452	0.363643	0.154969	0.124372	-0.123649	0.474786	0.5547	0.528927	0.423138	-0.408924	-0.311691	-0.42343	-0.481316	-0.0802431	-0.0550632	-0.42662	-0.535784	-0.426378	-0.476243	-0.222186	-0.335081	0.0445147	-0.102823	0.00122565	0.409943	-0.14255	-0.0325114	-0.112254	0.14049	0.275347	-0.148253	-0.354215	-0.277183	-0.455746	-0.319117	-0.134039	-0.107149	-0.103696	-0.133338	-0.286843	M5 green|0.6396
5994	MTR|Q99707	green	-0.485065	-0.191584	-0.411855	0.0514026	0.146602	0.0239649	0.0210323	0.310828	0.0271165	0.149686	0.0238263	0.0479433	-0.0944385	0.127712	0.111157	-0.0142611	0.223616	0.0911405	0.34009	0.32305	0.637612	0.529953	0.0229366	0.189459	0.130761	0.0948495	-0.0452257	0.0477191	-0.10443	0.0535303	0.637215	0.475877	0.366568	0.666317	0.432875	-0.0675587	0.281215	0.308064	0.351778	0.218857	-0.0540951	0.380029	0.558998	0.519291	0.524217	-0.436851	-0.200311	-0.312113	-0.298762	-0.137074	-0.152837	-0.303338	-0.405175	-0.374896	-0.350979	-0.079328	-0.293959	0.256589	0.0552253	0.200922	0.24403	-0.158446	-0.0727838	-0.147827	-0.150885	-0.138854	-0.129203	0.134032	-0.189657	-0.141937	-0.0235824	-0.207014	-0.252392	-0.233015	-0.223848	-0.125635	M5 green|0.6376
3449	FKBP1A|P62942	green	-0.203171	-0.128527	-0.281617	0.255094	0.459044	-0.212619	-0.0606399	0.0182018	0.0176493	0.145586	0.140885	0.324589	0.0620231	0.0797929	0.0564782	0.0137737	0.325622	-6.08823e-05	0.437713	0.397442	0.636954	0.548644	-0.346799	-0.179261	-0.123148	0.04688	-0.0925992	0.0790354	-0.345757	-0.154514	0.248059	-0.0643218	0.371303	0.305485	0.0933123	0.245419	0.353908	0.302956	0.230142	0.296381	0.0666535	0.487359	0.443541	0.466822	0.460566	-0.0717604	-0.00780547	-0.0840936	-0.186212	0.207499	0.313426	-0.310645	-0.28339	-0.163293	-0.272346	0.0226281	-0.0397553	0.209994	0.133971	0.146699	0.376982	-0.0260381	0.118475	-0.276729	-0.0443327	0.075212	-0.0177896	-0.258793	-0.292536	-0.196258	-0.307241	-0.10647	-0.153034	-0.00879971	0.127059	-0.166155	M5 green|0.637
2919	EIF4E3|Q8N5X7	green	-0.0743604	-0.121593	-0.124802	-0.0694711	0.261009	0.00369458	-0.18905	0.155463	-0.22251	0.164963	0.161805	0.0921028	0.127567	0.180608	0.140996	-0.0195772	0.231719	0.190357	0.392888	0.390995	0.636793	0.562678	-0.0411746	0.170644	0.234173	0.190623	-0.152408	0.0385532	-0.36717	-0.0566643	0.448757	0.0993615	0.328225	0.459601	0.174682	-0.0954828	0.184529	0.250339	0.381258	0.336685	0.133487	0.494341	0.421014	0.559106	0.445167	-0.27797	-0.281192	-0.29977	-0.417685	-0.126084	-0.160708	-0.368292	-0.343541	-0.164758	-0.29387	0.0370359	-0.092927	0.319131	0.0761959	0.206494	0.369096	-0.136034	-0.0417699	-0.151754	-0.0662366	-0.0439313	-0.289537	-0.159553	-0.310699	-0.33666	-0.183933	-0.188738	-0.276057	-0.190955	-0.294389	-0.33748	M5 green|0.6368
7564	PRKACB|P22694	green	-0.119911	-0.198101	-0.260473	0.174134	0.536547	-0.198726	-0.0188974	0.00817173	-0.0979801	0.118811	0.157236	0.352168	0.188734	0.129641	-0.0102203	-0.109888	0.27988	0.0260089	0.557689	0.250119	0.636231	0.4994	-0.45437	-0.19389	-0.204733	-0.0978341	-0.124337	0.102773	-0.578802	-0.42368	0.287012	-0.155388	0.581125	0.460535	0.256389	0.27709	0.46107	0.423131	0.247457	0.420843	0.165146	0.476181	0.443358	0.585087	0.576505	0.0671581	-0.0751924	0.107558	-0.135448	0.367306	0.292894	-0.344326	-0.326429	-0.0816734	-0.146902	0.173858	0.173815	0.370311	0.403237	0.342265	0.583837	0.134621	0.322798	-0.198675	0.115749	0.170358	0.0653313	-0.316365	-0.178685	-0.25747	-0.459793	-0.115029	-0.228424	0.0593021	-0.0954835	-0.284303	M5 green|0.6362
4262	HMBS|P08397	green	0.012251	-0.197428	-0.157323	-0.0727434	0.104224	-0.246962	-0.108031	0.254492	-0.0975752	0.4783	0.190034	0.325582	0.158477	0.385831	0.361336	0.248008	0.302326	0.172865	0.231903	0.569597	0.633701	0.61203	0.000165371	0.0690227	0.275557	0.403892	-0.261625	-0.0121511	-0.292914	0.255205	0.295316	-0.0574741	0.0742756	0.220785	-0.123893	-0.090254	0.0867022	0.211019	0.490601	0.366108	0.225611	0.615171	0.461656	0.543311	0.387861	-0.238409	-0.0106475	-0.495059	-0.391242	-0.317458	-0.242848	-0.512223	-0.349277	-0.137203	-0.518776	-0.225538	-0.274973	0.182151	-0.204068	0.0562559	0.0326371	-0.495202	-0.378145	-0.399853	-0.346453	-0.304105	-0.504149	-0.384274	-0.466963	-0.35401	-0.145734	-0.188789	-0.352903	-0.467493	-0.355314	-0.336335	M5 green|0.6337
5770	MOCS2|O96033	green	-0.0643364	-0.223893	-0.255851	-0.0182504	0.244886	-0.12221	-0.182406	0.167635	-0.240657	0.310949	0.160354	0.285101	0.174841	0.32983	0.284845	0.207103	0.262752	0.103496	0.189934	0.461541	0.633274	0.536749	-0.10324	-0.0762798	0.188116	0.399739	-0.114021	0.138963	-0.178931	0.228121	0.296749	0.0515622	0.235928	0.288625	0.0174098	0.0809531	0.26188	0.277167	0.455259	0.371357	0.220882	0.582215	0.524087	0.518537	0.402498	-0.27565	-0.0509759	-0.45277	-0.407625	-0.210358	-0.0423525	-0.485306	-0.31597	-0.114231	-0.424814	-0.122579	-0.202447	0.215801	-0.118864	0.0571967	0.128875	-0.346668	-0.197219	-0.320464	-0.27581	-0.299296	-0.221669	-0.255137	-0.407387	-0.401721	-0.208558	-0.22254	-0.351424	-0.398606	-0.120844	-0.304578	M5 green|0.6333
506	ANP32B|Q92688	green	-0.0821806	-0.341041	-0.306893	-0.0223754	0.12833	-0.304511	-0.239008	0.152611	-0.0783927	0.286766	0.174127	0.298429	0.132784	0.270457	0.510751	0.0408161	0.151412	0.101355	0.479493	0.495304	0.632676	0.529097	-0.186131	-0.176899	0.0178524	0.227829	-0.270617	0.0109769	-0.421709	0.0455567	0.241218	-0.0990556	0.1441	0.169128	-0.0412992	0.0569047	0.221748	0.348073	0.450372	0.476743	0.285379	0.646492	0.469679	0.556956	0.457273	-0.0785347	0.0924829	-0.325093	-0.306272	-0.0803631	0.0938976	-0.391643	-0.251091	-9.02803e-05	-0.337274	-0.2244	-0.0289648	0.32535	-0.0153147	0.181727	0.00235456	-0.394119	-0.295409	-0.457317	-0.364121	-0.374496	-0.278795	-0.357629	-0.237089	-0.280021	-0.22005	-0.133623	-0.337339	-0.369906	-0.210947	-0.31432	M5 green|0.6327
2122	CPNE1|Q99829	green	-0.127752	-0.159434	-0.244564	-0.0857788	0.0653003	-0.262476	-0.187327	0.0843601	-0.138349	0.280709	0.105972	0.182133	0.159845	0.225828	0.234938	-0.00965599	0.139506	0.0493291	0.339693	0.416506	0.632536	0.497008	-0.132006	-0.0768374	0.0159597	0.202512	-0.197848	-0.026798	-0.277473	0.0260553	0.434245	0.0627683	0.209377	0.384917	0.123665	-0.0305972	0.202845	0.320371	0.386374	0.340122	0.130899	0.547776	0.466908	0.528332	0.496356	-0.134107	-0.0493753	-0.218774	-0.195636	-0.0759796	0.0692003	-0.436624	-0.343348	-0.151716	-0.337281	-0.0583259	-0.108896	0.361998	0.0461026	0.173535	0.175312	-0.15626	-0.0776712	-0.226313	-0.174588	-0.120914	-0.220265	-0.255065	-0.251224	-0.236013	-0.143797	-0.0786574	-0.203347	-0.167102	-0.16185	-0.32964	M5 green|0.6325
3644	GAMT|Q14353	green	-0.117937	-0.0785554	-0.19875	0.098883	0.194579	-0.209473	0.00284842	0.172955	-0.118766	0.155346	0.137997	0.234977	0.246186	0.25004	0.275809	0.0959459	0.314771	0.196382	0.383133	0.535425	0.631971	0.641861	0.0214836	0.0279601	0.164634	0.254679	-0.0358401	0.109955	-0.182429	0.170968	0.346185	-0.0238518	0.142151	0.298064	-0.0308852	-0.0963137	0.0276441	0.109468	0.289121	0.255744	0.0636907	0.51009	0.298675	0.424784	0.291639	-0.209063	-0.138722	-0.27485	-0.370472	-0.168949	-0.0655494	-0.373361	-0.290832	-0.169377	-0.288053	-0.0694291	-0.162599	0.262217	-0.096624	-0.0112653	0.249325	-0.170123	-0.0755548	-0.136063	-0.113025	-0.021026	-0.233398	-0.205763	-0.331372	-0.298536	-0.153619	-0.133919	-0.271153	-0.234505	-0.206598	-0.24741	M5 green|0.632
9352	SPAG9|O60271	green	-0.191845	-0.148397	-0.238536	0.345984	0.628208	-0.0644006	-0.0355599	0.104812	0.0062888	0.201202	0.0683716	0.380016	0.0702799	0.211461	0.113776	0.233791	0.49397	0.0410209	0.496624	0.461413	0.631783	0.644316	-0.405915	-0.134483	-0.074004	0.0833315	0.0597615	0.183143	-0.244415	-0.112624	0.18255	-0.0617741	0.629761	0.379419	0.168751	0.359967	0.533141	0.43309	0.235271	0.251225	0.0120659	0.457251	0.570914	0.495917	0.50397	-0.157058	0.0348217	-0.177315	-0.251611	0.226085	0.160117	-0.280291	-0.385734	-0.286151	-0.301649	0.00212582	-0.120443	0.0996849	0.17024	0.233164	0.422635	-0.10923	0.129352	-0.320355	-0.0470634	-0.0128735	0.0820999	-0.178735	-0.255546	-0.368342	-0.433106	-0.237355	-0.230227	-0.184244	-0.131184	-0.092524	M5 green|0.6318
7487	PPP2CA|P67775	green	-0.000606101	0.177112	0.0840857	0.132073	0.387565	-0.252964	-0.0541314	0.112894	-0.0369176	0.220044	0.0740347	0.291952	0.117387	0.147622	0.201025	0.209055	0.319542	0.0153627	0.379334	0.653571	0.631597	0.592611	-0.16647	-0.0881043	-0.0776333	0.0566929	-0.118268	-0.063941	-0.155345	0.15193	0.257679	-0.0933147	0.309252	0.18821	-0.0908041	0.0609235	0.208273	0.28698	0.256452	0.18467	-0.0151864	0.587987	0.459045	0.478722	0.359698	-0.189315	0.0175117	-0.394996	-0.324058	-0.118872	0.0468636	-0.306433	-0.372501	-0.321549	-0.449946	-0.311823	-0.359554	0.174511	-0.119914	0.0486059	0.1616	-0.25379	-0.188096	-0.275515	-0.11923	0.102033	-0.24855	-0.371105	-0.221859	-0.347431	-0.224113	-0.0783496	0.0164198	-0.0963687	-0.0470019	-0.102974	M5 green|0.6316
2064	COPS7A|Q9UBW8	green	0.17213	-0.0844379	0.0863792	0.0805103	0.252548	-0.190506	-0.203257	0.0527901	-0.153594	0.195873	0.0266497	0.366529	0.180233	0.171654	0.280465	0.225414	0.313603	0.0495263	0.410158	0.652056	0.62764	0.61505	-0.239784	-0.0611574	-0.0587915	0.078302	-0.0901299	0.00872299	-0.284703	0.136714	0.167476	-0.141408	0.31054	0.220275	-0.0860748	0.0958911	0.252128	0.327731	0.400677	0.35512	0.2031	0.665866	0.493178	0.578499	0.409019	-0.115919	0.0620439	-0.41526	-0.406414	-0.111915	-0.0241009	-0.322162	-0.288269	-0.126382	-0.370101	-0.248891	-0.18565	0.119437	-0.0303737	0.204028	0.0868834	-0.372495	-0.241879	-0.374179	-0.251645	-0.151273	-0.288858	-0.404925	-0.3886	-0.472459	-0.331967	-0.224288	-0.231606	-0.327406	-0.283413	-0.260059	M5 green|0.6276
6638	OGFOD2|Q6N063	green	-0.150557	-0.146399	-0.196999	-0.039989	0.0638024	-0.173557	-0.133322	0.170498	-0.0356912	0.130216	-0.026819	0.208029	0.0455005	0.0325884	0.100098	-0.024284	0.080635	-0.061761	0.0702369	0.405011	0.627028	0.437294	-0.158527	-0.163528	0.067553	0.287089	0.0452387	0.192963	-0.0667016	0.211265	0.32783	0.219343	0.258388	0.44886	0.131453	0.146147	0.248737	0.269976	0.427629	0.287612	0.106426	0.494971	0.561082	0.493505	0.445236	-0.238587	-0.0153591	-0.324009	-0.265129	-0.126443	-0.0590546	-0.315298	-0.19818	-0.140449	-0.402937	-0.211877	-0.25186	0.118133	-0.157051	0.0774687	0.0369995	-0.384435	-0.182806	-0.369378	-0.33929	-0.245587	-0.0731621	-0.134488	-0.448042	-0.286505	-0.228897	-0.223063	-0.277767	-0.37336	-0.225503	-0.15435	M5 green|0.627
9427	SRC|P12931	green	-0.122233	0.158934	-0.0372512	-0.0210565	0.332861	-0.196794	-0.137336	0.00355701	-0.125497	0.171319	0.0104769	0.278109	0.155335	0.0910341	0.139166	0.0266952	0.144149	-0.00641767	0.259323	0.437325	0.625909	0.44906	-0.140532	-0.0926	-0.0296871	0.115229	-0.063784	0.0362071	-0.135534	0.0693662	0.422057	0.0967037	0.395852	0.401854	0.146204	0.136549	0.29773	0.280299	0.186813	0.145164	-0.067036	0.49014	0.505795	0.445012	0.420943	-0.187017	-0.113656	-0.223811	-0.233823	-0.0706353	0.155784	-0.356904	-0.413269	-0.346463	-0.46672	-0.220723	-0.334434	0.243622	-0.0459675	0.0339148	0.272715	-0.0724782	0.00730581	-0.115148	-0.0373145	0.180974	-0.0191157	-0.272225	-0.266667	-0.219729	-0.184492	-0.00430449	0.0467417	0.0400555	0.0197817	-0.171424	M5 green|0.6259
8686	SDSL|Q96GA7	green	-0.281367	-0.0633236	-0.221539	0.106219	0.268408	-0.114904	-0.121365	0.321371	-0.0219953	0.0509624	0.105808	0.151642	-0.0403146	0.126034	0.194531	0.138827	0.41187	0.212358	0.394398	0.4243	0.623281	0.635398	-0.0852015	0.0535188	0.092327	0.0453437	0.107543	0.159397	-0.156769	0.014588	0.49403	0.247265	0.464198	0.526447	0.3262	-0.0484209	0.283598	0.351744	0.29602	0.20411	-0.0523445	0.376288	0.490529	0.515366	0.523736	-0.322704	-0.157968	-0.243071	-0.268237	-0.0188297	-0.0510726	-0.366983	-0.433272	-0.354075	-0.3117	-0.0973973	-0.237335	0.222446	0.100104	0.222008	0.275806	-0.146895	-0.0499732	-0.148145	-0.121762	-0.0460515	-0.0814994	0.112977	-0.212283	-0.178824	-0.0878205	-0.142184	-0.141297	-0.180133	-0.258102	-0.103442	M5 green|0.6233
10693	UNC45A|Q9H3U1	green	-0.271724	-0.0177008	-0.159537	0.0380674	0.307093	0.226716	0.0488861	0.122355	-0.0938321	0.191024	0.0112695	0.158041	0.107547	0.231812	0.164855	0.172049	0.244611	0.13054	0.301225	0.463628	0.621771	0.526419	-0.00540993	0.353744	0.229713	0.219579	-0.14113	-0.0137825	-0.159425	0.148354	0.444206	0.219085	0.46202	0.559601	0.229848	-0.0020809	0.319108	0.396127	0.356287	0.216569	-0.01604	0.500814	0.60796	0.525487	0.480523	-0.509267	-0.237697	-0.48433	-0.44657	-0.191638	-0.222693	-0.311162	-0.420799	-0.363993	-0.410996	-0.20698	-0.308349	0.109504	-0.036486	0.0912452	0.295865	-0.222822	-0.140275	-0.0799133	-0.0356826	-0.0430335	-0.245621	-0.164765	-0.26153	-0.375057	-0.156051	-0.257287	-0.271227	-0.28165	-0.196188	-0.352523	M5 green|0.6218
6895	PCTP|Q9UKL6	green	-0.154711	-0.102714	-0.179374	0.0556593	0.181288	-0.165182	0.0020117	0.191895	0.0523159	0.140331	0.135695	0.283959	0.263333	0.316342	0.177886	0.0880423	0.215058	0.122152	0.327959	0.511597	0.621513	0.519346	-0.0321276	0.0612677	0.228427	0.257378	-0.0892456	0.0736884	-0.216847	0.174375	0.304821	0.00712878	0.206294	0.367962	0.0528965	0.0112335	0.210145	0.282538	0.411677	0.282538	0.119751	0.570206	0.464814	0.455699	0.361573	-0.282179	-0.100508	-0.327934	-0.450373	-0.0829824	-0.0903417	-0.356303	-0.326651	-0.197046	-0.399444	-0.106333	-0.222953	0.126042	-0.0535991	0.0288369	0.21164	-0.241414	-0.104817	-0.235894	-0.194695	-0.0997601	-0.249759	-0.243063	-0.369825	-0.325686	-0.210888	-0.260529	-0.329093	-0.275909	-0.175494	-0.409704	M5 green|0.6215
4123	HDAC8|Q9BY41	green	-0.028199	-0.16497	-0.169298	0.0776398	0.181208	-0.134973	0.0455059	0.193081	-0.247547	0.21551	0.189902	0.172352	0.288845	0.320667	0.383361	0.17527	0.271417	0.212629	0.34974	0.609005	0.621435	0.586999	0.0641362	0.104803	0.237754	0.330036	-0.264299	-0.0279961	-0.270813	0.330793	0.300079	-0.102138	-0.060618	0.155691	-0.208282	-0.138939	-0.0579823	0.145645	0.346731	0.324298	0.185794	0.64482	0.32291	0.474295	0.253415	-0.28276	-0.144253	-0.520005	-0.441782	-0.354881	-0.243978	-0.350127	-0.254085	-0.0916566	-0.4108	-0.291079	-0.242637	0.350792	-0.28488	-0.0804218	0.0955082	-0.495098	-0.41419	-0.303062	-0.301162	-0.28691	-0.476878	-0.393895	-0.342122	-0.374742	-0.128239	-0.125989	-0.269612	-0.375357	-0.292287	-0.352143	M5 green|0.6214
631	ARHGAP18|Q8N392	green	-0.0146203	-0.249722	-0.263201	0.0926855	0.455016	-0.270567	-0.152487	0.209854	0.0594274	0.340179	0.145347	0.462191	0.269525	0.394832	0.280959	0.221203	0.376435	0.0843003	0.386578	0.470721	0.620216	0.586996	-0.38801	-0.255875	0.0378293	0.252301	-0.0387733	0.245953	-0.383236	-0.0291377	0.110175	-0.245654	0.372115	0.203491	0.00116071	0.30926	0.396316	0.468407	0.293019	0.303944	0.132198	0.515337	0.50004	0.454581	0.437769	0.0172674	0.166895	-0.178599	-0.185549	0.174245	0.202544	-0.464569	-0.362211	-0.131944	-0.409955	-0.128231	-0.0882036	0.0975327	0.075486	0.207279	0.219013	-0.248046	-0.0550456	-0.434127	-0.231039	-0.169213	-0.117517	-0.35988	-0.353983	-0.359257	-0.444828	-0.0958598	-0.221628	-0.234827	-0.0995449	-0.151723	M5 green|0.6202
4257	HLCS|P50747	green	-0.0700975	-0.0808811	-0.146399	0.109788	0.365074	-0.00618748	0.0731168	0.0760366	-0.0178685	0.277769	0.0201155	0.363315	0.263925	0.218949	0.103948	0.127256	0.181418	-0.0811686	0.214779	0.509561	0.61715	0.477317	-0.276525	-0.00150426	-0.00865769	0.183759	0.0317942	0.202679	-0.215481	0.182878	0.167111	-0.0686073	0.294172	0.297605	-0.0451686	0.291492	0.330652	0.382136	0.30558	0.271478	0.0949581	0.570865	0.537035	0.448931	0.358697	-0.222524	0.031669	-0.356066	-0.290551	-0.0652611	0.000538094	-0.247521	-0.243037	-0.184604	-0.441737	-0.256047	-0.228564	0.0620967	-0.113586	0.0241863	0.145787	-0.351554	-0.166967	-0.337571	-0.275397	-0.107128	-0.0720026	-0.360357	-0.405706	-0.361521	-0.381099	-0.154263	-0.195427	-0.292876	-0.129298	-0.258502	M5 green|0.6171
10292	TPRKB|Q9Y3C4	green	-0.09136	-0.0346252	-0.167823	0.0932981	0.196265	-0.215686	-0.0872783	0.313406	0.0112272	0.210375	0.184239	0.173774	0.13137	0.278847	0.258918	0.194624	0.324897	0.202244	0.332925	0.617282	0.615727	0.653585	0.0240291	0.05219	0.220012	0.276069	-0.0829701	0.00648393	-0.137281	0.268789	0.37072	0.126512	0.0797062	0.288127	-0.0194624	-0.131952	0.0620724	0.25225	0.365693	0.244565	0.0892074	0.525122	0.390734	0.429963	0.336935	-0.267601	-0.0157641	-0.415279	-0.361788	-0.222777	-0.139232	-0.376675	-0.312426	-0.197349	-0.415285	-0.208615	-0.247432	0.288894	-0.121926	0.0591987	0.103575	-0.332492	-0.250275	-0.268774	-0.243274	-0.152922	-0.36947	-0.146129	-0.33745	-0.280955	-0.0587507	-0.18156	-0.19434	-0.334628	-0.206123	-0.235118	M5 green|0.6157
5725	MLKL|Q8NB16	green	-0.0514878	-0.0643295	-0.121172	0.134685	0.344197	-0.306725	-0.0199144	0.252105	0.155312	0.346878	0.140902	0.43139	0.276311	0.431039	0.330598	0.274943	0.333424	0.168206	0.410015	0.591537	0.614123	0.563016	-0.163015	-0.0525398	0.189028	0.340765	-0.220191	-0.0512593	-0.329154	0.0928883	0.188732	-0.252422	0.212698	0.122234	-0.127369	0.0491831	0.211856	0.415942	0.300973	0.245864	0.0662268	0.597295	0.439763	0.423252	0.365798	-0.148458	0.0422669	-0.299467	-0.356368	0.0210854	0.0863649	-0.440094	-0.338461	-0.183934	-0.424534	-0.164555	-0.172435	0.142568	-0.0675769	0.0338757	0.175536	-0.262903	-0.170238	-0.306852	-0.142501	-0.0644152	-0.362485	-0.454562	-0.282488	-0.369608	-0.277266	-0.207387	-0.220421	-0.228342	-0.0861735	-0.359061	M5 green|0.6141
2449	DDT|P30046	green	-0.197839	-0.276163	-0.400865	0.0579973	0.341559	-0.208238	-0.101898	0.192425	0.0271481	0.349737	0.1223	0.343398	0.0994839	0.119811	0.0174068	-0.0309858	0.238226	-0.0361173	0.354366	0.311627	0.613854	0.491714	-0.385243	-0.26869	-0.184556	0.00705091	-0.182481	0.0794726	-0.399263	-0.128757	0.284756	-0.0532433	0.3246	0.308225	0.153369	0.261814	0.350762	0.408788	0.241263	0.309871	0.0998692	0.442323	0.464352	0.462227	0.488187	0.0203233	0.0652742	-0.0679924	-0.0462512	0.217493	0.3815	-0.440244	-0.298921	-0.104303	-0.305026	-0.126305	-0.0260945	0.231211	0.149041	0.238941	0.208061	-0.0953834	0.0120529	-0.332706	-0.163784	-0.114497	-0.049807	-0.2619	-0.165129	-0.145608	-0.305324	0.0138428	-0.135262	-0.0561771	0.0981938	-0.0543803	M5 green|0.6139
9798	TBC1D5|Q92609	green	-0.223451	-0.0354382	-0.248256	0.209954	0.383706	-0.138701	0.0619505	0.255886	0.121467	0.178697	0.190765	0.417728	0.349544	0.386427	0.224955	0.249901	0.310927	0.0360034	0.319238	0.66436	0.613369	0.588613	-0.100148	0.0214762	0.0389293	0.153873	0.120201	0.253265	0.0289724	0.325744	0.157392	-0.072979	0.223387	0.217489	-0.0869868	0.150701	0.21219	0.233773	0.193729	0.101781	-0.073679	0.566784	0.426464	0.302369	0.239226	-0.243434	0.0855425	-0.345287	-0.261658	-0.133447	0.0379914	-0.222016	-0.312647	-0.3439	-0.47508	-0.359577	-0.427713	-0.0146211	-0.200092	-0.12308	0.112265	-0.31015	-0.193821	-0.222219	-0.280768	-0.0867783	-0.0102839	-0.224862	-0.363804	-0.267481	-0.248191	-0.0686915	-0.135522	-0.253691	-0.0509298	-0.225912	M5 green|0.6134
11069	YKT6|O15498	green	-0.321641	0.0703702	-0.273138	0.11447	0.344433	-0.226412	-0.0768596	0.207175	0.115636	0.194329	0.00130233	0.331817	0.0324882	0.154542	0.154745	0.153701	0.397752	0.126557	0.31733	0.394236	0.611594	0.590702	-0.151411	-0.0447875	0.0450508	0.109052	0.250386	0.404289	-0.122461	-0.0617263	0.397985	0.0475778	0.484551	0.403345	0.19	0.182597	0.302522	0.245717	0.0530447	0.0293432	-0.246777	0.308443	0.420974	0.365963	0.416641	-0.13464	-0.0584451	-0.0152621	-0.0435482	0.141372	0.136453	-0.464054	-0.536747	-0.486781	-0.451738	-0.0872241	-0.311549	-0.00583552	0.0430422	0.0379645	0.406141	0.017464	0.140897	-0.0855479	-0.0505362	0.201234	0.149574	-0.0635852	-0.279934	-0.0469964	-0.129677	0.135243	0.0569082	0.0890003	-0.0623647	-0.0670349	M5 green|0.6116
6912	PDCL3|Q9H2J4	green	-0.203802	-0.075098	-0.156923	0.0499584	0.283762	0.108678	-0.0806838	0.0579971	-0.286564	0.093203	0.259248	0.139474	0.190426	0.24077	0.19203	-0.102407	0.194808	0.268623	0.597504	0.369075	0.610763	0.58293	0.16226	0.370853	0.191719	0.0268763	-0.197389	-0.117255	-0.305614	0.0253811	0.547419	0.0807072	0.28522	0.394229	0.121506	-0.313047	0.0343136	0.103458	0.220825	0.265862	-0.0125585	0.440433	0.287905	0.541428	0.353295	-0.350652	-0.372591	-0.312236	-0.39239	-0.247858	-0.157583	-0.294238	-0.35329	-0.270407	-0.138821	-0.0896269	-0.10955	0.431961	0.0680947	0.111011	0.382331	-0.0478492	-0.0912323	0.0740629	0.0309007	0.00589601	-0.339415	-0.0898234	0.0140555	-0.239322	0.0134456	-0.0069407	-0.173311	-0.0737727	-0.186145	-0.319405	M5 green|0.6108
693	ARL2BP|Q9Y2Y0	green	-0.0342182	-0.263126	-0.152683	0.115298	0.347022	-0.0855197	0.0187268	0.131956	-0.0644326	0.0336109	0.0553297	0.518531	0.237171	0.183934	0.0288998	-0.129166	0.148246	-0.03588	0.390399	0.286928	0.609693	0.410215	-0.385694	-0.0885102	0.00997962	0.130175	-0.155672	0.0219227	-0.505164	-0.143247	0.196864	-0.131513	0.514891	0.489355	0.225499	0.206706	0.492976	0.589759	0.528681	0.532889	0.323905	0.55421	0.577681	0.628065	0.602951	-0.134182	-0.111004	-0.171759	-0.38957	0.235977	0.0289684	-0.221077	-0.141061	0.0447883	-0.0859412	0.152978	0.179287	0.221421	0.272423	0.368319	0.425014	-0.109714	0.163805	-0.322502	-0.0394839	-0.0500168	-0.174334	-0.319966	-0.387825	-0.564333	-0.550097	-0.436227	-0.516504	-0.308007	-0.303323	-0.414491	M5 green|0.6097
6386	NMD3|Q96D46	green	-0.221926	-0.288486	-0.304215	0.094935	0.1957	-0.151497	-0.114209	0.286824	0.0198415	0.0642532	-0.00330301	0.129657	-0.00235705	0.12046	0.10563	0.0382314	0.304025	0.077392	0.340309	0.358133	0.606383	0.514658	-0.207111	-0.00371164	0.0462646	0.146451	-0.0601566	0.0481863	-0.245161	-0.0479685	0.428074	0.206182	0.402694	0.625625	0.372893	0.0349381	0.360335	0.437765	0.54231	0.408006	0.205698	0.459548	0.558065	0.585004	0.620456	-0.225825	-0.0636278	-0.219028	-0.264997	0.0383888	-0.0997123	-0.264099	-0.245334	-0.0936217	-0.207696	0.11113	-0.0292037	0.27462	0.168701	0.353174	0.250496	-0.195552	-0.0013841	-0.252141	-0.159023	-0.177029	-0.144215	-0.0207598	-0.283766	-0.349933	-0.288921	-0.437926	-0.435322	-0.378892	-0.356572	-0.291907	M5 green|0.6064
7078	PHGDH|O43175	green	-0.334243	-0.191172	-0.379991	-0.0880284	-0.014811	-0.09527	-0.0820525	0.317727	-0.182655	0.183599	0.0991209	0.143626	0.149645	0.254458	0.260051	-0.000889416	0.230079	0.276888	0.236493	0.367278	0.605933	0.569931	0.183242	0.161548	0.281846	0.280321	0.156253	0.336904	-0.0928903	0.186248	0.564072	0.271277	0.118262	0.469726	0.193186	-0.244131	-0.00463071	0.0616118	0.34055	0.234174	0.043156	0.356267	0.332374	0.43743	0.356089	-0.386701	-0.259798	-0.326959	-0.322139	-0.29208	-0.27078	-0.46714	-0.371532	-0.206074	-0.332735	-0.0796017	-0.229569	0.276239	-0.122176	-0.00943366	0.154115	-0.260071	-0.186188	-0.0906766	-0.23745	-0.232825	-0.180728	0.128299	-0.216432	-0.140212	0.0589667	-0.142626	-0.306453	-0.323602	-0.286554	-0.273968	M5 green|0.6059
3183	FABP7|O15540	green	-0.130804	-0.152251	-0.308224	-0.0322886	0.138222	-0.249098	-0.134196	0.232214	-0.159947	0.390305	0.198313	0.287585	0.219996	0.376052	0.315096	0.113633	0.326935	0.278179	0.190803	0.469575	0.605677	0.601169	0.013868	0.0389101	0.317486	0.49042	0.0144676	0.351168	-0.260827	0.143251	0.296024	-0.126592	0.0296764	0.195117	-0.108603	-0.0338268	0.0167308	0.104789	0.262902	0.208258	0.0504981	0.448798	0.291162	0.345276	0.261299	-0.167185	-0.103236	-0.247922	-0.282973	-0.0963198	-0.0479462	-0.629784	-0.442774	-0.175859	-0.452812	-0.0986196	-0.17302	0.132184	-0.181865	-0.121812	0.194186	-0.22161	-0.122655	-0.194315	-0.184755	-0.146373	-0.242927	-0.252333	-0.444312	-0.204963	-0.113481	-0.0650195	-0.22268	-0.225721	-0.091235	-0.328861	M5 green|0.6057
2884	EIF1AX|P47813	green	-0.0125379	-0.396914	-0.247287	-0.139146	0.0333281	-0.226133	-0.245742	0.04347	-0.294336	0.360352	0.306856	0.187193	0.197112	0.311876	0.359486	-0.0907421	0.1561	0.289545	0.580996	0.30285	0.60443	0.506466	-0.0731422	-0.00221138	0.222295	0.305258	-0.429218	-0.188826	-0.608924	-0.166649	0.39255	-0.101846	0.208967	0.310348	0.0801376	-0.153231	0.134207	0.242142	0.462188	0.544461	0.3469	0.547139	0.36797	0.631627	0.499691	-0.0837518	-0.18153	-0.206992	-0.393017	-0.0543552	-0.0625556	-0.484135	-0.275782	0.0991514	-0.128569	0.144703	0.219392	0.494578	0.171889	0.268193	0.257415	-0.155596	-0.075558	-0.235103	-0.0792932	-0.240224	-0.421824	-0.332494	-0.177003	-0.348922	-0.212248	-0.234484	-0.507599	-0.300088	-0.355749	-0.488393	M5 green|0.6044
6173	NCF4|Q15080	green	-0.188057	-0.291959	-0.317447	-0.0166408	0.154566	-0.305559	-0.121448	0.57176	0.27894	0.191538	0.0978142	0.487477	0.0508148	0.227181	0.0682483	-0.0361049	0.0828474	-0.115992	0.25963	0.335786	0.602932	0.384411	-0.280349	-0.181176	-0.0194241	0.126564	-0.310498	-0.112445	-0.334986	0.0140767	0.360037	0.149368	0.290245	0.420529	0.244649	0.0865785	0.369973	0.577133	0.45637	0.419715	0.220306	0.541295	0.604916	0.565077	0.5995	-0.0945797	0.130084	-0.254513	-0.144155	0.0496332	0.135686	-0.317564	-0.205673	-0.0910357	-0.365499	-0.168764	-0.130761	0.227202	0.113372	0.355756	0.0566082	-0.291493	-0.171926	-0.43186	-0.390014	-0.25174	-0.245875	-0.20685	-0.343831	-0.264734	-0.266176	-0.097841	-0.208947	-0.235785	-0.0961564	-0.190389	M5 green|0.6029
7983	RAPGEF1|Q13905	green	0.0142164	0.0732223	0.0201677	0.116415	0.4999	-0.0468133	0.110728	0.00444309	-0.149937	0.250112	0.139492	0.38967	0.260996	0.323772	0.198936	0.311526	0.377544	0.0825096	0.261903	0.531489	0.601155	0.545817	-0.302833	0.0210333	0.0961423	0.252723	0.0317184	0.205881	-0.273465	0.0711819	0.110229	-0.200171	0.53245	0.30056	0.014543	0.289988	0.433878	0.45562	0.281107	0.21223	0.0418823	0.531954	0.571113	0.479515	0.410177	-0.243897	-0.0851631	-0.327929	-0.427271	0.055138	-0.0380914	-0.385307	-0.413589	-0.268171	-0.461613	-0.135198	-0.230925	-0.0462411	-0.0561711	0.0354174	0.332846	-0.211275	0.00544575	-0.270136	-0.0178473	0.0717561	-0.108737	-0.396821	-0.426965	-0.498721	-0.462919	-0.236086	-0.263086	-0.235534	-0.197096	-0.403335	M5 green|0.6012
4004	GSTM5|P46439	green	-0.177456	-0.114271	-0.186188	-0.051052	0.13059	-0.162789	-0.0743096	0.0864892	-0.202497	0.128474	0.137444	0.265067	0.170346	0.196581	0.131229	-0.142663	0.15847	0.22978	0.328102	0.292487	0.600678	0.46437	0.00293223	0.132233	0.226556	0.250761	-0.106383	0.10353	-0.353568	-0.090495	0.442462	0.0437993	0.251013	0.481204	0.190058	-0.119716	0.124364	0.180614	0.35001	0.300709	0.103412	0.415349	0.347483	0.472794	0.423539	-0.23166	-0.319109	-0.119406	-0.359629	-0.00530002	-0.102994	-0.487292	-0.353529	-0.117019	-0.230383	0.173343	0.0192957	0.271006	0.0582966	0.0652291	0.446731	0.0248523	0.137747	-0.0378493	0.0722126	0.0584179	-0.231261	-0.13799	-0.304969	-0.213278	-0.106055	-0.218637	-0.303342	-0.0775091	-0.173252	-0.424364	M5 green|0.6007
2873	EHD2|Q9NZN4	green	-0.240023	-0.147293	-0.229609	-0.0525394	0.349368	0.32998	0.0872245	-0.0103461	-0.281825	0.198098	0.0860357	0.155998	0.0256231	0.077638	-0.00350898	-0.0916435	0.123566	0.0354564	0.324986	0.189423	0.599972	0.430765	-0.135723	0.327034	0.127901	0.126907	-0.208043	-0.024384	-0.410019	-0.0994754	0.472571	0.187832	0.569678	0.635043	0.355509	0.100495	0.435472	0.44028	0.391827	0.385743	0.113894	0.418977	0.62335	0.637852	0.593535	-0.429831	-0.367176	-0.333876	-0.420896	-0.0547254	-0.191107	-0.269877	-0.304701	-0.210162	-0.250975	0.0372947	-0.0790578	0.223755	0.111735	0.237124	0.437983	-0.120716	0.048828	-0.144856	0.0066388	-0.0216045	-0.198807	-0.197012	-0.262529	-0.383309	-0.288314	-0.222373	-0.373495	-0.219141	-0.269475	-0.41437	M5 green|0.6
6011	MVB12A|Q96EY5	green	-0.313024	-0.16031	-0.299504	0.166306	0.496607	0.196973	0.109251	0.188027	-0.135241	0.201346	0.169785	0.259905	0.222641	0.320916	0.137526	-0.0449427	0.222194	0.0912679	0.321935	0.290453	0.599667	0.431757	-0.186941	0.163196	0.173895	0.240971	-0.0441116	0.150213	-0.245475	0.00722407	0.29966	0.0287457	0.533335	0.518633	0.299616	0.171098	0.466412	0.495763	0.290452	0.260062	0.0327874	0.430283	0.575104	0.475796	0.482249	-0.405434	-0.294164	-0.257341	-0.498943	0.0719354	-0.0240585	-0.227748	-0.322059	-0.231855	-0.172919	0.0646815	-0.0799034	0.0903612	0.113317	0.102367	0.496352	-0.07398	0.151917	-0.111734	0.0384087	-0.0243936	-0.0359268	-0.150073	-0.319352	-0.55743	-0.431854	-0.396302	-0.440737	-0.291457	-0.180999	-0.392124	M5 green|0.5997
8340	RPE|Q96AT9	green	-0.289317	-0.141764	-0.31794	0.272908	0.26582	-0.0971225	0.0335702	0.32953	0.18845	0.148327	0.0595228	0.291933	0.123073	0.253786	0.101002	0.205916	0.298373	-0.0343521	0.135188	0.563617	0.599628	0.546132	-0.114912	-0.03898	0.0851176	0.233835	0.0749889	0.197418	0.0510535	0.345405	0.24512	0.164079	0.219033	0.309141	0.0589008	0.14201	0.294417	0.325164	0.346531	0.179711	0.0292397	0.514035	0.544676	0.369812	0.335196	-0.337834	0.0693295	-0.426421	-0.316174	-0.135478	0.00222377	-0.253845	-0.313753	-0.31072	-0.499678	-0.322378	-0.442495	-0.0253663	-0.180262	-0.0286132	0.0293787	-0.410326	-0.252101	-0.365118	-0.401631	-0.276878	-0.060691	-0.0930901	-0.419542	-0.258969	-0.1683	-0.214961	-0.21247	-0.359797	-0.0113385	-0.146504	M5 green|0.5996
6114	NADSYN1|Q6IA69	green	-0.154613	-0.118426	-0.236024	0.0740471	0.402691	-0.0827847	-0.0823354	0.1647	-0.0998485	0.127135	0.144726	0.229046	0.0912003	0.246711	0.327231	0.164682	0.458669	0.307581	0.477566	0.32613	0.596362	0.633496	-0.130627	0.068522	0.209012	0.180768	-0.0871544	0.118597	-0.403272	-0.158233	0.390936	-0.0515705	0.469469	0.459325	0.233846	0.00941705	0.274737	0.368455	0.242485	0.243603	0.0121944	0.338409	0.399312	0.513913	0.49639	-0.168137	-0.21641	-0.110511	-0.27593	0.139318	-0.011059	-0.472634	-0.462986	-0.247693	-0.27327	0.0458603	-0.0331846	0.230751	0.203386	0.224945	0.513957	0.00350213	0.127538	-0.129561	0.0718793	0.049092	-0.192842	-0.125558	-0.203451	-0.28156	-0.214078	-0.0950384	-0.229626	-0.0980106	-0.265769	-0.222649	M5 green|0.5964
1464	CCDC43|Q96MW1	green	-0.1119	-0.298687	-0.243833	-0.111399	0.121402	-0.11951	-0.116277	0.112054	-0.124746	0.229928	0.184101	0.257752	0.0564197	0.228607	0.181956	0.066152	0.0829387	0.0182546	0.250509	0.354376	0.595467	0.420706	-0.16061	-0.0492956	0.196209	0.308394	-0.272921	-0.0575442	-0.321927	0.0689197	0.378666	0.144389	0.273972	0.381039	0.130323	0.0628295	0.295318	0.367831	0.486517	0.455767	0.26029	0.575579	0.594451	0.627968	0.514729	-0.206793	0.00232497	-0.386985	-0.374126	-0.14701	-0.0357111	-0.3549	-0.254769	-0.0762391	-0.37694	-0.188732	-0.129683	0.264293	0.02022	0.242684	0.0606719	-0.383414	-0.267221	-0.417106	-0.329408	-0.35884	-0.270567	-0.294924	-0.316879	-0.395628	-0.25744	-0.201427	-0.377243	-0.406234	-0.226349	-0.296976	M5 green|0.5955
4763	KARS|Q15046	green	0.00670131	-0.387944	-0.216963	-0.137125	0.31086	-0.1779	-0.25536	-0.038601	-0.13859	0.170943	0.123003	0.199879	0.0894776	0.0666495	0.0416949	-0.199548	0.0479368	-0.0170093	0.490237	0.241865	0.591851	0.406901	-0.339398	-0.118818	-0.0385989	0.12108	-0.443282	-0.195557	-0.565125	-0.292335	0.325498	-0.130195	0.308666	0.348031	0.171463	0.119846	0.300682	0.345447	0.366043	0.442472	0.240735	0.509017	0.404793	0.562281	0.547047	0.141992	0.0676893	0.0339792	-0.108686	0.195353	0.344987	-0.363577	-0.149952	0.0704492	-0.128646	0.138998	0.222433	0.439328	0.328578	0.384655	0.332222	0.0406373	0.0842488	-0.243702	-0.0423227	-0.143051	-0.243826	-0.381765	-0.0963199	-0.219244	-0.343351	-0.0680332	-0.140408	0.0558853	0.11039	-0.131956	M5 green|0.5919
9376	SPG21|Q9NZD8	green	-0.0737356	-0.190778	-0.163004	0.0677567	0.202585	-0.326528	-0.0678304	0.211714	0.137652	0.00184194	0.0925931	0.324269	0.226374	0.198865	-0.0271083	-0.131234	0.0815253	-0.0453546	0.336285	0.35457	0.591257	0.401867	-0.189848	-0.0642735	0.0298706	0.114762	-0.185988	-0.0763779	-0.294918	-0.0563413	0.321066	0.00127674	0.225329	0.440061	0.146121	-0.0154587	0.208726	0.328246	0.473863	0.397569	0.212089	0.53775	0.41478	0.491925	0.478128	-0.047373	-0.000194113	-0.0733964	-0.242156	0.0899704	0.0858748	-0.241687	-0.097575	-0.00965681	-0.14869	0.152609	0.0307832	0.274205	0.15635	0.219209	0.292277	-0.0421232	0.100682	-0.188453	-0.114413	-0.00350667	-0.236919	-0.22896	-0.392886	-0.297665	-0.287101	-0.292797	-0.290808	-0.130417	-0.0949749	-0.30264	M5 green|0.5913
9445	SRP54|P61011	green	0.0100029	-0.162751	-0.0930076	-0.101883	0.05574	-0.362059	-0.400625	0.0965428	-0.0923165	-0.0376565	0.0801462	0.151452	0.116381	0.124213	0.255491	-0.125446	0.0598676	0.103366	0.573309	0.481851	0.590257	0.519686	0.0430306	-0.0253319	0.0910926	0.0614383	-0.253915	-0.161414	-0.270824	0.0606145	0.419866	-0.0312136	0.0602334	0.234348	-0.0360094	-0.311842	-0.0471377	0.113166	0.410653	0.389926	0.198667	0.598654	0.266536	0.511806	0.389667	-0.0239892	0.041683	-0.254294	-0.221654	-0.26243	-0.0387503	-0.219947	-0.151093	-0.0383377	-0.149411	-0.110277	-0.0637868	0.501525	0.0429168	0.229155	0.0726646	-0.230369	-0.249079	-0.180708	-0.249885	-0.194779	-0.405459	-0.217001	-0.0948666	-0.223407	-0.0547302	-0.0676586	-0.170181	-0.194489	-0.336591	-0.295242	M5 green|0.5903
4136	HEATR5A|Q86XA9	green	-0.35118	-0.0440209	-0.307233	0.220909	0.306266	-0.0277988	0.0467887	0.380117	0.170419	0.120676	-0.0358808	0.243022	0.0780356	0.24147	0.12883	0.207486	0.28094	0.0171815	0.137259	0.519957	0.589424	0.487885	-0.0701231	0.0433612	0.210813	0.348036	0.115716	0.238263	0.0966657	0.330563	0.286611	0.230444	0.326592	0.457573	0.173965	0.136057	0.342935	0.444981	0.381107	0.179258	0.0145809	0.497016	0.615923	0.367822	0.404234	-0.451685	-0.0198617	-0.45412	-0.378906	-0.133783	-0.124835	-0.18819	-0.309098	-0.315637	-0.434515	-0.212586	-0.42489	-0.0298927	-0.168268	-0.00582119	0.158658	-0.358489	-0.137682	-0.292126	-0.261117	-0.1709	-0.0735469	-0.035744	-0.44634	-0.380702	-0.237067	-0.340629	-0.303456	-0.434954	-0.153576	-0.225161	M5 green|0.5894
1036	BICD2|Q8TD16	green	-0.210099	-0.216186	-0.291033	0.162808	0.424796	-0.0163687	-0.1396	0.258386	0.181706	-0.00410842	-0.0311829	0.31549	0.109797	0.099282	-0.0150989	-0.00185452	0.073968	-0.201693	0.224895	0.406628	0.587289	0.360815	-0.302887	-0.116202	-0.053371	0.126998	-0.122881	0.0242831	-0.0942131	0.180012	0.229273	0.0802739	0.394228	0.42309	0.162341	0.240107	0.41105	0.512807	0.451376	0.345401	0.154801	0.590197	0.615887	0.479435	0.489337	-0.183698	0.16027	-0.316098	-0.304329	0.00235301	0.186965	-0.044682	-0.102717	-0.136485	-0.29728	-0.232772	-0.221113	0.110454	0.0618523	0.223339	0.142343	-0.29154	-0.124711	-0.370957	-0.329745	-0.262958	-0.0253851	-0.229374	-0.302873	-0.444404	-0.414157	-0.263473	-0.241648	-0.329821	-0.0193759	-0.122555	M5 green|0.5873
1641	CDK6|Q00534	green	-0.132941	-0.138074	-0.23558	-0.00835473	0.309531	0.0823381	0.063225	0.112243	-0.0741508	0.15814	0.0647731	0.222478	0.159458	0.193229	0.118712	0.0125017	0.157264	0.0278336	0.21176	0.392682	0.585563	0.476676	-0.108789	0.14096	0.145271	0.21191	-0.119373	0.113325	-0.196269	0.206652	0.271775	-0.0568024	0.252598	0.340935	0.0422465	0.0406741	0.18605	0.351913	0.314177	0.250996	0.0713837	0.479914	0.444604	0.469392	0.361874	-0.250605	-0.0981075	-0.315457	-0.313381	-0.142334	-0.0487341	-0.244218	-0.248497	-0.188635	-0.336356	-0.26518	-0.260959	0.0905461	-0.0665474	0.0742573	0.22978	-0.256875	-0.154634	-0.234042	-0.213725	-0.157825	-0.239719	-0.23795	-0.312807	-0.334487	-0.256884	0.0172102	-0.17447	-0.23267	-0.155805	-0.169496	M5 green|0.5856
1227	C2orf76|Q3KRA6	green	-0.0784207	-0.171649	-0.172127	-0.0877965	0.0865876	-0.0576243	-0.167322	0.0768518	-0.0366218	0.161759	-0.0184062	0.168504	0.112046	0.120939	0.122386	0.00686303	0.0096844	-0.105116	0.150016	0.514356	0.581045	0.401483	-0.101459	0.0253782	0.0693072	0.272472	-0.221107	-0.0928292	-0.128752	0.281032	0.270862	0.120688	0.129758	0.309442	-0.00819125	0.0573198	0.187164	0.25922	0.487911	0.342756	0.189676	0.620875	0.522187	0.449906	0.379621	-0.260188	0.0482408	-0.428994	-0.32549	-0.283542	-0.0761061	-0.220001	-0.114381	-0.0864555	-0.398794	-0.251441	-0.239211	0.180524	-0.197829	0.0593132	-0.0341628	-0.410495	-0.310352	-0.330015	-0.337196	-0.278336	-0.259135	-0.302392	-0.405797	-0.322235	-0.209584	-0.257905	-0.261615	-0.367467	-0.0972424	-0.23493	M5 green|0.581
8264	RND3|P61587	green	-0.203639	-0.261535	-0.310941	-0.0213482	0.350326	-0.0668967	-0.14269	0.0668596	0.0170194	0.196922	-0.134359	0.3108	-0.00535091	-0.0506213	-0.0437495	-0.141471	0.0379197	-0.130187	0.30436	0.211081	0.580909	0.324688	-0.371909	-0.170031	-0.064806	0.136069	-0.294879	-0.0615091	-0.415799	-0.143888	0.338877	0.0576289	0.399226	0.471093	0.278268	0.299953	0.481115	0.506154	0.346947	0.383053	0.20198	0.470603	0.59246	0.529869	0.575275	-0.0982538	-0.016677	-0.152597	-0.21092	0.154062	0.22032	-0.269297	-0.184346	-0.0377753	-0.293179	-0.0127496	-0.00460897	0.269316	0.179348	0.276402	0.269006	-0.112425	0.0551745	-0.346783	-0.11479	-0.127822	-0.0917859	-0.338162	-0.237749	-0.298906	-0.404471	-0.20654	-0.253223	-0.136126	-0.0502089	-0.217928	M5 green|0.5809
7046	PGPEP1|Q9NXJ5	green	-0.0881732	-0.0451986	-0.201463	0.0120199	0.190461	-0.189763	-0.0279079	0.295686	0.0272071	0.469581	0.209626	0.398797	0.299351	0.490144	0.222111	0.230169	0.339491	0.263185	0.179864	0.4672	0.580807	0.555844	-0.0448808	0.0543538	0.330018	0.447279	-0.107024	0.108337	-0.188727	0.239354	0.309721	-0.100815	0.133013	0.258773	-0.0580734	-0.0602665	0.0821101	0.319707	0.261081	0.132393	0.0179054	0.429118	0.403523	0.385019	0.337085	-0.241613	-0.0814756	-0.362792	-0.362777	-0.0987679	-0.0911236	-0.559787	-0.41564	-0.196063	-0.425201	-0.239263	-0.266916	0.0474215	-0.157919	-0.0698388	0.155705	-0.260171	-0.172853	-0.187331	-0.155965	-0.105194	-0.360725	-0.296821	-0.379246	-0.362631	-0.170212	-0.129222	-0.219053	-0.272439	-0.169863	-0.290951	M5 green|0.5808
9583	STUB1|Q9UNE7	green	-0.108181	-0.0135593	-0.0499729	0.056731	0.22042	0.162505	0.021056	0.035153	-0.311005	0.068239	0.0735615	0.12923	0.155086	0.124061	0.031687	-0.0823039	0.156383	0.134723	0.219105	0.409443	0.580256	0.466996	0.0435526	0.311049	0.189256	0.152697	0.0519397	0.153773	-0.143194	0.18414	0.298789	0.0207728	0.259674	0.396656	0.0199665	-0.112381	0.0573798	0.10287	0.370641	0.273161	0.0689681	0.493541	0.376058	0.490968	0.271002	-0.438115	-0.357177	-0.415217	-0.543673	-0.287185	-0.307121	-0.230283	-0.25076	-0.181782	-0.203283	-0.118084	-0.219214	0.139061	-0.177365	-0.0509307	0.279258	-0.243631	-0.120214	-0.0906133	-0.0263137	-0.0351657	-0.233193	-0.126821	-0.323058	-0.386671	-0.179751	-0.24929	-0.296412	-0.287994	-0.243006	-0.235902	M5 green|0.5803
970	BBOX1|O75936	green	-0.287635	-0.111558	-0.345976	0.180562	0.207544	-0.031273	0.0799112	0.321536	-0.0692662	0.202327	0.0894634	0.344607	0.333487	0.425747	0.315935	0.177231	0.385804	0.301716	0.151793	0.51032	0.579606	0.574098	0.0435383	0.1461	0.351251	0.457489	0.298272	0.555526	-0.106038	0.256718	0.187904	-0.0579817	0.12166	0.279104	-0.0291511	0.0406504	0.117766	0.195076	0.26471	0.149538	0.00488836	0.426197	0.37968	0.288292	0.199607	-0.443301	-0.254786	-0.390648	-0.449232	-0.118803	-0.245132	-0.428346	-0.402612	-0.231548	-0.408928	-0.139807	-0.288217	-0.0664647	-0.310105	-0.238988	0.211129	-0.352604	-0.127786	-0.207613	-0.153904	-0.143052	-0.138491	-0.104473	-0.491003	-0.304324	-0.170773	-0.330212	-0.422976	-0.433111	-0.241757	-0.386066	M5 green|0.5796
1940	CNN3|Q15417	green	-0.217283	0.0254862	-0.11964	0.204352	0.399354	0.151922	-0.0316224	0.18749	-0.117852	0.0389016	0.105273	0.18861	0.27545	0.280203	0.136361	0.0786624	0.341181	0.257639	0.428678	0.522126	0.579074	0.580002	0.0570772	0.432895	0.255408	0.0546353	0.0339362	0.0889626	-0.141093	0.121892	0.277889	-0.0664126	0.277767	0.3173	-0.00991965	-0.132317	0.0714061	0.171777	0.164215	0.123786	-0.101951	0.463862	0.314285	0.348297	0.207359	-0.441927	-0.320871	-0.366317	-0.484205	-0.179004	-0.20837	-0.214787	-0.341558	-0.320199	-0.202947	-0.132284	-0.245548	0.0648855	-0.124081	-0.074758	0.352717	-0.131196	-0.0770771	0.0277871	0.0397246	0.0640299	-0.254873	-0.122988	-0.274218	-0.319389	-0.132025	-0.170348	-0.15486	-0.127336	-0.131513	-0.310783	M5 green|0.5791
1338	CAMKMT|Q7Z624	green	-0.132545	-0.0788902	-0.112399	-0.172888	0.144812	-0.0794227	-0.153977	0.0124785	-0.187507	0.125997	-0.0535498	0.136753	0.0395166	0.0974589	0.0939027	-0.0663014	0.0708216	0.0152569	0.233205	0.342621	0.57596	0.410533	-0.0230734	0.128985	0.207306	0.200568	-0.178338	-0.0644289	-0.219353	0.107334	0.456459	0.09385	0.232742	0.414522	0.117547	-0.0855784	0.127091	0.173682	0.379387	0.239054	0.0474927	0.442405	0.449403	0.509099	0.418546	-0.281837	-0.171538	-0.378892	-0.355984	-0.248645	-0.137172	-0.316204	-0.312133	-0.226676	-0.377129	-0.170787	-0.292049	0.246832	-0.0762366	0.122877	0.142429	-0.266162	-0.185716	-0.198946	-0.225753	-0.121853	-0.288763	-0.185552	-0.221767	-0.310009	-0.164128	-0.132374	-0.178613	-0.212093	-0.222743	-0.214373	M5 green|0.576
1403	CASTOR1|Q8WTX7	green	-0.202416	-0.210497	-0.280324	0.0323889	0.206149	0.142634	0.0754511	0.0817025	-0.127179	0.169451	-0.100491	0.252028	0.104329	0.0986029	0.12607	-0.0738311	0.0943859	0.0106238	0.224712	0.307008	0.574838	0.402713	-0.0915935	0.0983644	0.134234	0.220137	-0.100569	0.122079	-0.238794	0.153692	0.360147	0.0548888	0.291026	0.422196	0.124484	0.0801872	0.251739	0.312525	0.401219	0.393883	0.206094	0.496553	0.505112	0.542477	0.431974	-0.319728	-0.192719	-0.373721	-0.400468	-0.172835	-0.120501	-0.193762	-0.212943	-0.128602	-0.26877	-0.177861	-0.202013	0.156607	-0.0648817	0.0855515	0.158394	-0.350079	-0.205965	-0.301827	-0.269261	-0.2482	-0.234627	-0.229739	-0.330703	-0.32962	-0.23964	-0.19571	-0.333428	-0.313391	-0.228536	-0.248078	M5 green|0.5748
10971	WDSUB1|Q8N9V3	green	0.0119476	-0.115606	-0.0859901	-0.170853	-0.0480371	-0.298634	-0.272213	0.259757	-0.0667382	0.0800434	0.123847	0.0914424	0.0254364	0.101955	0.168344	0.0327559	0.142272	0.108797	0.24964	0.442558	0.573829	0.527724	0.13704	0.0574098	0.183918	0.159439	-0.261971	-0.184523	-0.119229	0.196179	0.541108	0.218108	0.0993723	0.412187	0.0661497	-0.348415	-0.0644615	0.0743032	0.47258	0.315645	0.149767	0.51007	0.318238	0.525535	0.399615	-0.146803	-0.018855	-0.358517	-0.248301	-0.336726	-0.18233	-0.405609	-0.291015	-0.151911	-0.32838	-0.139183	-0.198957	0.333447	-0.0119668	0.22137	0.0593793	-0.199421	-0.246769	-0.110255	-0.258312	-0.159706	-0.4414	-0.161922	-0.275128	-0.219128	0.0543596	-0.00976167	-0.147683	-0.18926	-0.229482	-0.225519	M5 green|0.5738
2202	CSAD|Q9Y600	green	-0.192034	-0.193271	-0.297131	-0.0343178	0.215585	-0.134899	-0.00849258	0.156506	-0.142077	0.171271	0.0958323	0.273396	0.11005	0.142677	0.0603009	-0.0321154	0.196426	0.0985571	0.197082	0.283373	0.573141	0.448328	-0.126988	-0.00350265	0.0545802	0.119072	-0.0925486	0.124469	-0.302966	0.0240296	0.419518	-0.00783146	0.220274	0.396594	0.154724	0.0171988	0.166666	0.239808	0.284069	0.25833	0.074288	0.364552	0.400911	0.47801	0.423	-0.157478	-0.149402	-0.205418	-0.206084	-0.0658211	0.0382315	-0.383599	-0.347551	-0.16941	-0.367523	-0.199888	-0.198355	0.262285	-0.00664752	0.0825806	0.193789	-0.186005	-0.101847	-0.209374	-0.181379	-0.127043	-0.187611	-0.224736	-0.2534	-0.182144	-0.203905	-0.0342381	-0.148425	-0.132852	-0.102815	-0.195001	M5 green|0.5731
244	ADH5|P11766	green	-0.363705	-0.113096	-0.404398	0.197336	0.264337	-0.0599866	0.0474201	0.283047	-0.0199454	0.188807	0.122607	0.180295	0.0712844	0.279315	0.237584	0.149269	0.424071	0.327264	0.244944	0.387856	0.570609	0.608933	0.0935189	0.15984	0.337914	0.336259	0.0776786	0.277171	-0.125646	0.143442	0.399283	0.10504	0.179957	0.378601	0.0945444	-0.0565796	0.09382	0.159203	0.168148	0.0848503	-0.104583	0.274726	0.341331	0.30257	0.277584	-0.392336	-0.286139	-0.307238	-0.339327	-0.0853963	-0.169286	-0.489049	-0.462988	-0.315183	-0.391806	-0.15939	-0.296871	0.081849	-0.179173	-0.115247	0.271454	-0.191467	-0.0860033	-0.10508	-0.0692484	-0.0605012	-0.201467	-0.0385238	-0.336831	-0.172913	-0.0269774	-0.167518	-0.255037	-0.241238	-0.192215	-0.218615	M5 green|0.5706
3273	FAM49A|Q9H0Q0	green	0.244573	0.153984	0.257298	-0.0116516	0.119438	-0.173068	0.0558102	-0.0489889	-0.324072	0.223052	0.170691	0.169019	0.264074	0.300665	0.224285	0.174988	0.375073	0.309183	0.40602	0.518375	0.570561	0.602168	-0.0281792	0.142297	0.167805	0.146886	-0.0780769	0.0352165	-0.421064	-0.0115062	0.239287	-0.232083	0.322657	0.304129	-0.0775798	-0.171108	0.0393643	0.150076	0.357066	0.337291	0.184452	0.525494	0.295334	0.59168	0.362934	-0.184675	-0.282327	-0.316806	-0.427862	-0.158185	-0.2915	-0.443633	-0.39626	-0.104108	-0.272471	-0.00689829	-0.0506294	0.271562	-0.0115422	0.100021	0.3279	-0.181517	-0.0846657	-0.104707	0.122569	0.193908	-0.409588	-0.370443	-0.25974	-0.43057	-0.24117	-0.222192	-0.315266	-0.238199	-0.497727	-0.517017	M5 green|0.5706
7539	PRDX5|P30044	green	-0.125104	-0.187783	-0.293554	-0.174135	0.197646	-0.36941	-0.325483	0.125435	0.0292867	0.16518	0.110084	0.240772	0.0828945	0.125244	0.0645509	-0.0167018	0.0639623	-0.15159	0.2032	0.365679	0.570612	0.406531	-0.220929	-0.290827	-0.1254	0.162441	-0.255039	-0.0670076	-0.1919	0.020392	0.431864	0.101829	0.122154	0.234554	0.0977923	0.071965	0.211977	0.218328	0.208934	0.206933	0.0401103	0.490443	0.411021	0.393907	0.416621	0.0699578	0.243452	-0.143013	-0.00455605	-0.0444149	0.465801	-0.439878	-0.331674	-0.209465	-0.496996	-0.252332	-0.23737	0.288237	0.0681649	0.182439	0.0199334	-0.0961061	-0.165831	-0.253228	-0.33837	-0.168944	-0.085993	-0.289926	-0.191846	-0.0720759	-0.101633	0.20771	0.168129	0.124438	0.405434	0.024146	M5 green|0.5706
4940	KLC4|Q9NSK0	green	-0.413566	-0.176977	-0.344475	-0.0338626	0.175373	0.149986	-0.148382	0.180549	-0.1534	0.0249259	0.0469388	0.0445813	-0.108636	0.0505237	0.0224764	0.0262575	0.153607	0.0298286	0.202483	0.285682	0.568799	0.447391	0.0381869	0.165021	0.145985	0.197407	0.0681516	0.167187	0.0769556	0.139574	0.570336	0.496673	0.425881	0.635636	0.427305	0.0149679	0.330388	0.212318	0.309732	0.180885	-0.0340885	0.34065	0.569865	0.462342	0.490795	-0.42685	-0.158647	-0.314936	-0.291022	-0.225048	-0.110058	-0.247533	-0.359009	-0.359699	-0.353017	-0.0806513	-0.350245	0.103874	0.0115614	0.126512	0.243778	-0.154294	-0.0659597	-0.0872629	-0.220349	-0.224297	0.0754036	0.170165	-0.236196	-0.204492	-0.0485357	-0.143991	-0.18795	-0.225188	-0.094976	-0.12423	M5 green|0.5688
6172	NCF2|P19878	green	-0.268491	-0.163694	-0.295114	0.161258	0.273782	-0.275432	-0.090963	0.616789	0.392915	0.106732	0.070589	0.539634	0.103383	0.301938	0.0580055	0.0693189	0.182339	-0.0990454	0.20145	0.443546	0.566737	0.413507	-0.220252	-0.111179	0.0638381	0.19339	-0.0799256	0.0633347	-0.123732	0.158649	0.258879	0.0930613	0.254556	0.349366	0.156862	0.141596	0.358584	0.487739	0.356578	0.236162	0.0621268	0.488026	0.537311	0.399424	0.445684	-0.179384	0.130216	-0.282339	-0.218891	0.0717795	0.129891	-0.220852	-0.230406	-0.223275	-0.383247	-0.177239	-0.262638	0.021919	0.013109	0.165414	0.107423	-0.260985	-0.113489	-0.364515	-0.3559	-0.164894	-0.130086	-0.147057	-0.4315	-0.309816	-0.284835	-0.220671	-0.183665	-0.247237	-0.0289124	-0.147981	M5 green|0.5667
10854	VPS28|Q9UK41	green	-0.28234	-0.0478286	-0.210647	0.301655	0.393469	-0.139286	0.0600452	0.289287	0.0229005	0.0892386	0.148354	0.330915	0.192646	0.30114	0.102301	0.190855	0.47642	0.24216	0.373266	0.406845	0.564496	0.562577	-0.0588265	0.133591	0.219785	0.16081	-0.00693935	0.0307401	-0.108104	-0.03602	0.371241	0.1429	0.464792	0.533218	0.294426	0.00667761	0.309815	0.319389	0.278071	0.150816	-0.0709221	0.350485	0.431261	0.387905	0.423284	-0.350306	-0.24844	-0.157412	-0.360636	0.103483	-0.0998868	-0.367768	-0.410944	-0.334986	-0.169618	0.224423	-0.106095	0.137915	0.133833	0.10387	0.530069	0.0759107	0.299133	0.0314315	0.147767	0.149443	-0.082679	-0.0163559	-0.303202	-0.343134	-0.200678	-0.394917	-0.312594	-0.153506	-0.202883	-0.27351	M5 green|0.5645
5036	L3HYPDH|Q96EM0	green	-0.197206	-0.175045	-0.325323	0.0375405	0.203941	-0.135088	-0.048786	0.252756	0.0180018	0.257773	0.169131	0.236717	0.0648027	0.267786	0.209273	0.24348	0.338625	0.167066	0.150077	0.405012	0.563845	0.583188	-0.0190786	0.0581345	0.252376	0.337919	0.0423981	0.224308	-0.107916	0.207543	0.397142	0.150292	0.207357	0.364411	0.0956192	-0.00342101	0.160077	0.209257	0.350447	0.210613	0.041623	0.389864	0.426525	0.444361	0.394	-0.247659	-0.0299	-0.311521	-0.23851	-0.133529	-0.0992053	-0.449241	-0.367016	-0.241137	-0.440392	-0.160414	-0.265149	0.121978	-0.0814339	0.0594132	0.133533	-0.277746	-0.192137	-0.2331	-0.260565	-0.217861	-0.19455	-0.0920298	-0.395129	-0.198543	-0.0924737	-0.0613888	-0.221019	-0.300908	-0.18279	-0.098407	M5 green|0.5638
8027	RBBP9|O75884	green	-0.171791	-0.00708826	-0.201935	0.0749719	0.163523	-0.108195	-0.0102491	0.22315	0.0331896	0.146036	0.0899824	0.180839	0.261762	0.24914	0.158693	0.0575289	0.159797	0.0899673	0.121928	0.553205	0.563819	0.508919	0.110678	0.153265	0.254336	0.370918	0.0878753	0.232877	0.0113047	0.366698	0.238215	-0.0210004	-0.0032672	0.209708	-0.144988	-0.0767385	-0.0229943	0.0528416	0.267312	0.118593	-0.0155458	0.48322	0.306157	0.259396	0.157954	-0.297499	-0.0638246	-0.372983	-0.322225	-0.260961	-0.089247	-0.330965	-0.265184	-0.224786	-0.444447	-0.291077	-0.378441	0.0460711	-0.319946	-0.211526	0.0662264	-0.303871	-0.271154	-0.133199	-0.244629	-0.0882432	-0.220186	-0.19344	-0.406569	-0.188855	-0.0705297	-0.0872876	-0.105259	-0.21197	0.0639343	-0.205384	M5 green|0.5638
6911	PDCL|Q13371	green	-0.124118	-0.19631	-0.207483	-0.163345	-0.0325718	-0.0218984	-0.179132	0.0527144	-0.188495	0.276515	0.159343	0.114045	0.131582	0.22942	0.262546	-0.090731	0.0466853	0.17054	0.33182	0.358018	0.56264	0.458257	0.123544	0.0920504	0.167986	0.258177	-0.0766364	0.143572	-0.174031	0.175746	0.437497	0.0650674	0.157088	0.350142	0.0666705	-0.132951	0.0350488	0.0786212	0.287911	0.234864	0.0572445	0.455568	0.328267	0.451674	0.327822	-0.188668	-0.131578	-0.277489	-0.21269	-0.298968	-0.0981813	-0.35356	-0.320649	-0.173072	-0.308211	-0.234465	-0.21982	0.215268	-0.0972605	0.0327394	0.109511	-0.257601	-0.262113	-0.113568	-0.177179	-0.230149	-0.197314	-0.136171	-0.169578	-0.149278	-0.0233057	-0.00455348	-0.216502	-0.23598	-0.25082	-0.223302	M5 green|0.5626
3968	GRK2|P25098	green	0.112655	0.198986	0.267716	0.00674876	0.233008	-0.165211	-0.142166	-0.00873633	-0.230763	0.0244124	0.0898338	0.179897	0.245508	0.166909	0.201328	0.0279216	0.319854	0.308449	0.550442	0.493704	0.562053	0.578416	0.0663267	0.222593	0.171573	-0.0608792	-0.191072	-0.200459	-0.336615	-0.0593255	0.372163	-0.115744	0.34635	0.328343	0.027556	-0.279707	0.00795182	0.135824	0.219399	0.18205	-0.0486118	0.454755	0.237701	0.50569	0.324351	-0.185838	-0.321885	-0.207615	-0.367881	-0.0996236	-0.154451	-0.319398	-0.394801	-0.267895	-0.136427	0.0120551	-0.0654479	0.279877	0.0883939	0.140767	0.414427	0.040216	0.0563285	0.0878166	0.201259	0.301722	-0.41264	-0.274313	-0.162459	-0.307888	-0.098332	-0.0650471	-0.0713842	0.0478849	-0.29065	-0.359636	M5 green|0.5621
7713	PSTPIP2|Q9H939	green	-0.14659	0.119723	-0.037049	0.103573	0.281966	-0.103766	-0.0440923	0.344002	0.0612068	0.138252	0.114975	0.299527	0.164979	0.340836	0.288842	0.260392	0.304597	0.171288	0.283057	0.598502	0.559659	0.529953	-0.00137408	0.116801	0.174622	0.210636	-0.0205195	0.0287889	-0.0596565	0.271195	0.259847	0.0759439	0.246164	0.251885	0.0146214	-0.0621923	0.178942	0.354654	0.217129	0.0766057	-0.0971198	0.470254	0.467858	0.346874	0.297971	-0.405926	-0.0971944	-0.480265	-0.489992	-0.184551	-0.076231	-0.322448	-0.396147	-0.361189	-0.442985	-0.333386	-0.395467	-0.0482761	-0.180666	-0.0414516	0.118734	-0.281683	-0.228887	-0.146644	-0.162567	-0.00178761	-0.278076	-0.179252	-0.379799	-0.411103	-0.127262	-0.194118	-0.116708	-0.249093	-0.0682803	-0.208983	M5 green|0.5597
3394	FERMT1|Q9BQL6	green	-0.215338	-0.109722	-0.222733	-0.121146	-0.0239325	-0.0799496	0.0823086	0.262135	-0.0152874	0.263378	0.0153759	0.0707167	0.0157879	0.160034	0.0750059	0.0460555	0.154324	0.146089	0.203096	0.357322	0.559644	0.453116	0.0639443	0.111363	0.258052	0.264609	-0.17707	-0.0537259	-0.20788	0.12893	0.526697	0.274403	0.204329	0.499314	0.2274	-0.123598	0.118648	0.267346	0.317949	0.220031	0.0401736	0.396576	0.453788	0.481594	0.431168	-0.312828	-0.17057	-0.360265	-0.300478	-0.208705	-0.196383	-0.408558	-0.350558	-0.226987	-0.396895	-0.208721	-0.272988	0.206859	-0.064637	0.124826	0.0987381	-0.277433	-0.24124	-0.184508	-0.183624	-0.140553	-0.356222	-0.0981232	-0.278808	-0.216709	-0.0501096	-0.154458	-0.237192	-0.258858	-0.238858	-0.246921	M5 green|0.5596
6479	NR2C2AP|Q86WQ0	green	-0.32494	-0.10899	-0.263365	0.167994	0.297477	0.0238364	-0.00327594	0.233968	-0.0297624	0.143671	0.0874612	0.15466	0.0574357	0.227024	0.171754	0.0420213	0.325597	0.26224	0.363536	0.322133	0.559458	0.521273	0.0404304	0.209345	0.311405	0.255574	-0.0291702	0.0904009	-0.137382	0.0556536	0.434279	0.163792	0.332966	0.527951	0.255568	-0.0652077	0.214276	0.254176	0.317065	0.190726	-0.00371301	0.340522	0.423877	0.433749	0.412642	-0.410255	-0.312953	-0.260645	-0.440709	-0.0557199	-0.217824	-0.272432	-0.328493	-0.249166	-0.200805	0.0154089	-0.184644	0.172752	0.0168909	0.0494215	0.394585	-0.124178	0.0157261	-0.0780738	0.0364449	-0.0253246	-0.223439	-0.010031	-0.272784	-0.303292	-0.128367	-0.40554	-0.395212	-0.283638	-0.307897	-0.264291	M5 green|0.5595
250	ADK|P55263	green	-0.139902	-0.0543118	-0.16477	0.108345	0.180907	-0.159009	-0.173785	0.0967886	-0.116347	0.123908	-0.00441413	0.22948	0.228681	0.205599	0.22317	0.0988406	0.169196	0.125419	0.30116	0.48545	0.558774	0.500287	0.0726509	0.0392183	0.174655	0.268893	-0.123054	-0.0173279	-0.115199	0.208579	0.404104	0.0919138	0.0886355	0.223876	-0.0194839	-0.112607	0.0429191	0.136622	0.230383	0.198334	0.0425552	0.494912	0.350548	0.376815	0.2625	-0.258267	-0.136276	-0.364504	-0.322552	-0.262694	-0.0305429	-0.322972	-0.27075	-0.193335	-0.369945	-0.262832	-0.304254	0.354931	-0.196249	-0.0429983	0.0661519	-0.271719	-0.253171	-0.164956	-0.196875	-0.131628	-0.237936	-0.2497	-0.162587	-0.192309	-0.0129248	-0.0894258	-0.10927	-0.18617	-0.0829825	-0.242852	M5 green|0.5588
3629	GALM|Q96C23	green	-0.124458	-0.0466887	-0.204149	0.0743364	0.170684	-0.111118	-0.0249897	0.162792	-0.0455806	0.264165	0.0680463	0.331107	0.25492	0.210045	0.0998576	-0.0502256	0.122381	0.111913	0.176712	0.409618	0.558191	0.44455	-0.0769325	0.000367235	0.152125	0.296258	0.0623799	0.268468	-0.241215	0.120742	0.234964	-0.0434955	0.127011	0.239456	-0.0231058	0.0636529	0.143038	0.243481	0.229661	0.209035	0.0536835	0.468727	0.351658	0.338936	0.277632	-0.202493	-0.153311	-0.255199	-0.314207	-0.0328166	0.0247362	-0.380284	-0.277822	-0.131479	-0.357677	-0.154155	-0.159391	0.138047	-0.143359	-0.0654356	0.164841	-0.201654	-0.100792	-0.212353	-0.144769	-0.0295472	-0.149596	-0.237635	-0.396535	-0.208558	-0.163161	-0.117382	-0.190828	-0.167662	-0.0380178	-0.324452	M5 green|0.5582
8657	SCRN2|Q96FV2	green	-0.179488	-0.047088	-0.236409	0.201527	0.191303	-0.123099	0.0733943	0.2329	0.0926044	0.18078	0.0365587	0.368944	0.320502	0.250827	0.20473	0.206168	0.282225	0.0748301	0.106937	0.577938	0.556776	0.529684	-0.0229685	0.0286332	0.161271	0.333996	0.234802	0.371066	0.0496352	0.382788	0.160408	-0.033256	0.101916	0.221005	-0.139422	0.116979	0.103338	0.148512	0.287881	0.138012	0.0134289	0.469604	0.369741	0.258731	0.178968	-0.300994	-0.0324887	-0.364861	-0.320496	-0.154656	-0.126892	-0.282216	-0.248183	-0.21144	-0.441191	-0.213428	-0.33889	-0.0922107	-0.328028	-0.218503	0.0989954	-0.358522	-0.165793	-0.249406	-0.283144	-0.11664	-0.0745147	-0.196203	-0.518725	-0.244001	-0.181094	-0.179477	-0.240707	-0.335329	-0.107431	-0.240502	M5 green|0.5568
6519	NSMAF|Q92636	green	-0.289574	-0.0110123	-0.159108	0.142187	0.259188	-0.0710618	-0.0128682	0.29006	0.0712206	0.0612379	0.137845	0.163646	0.154161	0.294586	0.222505	0.0909537	0.337221	0.248901	0.331364	0.444785	0.556254	0.541196	0.0944965	0.249185	0.324794	0.196532	0.0488651	0.0972608	-0.0655892	0.083757	0.403443	0.145905	0.271807	0.493721	0.181376	-0.136159	0.108745	0.143207	0.266973	0.0973595	-0.129352	0.339854	0.354206	0.344678	0.347265	-0.354938	-0.207846	-0.196269	-0.348918	-0.0642408	-0.187175	-0.282064	-0.360473	-0.343679	-0.257786	0.0410613	-0.172004	0.110869	-0.00337068	0.0172365	0.371213	-0.0485661	0.0463719	0.0176627	0.0264222	0.0467618	-0.204202	-0.000560922	-0.302436	-0.239433	-0.0703896	-0.254196	-0.248503	-0.15648	-0.222008	-0.28013	M5 green|0.5563
3422	FGGY|Q96C11	green	-0.2579	-0.0098921	-0.25538	0.120731	0.173741	-0.187834	-0.0910389	0.298271	0.117565	0.0256597	0.104605	0.152655	0.0474827	0.101517	0.106112	0.0922613	0.367961	0.255857	0.353179	0.460645	0.555814	0.571352	0.0543725	0.0664038	0.109324	0.089864	-0.00408518	0.105562	-0.118429	0.0654224	0.473905	0.165849	0.173905	0.375268	0.109398	-0.14399	0.010245	0.106347	0.164767	0.0789588	-0.0901058	0.318451	0.266025	0.324489	0.295122	-0.237344	-0.161232	-0.225477	-0.220287	-0.0743119	-0.0554507	-0.398346	-0.426509	-0.298486	-0.335	-0.154557	-0.263932	0.107422	-0.0562948	0.00243538	0.275128	-0.0955404	-0.0222371	-0.0598147	-0.100009	0.0309862	-0.182714	-0.0446355	-0.223172	-0.118544	0.0225783	-0.0215737	-0.0710001	-0.0698005	-0.0888144	-0.139788	M5 green|0.5558
6808	PARVG|Q9HBI0	green	-0.167227	-0.344064	-0.35361	0.130713	0.286513	-0.323273	-0.045824	0.540276	0.296872	0.24463	0.0913569	0.44954	0.173651	0.250828	0.08022	0.0166935	0.191763	-0.121548	0.239636	0.368288	0.555767	0.373669	-0.460447	-0.295	-0.0821354	0.172775	-0.225865	-0.0143244	-0.337128	-0.0433901	0.1556	-0.0620957	0.297428	0.34036	0.197319	0.251045	0.446888	0.599995	0.470976	0.426427	0.293674	0.523765	0.544712	0.456536	0.562282	-0.00277644	0.190021	-0.114513	-0.173315	0.268058	0.252693	-0.24039	-0.0955225	0.055298	-0.211351	0.0450613	0.0515258	0.153713	0.207749	0.310227	0.168247	-0.192825	0.0119305	-0.449533	-0.264152	-0.198657	-0.121624	-0.269599	-0.384274	-0.374937	-0.482836	-0.378289	-0.378856	-0.275127	-0.0284666	-0.238802	M5 green|0.5558
4620	IPO13|O94829	green	0.0792171	-0.144333	-0.074106	-0.183868	0.045371	-0.164281	0.0116166	0.0579414	-0.1655	0.277434	0.120646	0.194749	0.164817	0.232747	0.197319	-0.0169025	0.0893169	0.157742	0.195236	0.395669	0.554971	0.447727	-0.0402394	0.0791241	0.231939	0.307294	-0.197123	0.0650098	-0.333427	0.202954	0.275332	-0.205838	0.00914925	0.247553	-0.13032	-0.112107	-0.0405367	0.189525	0.440621	0.35577	0.247302	0.519644	0.302806	0.515044	0.339046	-0.104253	-0.0818668	-0.31496	-0.286197	-0.202337	-0.166969	-0.369627	-0.1747	0.0589144	-0.280622	-0.152773	-0.0608207	0.232025	-0.129012	0.0430666	0.105461	-0.339482	-0.278751	-0.263331	-0.144045	-0.186456	-0.494272	-0.398711	-0.317595	-0.329812	-0.233995	-0.128486	-0.288459	-0.320019	-0.31484	-0.29984	M5 green|0.555
4637	IREB2|P48200	green	-0.0580165	-0.192035	-0.203084	-0.119592	0.0479633	-0.258509	-0.0401883	0.266409	0.100328	0.234446	-0.00310975	0.306523	0.154258	0.205574	0.161694	0.0143478	0.0256944	-0.0603805	0.175451	0.452615	0.554494	0.394086	-0.114079	-0.123681	0.0355411	0.23825	-0.11705	0.0903726	-0.154194	0.237592	0.262542	-0.0453685	0.102843	0.226903	-0.0455932	0.0486156	0.136853	0.271405	0.371355	0.280219	0.158129	0.557621	0.420723	0.425389	0.344565	-0.0954427	0.119372	-0.296613	-0.166558	-0.172648	0.0211072	-0.272198	-0.187637	-0.0951644	-0.450278	-0.313295	-0.286435	0.124153	-0.130426	0.0593216	-0.034262	-0.375258	-0.316899	-0.366188	-0.405597	-0.263372	-0.240902	-0.296878	-0.342457	-0.183373	-0.198728	0.0165601	-0.175163	-0.254139	-0.159012	-0.235586	M5 green|0.5545
1588	CDC37L1|Q7L3B6	green	-0.172769	-0.0603567	-0.138915	0.291744	0.387578	-0.141415	0.157521	0.176144	0.0623906	0.119785	0.139201	0.250701	0.196073	0.313315	0.0327652	0.00738578	0.341321	0.176927	0.446816	0.359069	0.554422	0.506844	-0.131734	0.117696	0.192159	0.16475	-0.00539015	0.0634497	-0.243158	-0.103224	0.249539	-0.107936	0.395318	0.443552	0.159215	-0.00456387	0.23419	0.318306	0.278296	0.222628	0.0117771	0.363737	0.335787	0.402767	0.402462	-0.219659	-0.190142	-0.0884403	-0.371046	0.158557	-0.032453	-0.241496	-0.273373	-0.167062	-0.0450443	0.269605	0.0522959	0.143901	0.188954	0.11985	0.544629	0.0929438	0.27629	-0.014736	0.151306	0.184705	-0.146718	-0.118672	-0.281557	-0.408307	-0.334473	-0.373631	-0.347517	-0.146566	-0.18846	-0.318161	M5 green|0.5544
8884	SHC1|P29353	green	-0.463878	-0.0939917	-0.429546	0.260362	0.507768	-0.0576845	0.00638382	0.246631	0.310832	0.0656479	0.0460416	0.255208	-0.0257776	0.147321	0.0812866	0.132064	0.279394	-0.0452526	0.375934	0.348014	0.554368	0.474469	-0.230575	-0.0440888	-0.0570833	-0.00719427	0.00229638	0.0950647	-0.0334169	-0.0137842	0.293572	0.141618	0.508038	0.383609	0.242659	0.242257	0.412382	0.37325	0.108879	0.0804617	-0.182562	0.347993	0.500619	0.319987	0.422529	-0.215229	0.0490917	-0.125032	-0.151016	0.153705	0.243686	-0.181992	-0.311274	-0.398357	-0.332281	-0.196232	-0.292653	0.0228652	0.0990397	0.123011	0.298514	-0.0528878	0.0560758	-0.16337	-0.138813	0.0107376	0.145044	-0.0323527	-0.11476	-0.120012	-0.166448	-0.00429232	-0.00129017	-0.0105145	0.138164	0.0318012	M5 green|0.5544
7841	QTRT1|Q9BXR0	green	-0.261105	-0.183788	-0.28343	0.100082	0.133767	-0.165691	0.0423357	0.167753	-0.016504	0.0529598	0.0937909	0.163748	0.149392	0.156506	-0.021968	-0.109694	0.172292	0.0348065	0.354793	0.24911	0.552662	0.448101	-0.0837586	-0.0370619	0.104866	0.130796	0.0249362	0.100077	-0.170735	-0.0491151	0.439657	0.207322	0.31984	0.523919	0.270726	-0.000299003	0.231346	0.251474	0.367891	0.313276	0.104304	0.361259	0.408707	0.461386	0.441131	-0.213747	-0.1772	-0.0780572	-0.313444	0.0358062	-0.0941314	-0.240473	-0.20279	-0.120948	-0.0847229	0.202765	-0.0205477	0.258915	0.142041	0.162628	0.375532	-0.0358398	0.182697	-0.143045	-0.0816397	-0.0325659	-0.0663548	0.00147029	-0.292086	-0.28438	-0.212132	-0.29261	-0.370638	-0.207591	-0.300481	-0.260132	M5 green|0.5527
1183	C19orf12|Q9NSK7	green	0.057541	-0.166777	-0.128474	-0.160267	0.0761781	-0.285831	-0.176139	0.1309	-0.144449	0.301952	0.138434	0.214879	0.12782	0.168247	0.33248	0.172985	0.280965	0.202412	0.35445	0.539069	0.552175	0.544167	-0.0718659	-0.0727533	0.0752898	0.208648	-0.369629	-0.136067	-0.390994	0.131382	0.252893	-0.150242	0.0435143	0.125616	-0.181766	-0.104684	0.0273225	0.18201	0.38068	0.366587	0.255391	0.553817	0.329691	0.469688	0.35193	-0.132596	-0.0386682	-0.382521	-0.292105	-0.214143	-0.0722026	-0.528981	-0.329954	-0.0277875	-0.442239	-0.225072	-0.131999	0.263757	-0.12705	0.0790183	0.0355153	-0.330508	-0.308673	-0.309986	-0.243216	-0.190386	-0.477213	-0.399897	-0.289688	-0.159425	-0.0799975	0.00649062	-0.155076	-0.17524	-0.103218	-0.298117	M5 green|0.5522
3597	GAB1|Q13480	green	-0.258799	-0.184583	-0.324376	0.0922549	0.344529	0.193248	0.20679	0.183846	-0.249272	0.276981	0.214717	0.366655	0.251585	0.298004	0.128048	0.0480315	0.27393	0.187392	0.202296	0.24102	0.549589	0.45464	-0.127987	0.146118	0.210745	0.319117	0.11552	0.355726	-0.240774	0.000983795	0.273741	0.0706989	0.510343	0.449921	0.257701	0.185715	0.418553	0.38375	0.252843	0.249038	0.0607869	0.336972	0.517197	0.441008	0.397161	-0.416002	-0.350536	-0.261681	-0.430329	0.0306074	-0.145087	-0.394679	-0.391133	-0.209697	-0.295971	0.0376044	-0.128265	0.0048146	-2.66059e-05	-0.00152093	0.457078	-0.141157	0.11886	-0.151298	0.00683435	-0.0474322	0.0418838	-0.0588216	-0.391639	-0.345547	-0.281895	-0.238542	-0.453243	-0.2992	-0.19979	-0.450797	M5 green|0.5496
4559	ILK|Q13418	green	-0.249238	-0.149252	-0.228367	-0.073105	0.420175	0.38779	-0.0382076	-0.0691419	-0.432236	0.131072	0.036651	0.0982541	0.0240966	0.064524	0.0717876	-0.0749747	0.17233	0.149546	0.30475	0.149559	0.54898	0.416065	-0.0805779	0.325337	0.182225	0.153972	-0.101991	0.0978273	-0.351038	-0.119501	0.447749	0.153908	0.547829	0.562037	0.375977	0.0797759	0.390957	0.326798	0.246538	0.276199	0.0358421	0.313571	0.536142	0.540453	0.493695	-0.435416	-0.455814	-0.302095	-0.434302	-0.0865741	-0.167457	-0.291814	-0.374039	-0.241639	-0.232696	0.0249669	-0.109422	0.203796	0.0777653	0.15685	0.486945	-0.078892	0.0688664	-0.0593248	0.0927881	-0.0332086	-0.112659	-0.0870104	-0.202522	-0.350873	-0.23467	-0.222844	-0.307437	-0.168116	-0.237818	-0.312745	M5 green|0.549
9522	STARD5|Q9NSY2	green	-0.125497	-0.0268959	-0.166142	0.000813257	0.209186	0.0475418	0.0161831	0.149998	-0.0749527	0.263768	0.0910085	0.247598	0.178997	0.16835	0.085721	0.0759807	0.0882148	-0.0819363	0.0689367	0.414045	0.548398	0.388255	-0.137409	0.0339881	0.0340713	0.223462	-0.0731094	0.10761	-0.131581	0.233629	0.236753	0.0463521	0.220759	0.262276	0.0128686	0.166999	0.249263	0.313806	0.253925	0.205829	0.0680699	0.512432	0.49231	0.40539	0.282974	-0.272358	-0.0900293	-0.380693	-0.336872	-0.144634	0.0298066	-0.28226	-0.277357	-0.20657	-0.470533	-0.317356	-0.338316	0.0307483	-0.189229	-0.0559971	0.100823	-0.306127	-0.202864	-0.298924	-0.233471	-0.112424	-0.128821	-0.321326	-0.365246	-0.27317	-0.198574	-0.0567894	-0.112442	-0.176913	0.0536986	-0.185273	M5 green|0.5484
2197	CRYL1|Q9Y2S2	green	-0.484312	-0.130803	-0.436264	0.320238	0.315913	-0.0705061	0.0680951	0.356774	0.179099	0.0869364	0.0257192	0.204872	0.0640815	0.192474	0.171851	0.104678	0.389014	0.1418	0.334489	0.391362	0.548101	0.568281	-0.0101005	0.0668087	0.165278	0.184707	0.079445	0.213008	-0.0241638	0.0517746	0.35123	0.150346	0.260327	0.445451	0.217533	0.0725758	0.217723	0.238838	0.168723	0.0663953	-0.154838	0.281763	0.369752	0.268415	0.338385	-0.301883	-0.128012	-0.117202	-0.214602	0.0744701	0.00343156	-0.265415	-0.337229	-0.345697	-0.274933	-0.0330269	-0.236181	0.0699125	-0.0133776	-0.030242	0.352128	-0.0560283	0.091103	-0.0881576	-0.0841206	-0.0186613	0.0182978	0.0161051	-0.263283	-0.143972	-0.113399	-0.16444	-0.202533	-0.158703	-0.124449	-0.147162	M5 green|0.5481
7440	PPIL3|Q9H2H8	green	-0.104649	-0.25368	-0.240173	-0.103463	0.0995004	-0.111395	-0.0683001	0.152617	-0.0155203	0.167196	0.0822451	0.184767	0.0189241	0.0112251	-0.0846689	-0.109017	0.0034488	-0.138232	0.1254	0.215943	0.543727	0.311951	-0.21381	-0.0664987	0.042679	0.141006	-0.206545	-0.0306129	-0.221367	0.00221084	0.380394	0.189604	0.327874	0.486617	0.255059	0.146894	0.360488	0.363277	0.492922	0.400551	0.237084	0.491789	0.55942	0.539496	0.52569	-0.0967484	0.0173739	-0.165624	-0.199241	0.0120775	0.0389046	-0.280387	-0.174207	-0.0494113	-0.256522	0.0331287	-0.0881459	0.141804	0.110582	0.274542	0.153665	-0.171529	-0.0357599	-0.303251	-0.235053	-0.182256	-0.107323	-0.199846	-0.335941	-0.21355	-0.239196	-0.162898	-0.259449	-0.172069	-0.0546	-0.209559	M5 green|0.5437
3581	FYB1|O15117	green	-0.323767	-0.214032	-0.385843	0.0811357	0.146115	-0.149039	-0.0128234	0.583204	0.197934	0.08823	0.175364	0.306863	0.385737	0.368048	0.214502	0.0400882	0.154593	0.0580214	0.229318	0.470968	0.54314	0.429131	-0.0560089	-0.0281212	0.121482	0.223053	-0.0527463	0.0999302	-0.0688339	0.232065	0.245379	0.0866408	0.130105	0.292608	0.117456	-0.023594	0.207247	0.409871	0.335952	0.219577	0.070777	0.47481	0.43584	0.315789	0.329808	-0.264896	0.000325817	-0.280986	-0.328321	-0.0513105	0.0315643	-0.259247	-0.236065	-0.164448	-0.297519	-0.210954	-0.215636	0.0646479	-0.0688602	-0.0101922	0.0747803	-0.272457	-0.153973	-0.222962	-0.296298	-0.24926	-0.148152	-0.0951902	-0.346319	-0.299146	-0.184164	-0.236727	-0.318114	-0.328821	-0.0705828	-0.31145	M5 green|0.5431
6538	NTAN1|Q96AB6	green	-0.0307084	-0.084052	-0.114929	-0.146602	0.0478136	-0.0110385	-0.178049	0.0351761	-0.239886	0.255421	0.0702888	-0.0136836	-0.00788173	0.0186022	0.270728	0.0176268	0.0175684	-0.000129477	0.105464	0.385783	0.54161	0.38101	-0.0492155	0.0444503	0.0612166	0.31613	-0.146087	-0.0364924	-0.0786026	0.2078	0.295135	0.136344	0.222026	0.317558	0.0803344	0.0510173	0.220505	0.252769	0.387257	0.264719	0.12773	0.512118	0.494394	0.408274	0.368831	-0.252412	-0.0915048	-0.351856	-0.290435	-0.260836	-0.0836998	-0.307026	-0.229262	-0.128029	-0.402397	-0.1662	-0.252891	0.185509	-0.166382	0.04034	0.0676742	-0.26556	-0.209828	-0.191986	-0.187249	-0.157586	-0.167256	-0.189077	-0.317196	-0.155589	-0.0676715	-0.108143	-0.145612	-0.197175	-0.0352581	-0.220556	M5 green|0.5416
10983	WIPI1|Q5MNZ9	green	-0.160768	-0.153909	-0.274224	-0.0338437	0.102195	-0.290269	-0.0606217	0.28207	-0.0616473	0.0188795	0.269208	0.182466	0.121969	0.355199	0.232372	0.0550944	0.232082	0.231441	0.300078	0.390678	0.53949	0.489026	0.108214	0.048273	0.263294	0.235275	-0.128711	0.10897	-0.140156	0.126268	0.47704	0.135764	0.0468491	0.343498	0.070816	-0.234039	-0.005721	0.115942	0.303949	0.238924	0.103444	0.415924	0.276981	0.395185	0.319029	-0.263189	-0.159297	-0.299957	-0.331908	-0.246426	-0.119047	-0.379946	-0.346785	-0.158344	-0.36659	-0.124735	-0.214816	0.282456	-0.0856904	0.0188428	0.223545	-0.223936	-0.16508	-0.138225	-0.189247	-0.141053	-0.308663	-0.0945146	-0.331578	-0.228301	-0.0187575	-0.131829	-0.273332	-0.264309	-0.24767	-0.389382	M5 green|0.5395
2699	DPCD|Q9BVM2	green	-0.248222	-0.0350964	-0.142039	-0.0786504	-0.00146471	-0.197434	-0.155239	0.270265	-0.195563	0.125747	0.185184	0.089564	0.152923	0.183227	0.146771	-0.0905299	0.26028	0.321767	0.387523	0.315554	0.538933	0.520795	0.16733	0.178095	0.194024	0.0697494	0.00922727	0.0444261	-0.127877	-0.0510375	0.61477	0.262013	0.238649	0.556732	0.325395	-0.327246	-0.00648007	0.0247656	0.201122	0.135789	-0.0869466	0.273884	0.235543	0.388401	0.366931	-0.264612	-0.320905	-0.0760561	-0.215282	-0.169763	-0.168259	-0.435021	-0.424517	-0.280178	-0.19388	0.163707	-0.0930837	0.405388	0.0831267	0.107404	0.37815	0.114579	0.117314	0.170491	0.106749	0.136053	-0.119084	0.139452	-0.0980553	-0.0270033	0.0934654	-0.0754488	-0.104504	0.022704	-0.235094	-0.243927	M5 green|0.5389
7028	PGAM2|P15259	green	-0.321321	-0.24662	-0.426545	0.0573754	0.236275	0.0118237	0.0802275	0.237026	-0.190725	0.314449	0.228268	0.334148	0.195023	0.367283	0.31183	-0.0474839	0.311017	0.340633	0.320398	0.209937	0.534324	0.523574	-0.026518	0.14859	0.275515	0.281502	0.0835478	0.388772	-0.379041	-0.0765766	0.329606	-0.0750868	0.220562	0.321369	0.134772	-0.0235468	0.127034	0.202359	0.180966	0.21977	0.0226527	0.257311	0.277682	0.377184	0.312185	-0.304052	-0.375018	-0.154746	-0.344899	0.0433533	-0.118353	-0.479357	-0.406716	-0.140253	-0.189103	0.0468253	0.0211273	0.179307	0.00493377	-0.0010606	0.399684	-0.10001	0.0601405	-0.111153	0.0116186	-0.081529	-0.139301	-0.0502408	-0.202321	-0.217114	-0.155363	-0.131647	-0.366641	-0.213786	-0.25077	-0.317071	M5 green|0.5343
8898	SHPK|Q9UHJ6	green	-0.209556	-0.0608362	-0.186338	0.0176429	0.174417	-0.00273753	-0.0293481	0.131838	-0.112204	0.224151	0.130265	0.239464	0.208685	0.237091	0.190083	0.0844747	0.30033	0.270918	0.288972	0.449987	0.534304	0.568313	0.108303	0.213761	0.300459	0.243794	0.0641779	0.179692	-0.10425	0.140315	0.323834	0.0724047	0.174309	0.347154	0.0385601	-0.0715423	0.0274512	0.0480224	0.197075	0.113607	-0.0482862	0.341231	0.27919	0.315725	0.234849	-0.357317	-0.267703	-0.300554	-0.299675	-0.2053	-0.211949	-0.343957	-0.316428	-0.205609	-0.268416	-0.0726638	-0.166327	0.0983002	-0.176708	-0.0986669	0.243745	-0.201152	-0.0978422	-0.0348495	-0.0109932	-0.0150727	-0.205495	-0.0792737	-0.332623	-0.154713	-0.0539781	-0.170624	-0.232651	-0.220914	-0.236829	-0.258543	M5 green|0.5343
5560	MEA1|Q16626	green	-0.255785	0.0425152	-0.1759	0.170834	0.329758	0.0216039	-0.017292	0.275279	-0.067638	0.0479675	0.0118656	0.244153	0.106858	0.242149	0.328225	0.292049	0.443145	0.257818	0.372225	0.45268	0.532733	0.562871	-0.0399058	0.160227	0.198749	0.0935263	0.122798	0.170814	-0.102003	0.0927924	0.2903	0.0736041	0.409352	0.348062	0.165363	-0.0285827	0.241748	0.340449	0.188262	0.126829	-0.0933522	0.349421	0.432938	0.393202	0.343557	-0.443153	-0.212769	-0.331646	-0.418273	-0.111019	-0.152927	-0.30715	-0.425023	-0.383282	-0.316	-0.109527	-0.268891	0.0448822	-0.0627889	0.0354103	0.28691	-0.178225	-0.0410552	-0.0964488	-0.0165935	0.00184737	-0.116947	0.00206442	-0.198403	-0.329587	-0.160489	-0.246146	-0.226226	-0.248271	-0.265581	-0.210181	M5 green|0.5327
8823	SFN|P31947	green	-0.112089	-0.100191	-0.190804	0.071619	0.196207	-0.187129	-0.183097	0.281836	-0.0568329	0.162277	0.0180316	0.230276	0.0845426	0.237016	0.250584	0.169879	0.341461	0.201945	0.210484	0.449307	0.530326	0.555563	-0.0477275	-0.0352706	0.204676	0.209319	0.167723	0.310763	-0.0983303	0.233907	0.289587	-0.0635543	0.132526	0.217567	-0.0305747	-0.0779131	0.02614	0.13528	0.278753	0.170967	0.0161213	0.390742	0.284188	0.385541	0.255738	-0.197563	-0.0391635	-0.320453	-0.290659	-0.133332	-0.05513	-0.40341	-0.306317	-0.175026	-0.322441	-0.205207	-0.244104	0.158101	-0.126773	0.0283502	0.0736566	-0.314005	-0.245255	-0.236841	-0.246834	-0.1934	-0.166764	-0.0450043	-0.249712	-0.251374	-0.153004	-0.126619	-0.161964	-0.287745	-0.186518	-0.0409935	M5 green|0.5303
1074	BOLA1|Q9Y3E2	green	-0.0770818	-0.125093	-0.12961	-0.174128	0.0667882	-0.124117	-0.205328	0.0818532	-0.175654	0.159349	-0.00351659	0.0403975	-0.118823	-0.0998876	-0.0810999	-0.0260868	-0.0172968	-0.188227	0.148266	0.293521	0.529273	0.316426	-0.152053	-0.13424	-0.124021	0.0329268	-0.284959	-0.171728	-0.146197	0.113686	0.488574	0.337453	0.250588	0.406914	0.229174	0.0105674	0.258611	0.31971	0.414875	0.336964	0.161983	0.496467	0.55578	0.581351	0.499181	-0.140857	0.0488569	-0.346856	-0.189758	-0.222401	0.0535888	-0.297804	-0.246009	-0.165655	-0.387905	-0.208867	-0.258686	0.329349	0.00829016	0.296764	-0.013204	-0.231738	-0.225765	-0.304032	-0.287846	-0.2258	-0.214752	-0.170588	-0.154691	-0.256033	-0.123656	-0.0347986	-0.0470594	-0.156514	-0.0176536	0.0484894	M5 green|0.5293
7100	PHYKPL|Q8IUZ5	green	-0.312933	-0.198887	-0.402659	-0.108318	-0.0203203	-0.110818	-0.122931	0.245269	-0.0302747	0.297634	0.0271013	0.216774	0.0904065	0.202822	0.158888	0.00702909	0.0676181	0.025603	0.045695	0.276308	0.52918	0.38761	0.0422598	-0.0164428	0.178761	0.400033	0.104101	0.287987	0.0398595	0.254396	0.495404	0.309899	0.122809	0.399015	0.158715	-0.0188505	0.147142	0.155108	0.316004	0.172289	0.0171321	0.340421	0.453524	0.353321	0.361949	-0.29677	-0.052212	-0.312606	-0.169254	-0.252683	-0.0679635	-0.40213	-0.306711	-0.222261	-0.427351	-0.173555	-0.338232	0.148172	-0.182705	-0.0474327	0.00448015	-0.299154	-0.19971	-0.192766	-0.364018	-0.294251	-0.036531	0.0237842	-0.330302	-0.127173	-0.0147573	-0.0554591	-0.204478	-0.290688	-0.0926642	-0.189859	M5 green|0.5292
5697	MINDY1|Q8N5J2	green	-0.314848	-0.202015	-0.342006	0.0843452	0.255187	-0.137029	0.122776	0.156439	0.108474	0.129477	0.0529127	0.371548	0.175879	0.180258	0.0295905	0.03438	0.219094	-0.0554282	0.193329	0.29444	0.522553	0.388065	-0.254572	-0.071665	0.0529892	0.27315	-0.0326913	0.0998023	-0.146252	-0.0562615	0.293336	0.161701	0.394633	0.542298	0.302084	0.304681	0.461596	0.345575	0.322372	0.220468	0.0488003	0.355209	0.535658	0.358205	0.477883	-0.159915	0.0144621	-0.0440354	-0.170649	0.176819	0.0836941	-0.256283	-0.268611	-0.200559	-0.3158	0.167442	-0.0809096	0.046987	0.113455	0.106407	0.349058	-0.0245688	0.233663	-0.201378	-0.0657947	-0.0104337	0.0903747	-0.139602	-0.446652	-0.211342	-0.315206	-0.327139	-0.337826	-0.164758	-0.0775123	-0.268914	M5 green|0.5226
83	ABRACL|Q9P1F3	green	0.148113	-0.0489333	-0.0288798	0.224596	0.360583	-0.373524	-0.035502	0.05061	-0.0196059	0.338332	0.100077	0.222568	0.0614779	0.148849	0.237222	0.203986	0.400116	0.0888057	0.370769	0.491592	0.5215	0.528743	-0.375874	-0.255022	-0.120317	-0.0316307	-0.116107	0.0413207	-0.390647	-0.112213	0.0331612	-0.287315	0.204095	0.113227	-0.127723	0.138186	0.177234	0.30626	0.331957	0.320156	0.171365	0.500677	0.323274	0.463598	0.377102	0.0948532	0.142732	-0.139731	-0.185263	0.190569	0.204593	-0.372759	-0.268907	-0.0345665	-0.24883	-0.0669425	0.0169029	0.207216	0.0987664	0.210886	0.174921	-0.178749	-0.0897221	-0.398472	-0.125448	-4.80792e-05	-0.275923	-0.349501	-0.25831	-0.293746	-0.338354	-0.138896	-0.124723	-0.122083	-0.0397374	-0.0123101	M5 green|0.5215
3194	FAIM|Q9NVQ4	green	-0.211594	-0.272394	-0.302542	0.0304794	0.293368	-0.0824289	0.0511276	0.107402	-0.0954433	0.151103	0.186764	0.361335	0.219078	0.191715	0.0165413	-0.151494	0.144585	0.0655213	0.349173	0.148134	0.521341	0.347214	-0.198426	0.0504083	0.102637	0.0380138	-0.221776	-0.0474608	-0.407709	-0.171194	0.339804	-0.00474232	0.361963	0.45919	0.283522	0.0546259	0.321209	0.34856	0.324189	0.349616	0.140496	0.361308	0.42078	0.500974	0.495811	-0.130956	-0.193365	-0.0219698	-0.233295	0.162769	0.0728407	-0.278979	-0.221293	-0.0561409	-0.0875529	0.196175	0.139724	0.285266	0.270346	0.264401	0.449282	0.0638135	0.202265	-0.114365	0.0249289	-0.0283071	-0.163092	-0.17293	-0.21041	-0.27815	-0.286135	-0.119007	-0.344533	-0.0809063	-0.134373	-0.360622	M5 green|0.5213
6135	NAPRT|Q6XQN6	green	-0.114631	-0.129397	-0.193766	-0.102533	0.156825	-0.181267	0.0384331	0.151942	-0.0659044	0.288322	0.173172	0.335847	0.268069	0.352661	0.226895	0.116302	0.151214	0.0932359	0.166404	0.356642	0.520727	0.390128	-0.0107055	-0.0231661	0.195488	0.361651	-0.229112	-0.0104612	-0.183499	0.101718	0.344421	0.0987231	0.148433	0.32876	0.0731395	0.0025927	0.180265	0.220342	0.290968	0.205522	0.0705696	0.43911	0.430195	0.397163	0.344662	-0.215912	-0.094724	-0.262447	-0.229685	-0.174427	-0.0186731	-0.420265	-0.340025	-0.195929	-0.420287	-0.0826202	-0.222624	0.198153	-0.081746	0.00161131	0.1871	-0.183561	-0.045966	-0.166767	-0.114445	-0.0843264	-0.236214	-0.305255	-0.335992	-0.247843	-0.132134	-0.101366	-0.250103	-0.20353	-0.081956	-0.344008	M5 green|0.5207
4912	KIF1B|O60333	green	-0.344545	-0.146891	-0.344619	0.0539317	0.305291	0.059139	-0.10795	0.119747	0.0791679	0.0580557	-0.0602147	0.207369	-0.0518337	0.136904	0.174522	0.0647338	0.139282	-0.050085	0.234665	0.32302	0.519729	0.385912	-0.215895	-0.0413965	0.0786505	0.270232	0.0119889	0.159565	-0.0867949	0.0904871	0.231485	0.104624	0.362752	0.345202	0.159713	0.259966	0.416584	0.389143	0.232667	0.202556	-0.00437989	0.421841	0.557169	0.35949	0.404207	-0.291768	0.0452606	-0.289214	-0.264865	-0.01349	0.0998221	-0.15556	-0.253145	-0.254836	-0.38906	-0.210635	-0.234586	0.0666544	-0.0145183	0.0882935	0.175884	-0.242782	-0.076637	-0.288231	-0.231347	-0.164547	0.085213	-0.105737	-0.243772	-0.254668	-0.235849	-0.143879	-0.197012	-0.267022	-0.0533058	-0.165049	M5 green|0.5197
2841	EEF1D|P29692	green	0.00696458	-0.294589	-0.159618	0.199464	0.436071	-0.243789	-0.274399	0.112002	0.137782	0.0787174	-0.0988061	0.25019	-0.0713603	0.0342848	0.0712787	0.0236417	0.191433	-0.206673	0.461296	0.42687	0.519494	0.426421	-0.483844	-0.382691	-0.26584	0.00320953	-0.152155	0.000773628	-0.277544	-0.0742228	0.0577452	-0.140953	0.374941	0.176606	0.0668749	0.320657	0.447186	0.442382	0.352819	0.380237	0.232834	0.546339	0.490643	0.447858	0.468132	0.112423	0.328545	-0.151644	-0.112889	0.189865	0.360318	-0.0860716	-0.0958979	-0.0150043	-0.197683	-0.101735	-0.0179114	0.19848	0.221119	0.420278	0.106782	-0.213317	-0.0765943	-0.484317	-0.277434	-0.250086	-0.0145014	-0.266955	-0.127922	-0.352948	-0.454096	-0.218933	-0.14976	-0.203726	-0.0202975	0.0316818	M5 green|0.5195
10861	VPS37B|Q9H9H4	green	-0.112621	-0.155484	-0.248255	0.042769	0.331251	-0.0368168	-0.0645588	0.17138	-0.152275	0.280085	0.112525	0.38514	0.202092	0.225735	0.149178	0.145868	0.231137	0.0753646	0.160123	0.292384	0.517491	0.360891	-0.317376	-0.116183	0.0256219	0.242744	0.00991457	0.260857	-0.305205	-0.00404395	0.189015	-0.0741063	0.424748	0.310093	0.147674	0.29177	0.404357	0.441396	0.224702	0.267683	0.108811	0.397318	0.530274	0.441812	0.409951	-0.199983	-0.11502	-0.223487	-0.283517	0.0588654	0.095367	-0.40441	-0.330269	-0.136372	-0.378525	-0.117926	-0.130307	0.0488412	-0.0343637	0.0624488	0.245049	-0.21359	-0.0113522	-0.285468	-0.13356	-0.105671	0.00954005	-0.261826	-0.330859	-0.380194	-0.413999	-0.149244	-0.263257	-0.226787	-0.077671	-0.307277	M5 green|0.5175
1050	BLOC1S5|Q8TDH9	green	-0.340452	-0.212082	-0.326352	0.0308289	0.181794	-0.0837718	-0.202978	0.33564	-0.0289865	0.185993	0.207778	0.120715	-0.0158743	0.234842	0.285484	0.161449	0.355806	0.174421	0.422582	0.362663	0.516287	0.559853	1.80244e-05	0.0206467	0.144459	0.184935	-0.0964289	0.023895	-0.0575579	0.0851591	0.444714	0.28812	0.325052	0.403874	0.262749	-0.00393834	0.262582	0.211568	0.175409	0.121161	-0.0970778	0.297792	0.424265	0.389619	0.408979	-0.283156	-0.0328924	-0.273272	-0.199852	-0.120935	-0.0447968	-0.310514	-0.433659	-0.378583	-0.347563	-0.111134	-0.265194	0.155053	0.0504447	0.146565	0.191609	-0.166747	-0.0675091	-0.159818	-0.226282	-0.205584	-0.0492901	0.0506712	-0.171826	-0.178308	-0.0583961	-0.0461639	-0.176342	-0.218898	-0.214959	-0.123656	M5 green|0.5163
4357	HSP90AA4P|Q58FG1	green	-0.0592716	-0.0279038	-0.0674065	0.232835	0.144088	-0.242715	-0.00893205	0.195007	0.134841	0.0219577	-0.0224602	0.431614	0.20176	0.222647	0.170824	0.158791	0.220119	-0.0115659	0.282133	0.530518	0.50645	0.447906	-0.131882	-0.0314235	0.0116974	0.145016	0.0618875	0.102925	-0.0823447	0.170595	0.117802	-0.136201	0.215746	0.201916	-0.101484	0.0617746	0.171587	0.252195	0.350029	0.270734	0.122885	0.540651	0.379294	0.397358	0.29971	-0.146553	0.0438033	-0.2629	-0.300807	-0.0307237	-0.0759481	-0.185285	-0.162529	-0.140627	-0.245208	-0.146563	-0.186852	0.0175307	-0.0892955	0.0305574	0.108019	-0.271756	-0.0995952	-0.249115	-0.231743	-0.0481778	-0.148206	-0.264936	-0.340627	-0.371078	-0.256986	-0.269541	-0.256807	-0.287542	-0.213515	-0.266762	M5 green|0.5064
3781	GLO1|Q04760	green	-0.120865	-0.0772186	-0.237613	0.286361	0.383132	-0.219753	0.0172476	0.064173	0.104459	0.268785	0.0331408	0.352898	0.150781	0.136595	0.0557889	0.161919	0.226449	-0.180563	0.190752	0.462044	0.505433	0.385615	-0.355378	-0.317966	-0.204285	0.167056	-0.0505019	0.111363	-0.134346	0.109573	0.0650812	-0.066185	0.2147	0.109857	-0.0670673	0.394258	0.373434	0.325582	0.19939	0.20772	0.0745353	0.508325	0.486993	0.312033	0.304112	-0.0612591	0.187521	-0.238089	-0.190488	0.0981966	0.350283	-0.267147	-0.221423	-0.166938	-0.439729	-0.24673	-0.250394	0.0447461	-0.118702	0.00254386	0.0299699	-0.250268	-0.105192	-0.418717	-0.259845	-0.0796631	0.0491556	-0.37992	-0.290328	-0.258156	-0.327119	-0.13826	-0.0967782	-0.148291	0.276983	-0.0695311	M5 green|0.5054
8302	RNF25|Q96BH1	green	0.161805	0.0264942	0.0733856	-0.0292661	0.130027	-0.18596	-0.0339079	-0.0284104	-0.147616	0.258116	0.0612905	0.256519	0.161375	0.172508	0.166062	0.227329	0.197959	0.084588	0.161141	0.482648	0.505081	0.445878	-0.126696	-0.0317959	0.112992	0.238242	-0.0647404	0.104551	-0.211537	0.244534	0.13668	-0.220707	0.167273	0.12625	-0.213395	0.0425288	0.0549636	0.176235	0.309675	0.269044	0.154753	0.53445	0.35147	0.47253	0.295274	-0.103816	0.00327432	-0.399651	-0.327719	-0.186693	-0.148426	-0.358029	-0.221378	-0.0734191	-0.398574	-0.319574	-0.230151	0.0719439	-0.203302	0.00172484	0.0437711	-0.389924	-0.303379	-0.311731	-0.190959	-0.078516	-0.30012	-0.43231	-0.322564	-0.393881	-0.260469	-0.0770651	-0.208492	-0.322192	-0.295251	-0.255707	M5 green|0.5051
3706	GDPGP1|Q6ZNW5	green	-0.209778	-0.129384	-0.243786	-0.0741003	0.0898542	-0.133883	-0.164439	0.139335	-0.142828	0.0364144	0.0732539	-0.0740094	-0.040041	0.0392454	0.0659004	-0.019437	0.179853	0.152872	0.262301	0.248434	0.504873	0.466263	0.0641765	0.0535904	0.120903	0.0289	-0.0438206	0.0482474	-0.0843925	0.0363641	0.566363	0.289076	0.228146	0.467524	0.250727	-0.187064	0.0176927	0.0360434	0.219358	0.147252	-0.0658639	0.279287	0.290645	0.433027	0.369175	-0.183402	-0.151547	-0.169402	-0.155968	-0.182623	-0.0641624	-0.324237	-0.325947	-0.260339	-0.30092	-0.152114	-0.250113	0.338314	0.00811206	0.169542	0.134015	-0.0910268	-0.134726	-0.0730534	-0.159778	-0.101758	-0.142036	0.0570132	-0.0629793	-0.0591885	0.0293908	0.088351	-0.0123379	-0.039508	-0.140605	0.0331922	M5 green|0.5049
2518	DFFB|O76075	green	-0.108957	-0.110493	-0.117432	0.045416	0.0917184	-0.272873	-0.0519258	0.0569614	-0.053857	0.192746	0.0120267	0.307522	0.156057	0.208465	0.289734	0.283286	0.30468	0.150573	0.259689	0.420259	0.50388	0.468389	-0.0205679	-0.0401094	0.133078	0.279427	-0.142861	-0.0253055	-0.120507	0.178692	0.380521	0.111787	0.182399	0.31719	0.073586	-0.0231654	0.15607	0.186305	0.38829	0.22643	0.115236	0.437278	0.416093	0.438203	0.361224	-0.184997	-0.0344576	-0.343063	-0.287046	-0.196937	-0.0907044	-0.397276	-0.360055	-0.20356	-0.426791	-0.145273	-0.277615	0.18747	-0.0687944	0.0705416	0.0816672	-0.298549	-0.203149	-0.236727	-0.226809	-0.161495	-0.210031	-0.202373	-0.263325	-0.23196	-0.066921	-0.179888	-0.215262	-0.289864	-0.220355	-0.182155	M5 green|0.5039
2011	COL25A1|Q9BXS0	green	-0.100471	-0.136356	-0.271294	-0.1884	-0.0390913	-0.179233	-0.0863139	0.228992	-0.103965	0.387429	0.111174	0.349946	0.228615	0.347741	0.34207	0.085279	0.0789169	0.140631	0.0914322	0.380452	0.500907	0.402337	0.0420177	-0.0229447	0.206524	0.528845	-0.0217591	0.285656	-0.211315	0.245524	0.216349	-0.135133	-0.0390925	0.0853114	-0.167467	-0.0272448	0.0174615	0.144023	0.260497	0.243411	0.158925	0.466976	0.324052	0.312836	0.203578	-0.211452	-0.0822888	-0.359615	-0.311684	-0.232926	-0.111781	-0.520221	-0.333238	-0.0777603	-0.497328	-0.260474	-0.25142	0.0799431	-0.306985	-0.172346	0.00521082	-0.365221	-0.28485	-0.28935	-0.303634	-0.224552	-0.265314	-0.33568	-0.363636	-0.195301	-0.0901373	0.0193179	-0.215928	-0.269944	-0.107766	-0.368521	M5 green|0.5009
1158	C12orf4|Q9NQ89	green	0.0297264	0.186457	0.133608	-0.0604315	0.0749161	-0.122102	-0.0588194	0.164198	-0.012663	0.177469	-0.0475268	0.112532	-0.0976716	0.0631692	0.143875	0.288665	0.187199	-0.0375095	0.0584234	0.556054	0.500789	0.427	-0.0304943	0.0785936	0.0359632	0.164751	-0.0392121	-0.0495185	0.0447601	0.308679	0.347007	0.232371	0.254399	0.347617	0.00321833	-0.0106294	0.131902	0.173002	0.359335	0.176596	0.0503993	0.533858	0.480872	0.439265	0.322713	-0.308084	0.0320603	-0.494428	-0.339955	-0.321698	-0.182599	-0.279416	-0.30451	-0.288743	-0.527171	-0.307526	-0.425464	0.0505084	-0.21015	0.050406	-0.0411593	-0.358628	-0.323662	-0.241818	-0.245743	-0.0449324	-0.228348	-0.2175	-0.348755	-0.279996	-0.0753349	-0.138189	-0.0321221	-0.23496	-0.122726	-0.146722	M5 green|0.5008
5932	MSTO1|Q9BUK6	green	-0.247279	-0.0536382	-0.116585	0.249503	0.310023	0.00350239	0.0399137	0.0474398	-0.0679502	-0.0591111	-0.107556	0.0827347	-0.00779923	-0.0288627	-0.0260211	-0.0676991	0.268858	0.0589292	0.48792	0.240217	0.500466	0.432917	-0.151429	0.0992267	-0.0261751	-0.111144	-0.0454903	-0.085217	-0.197514	-0.155349	0.385453	0.165152	0.549663	0.579466	0.377907	-0.00353162	0.317703	0.342235	0.316838	0.27604	0.00873378	0.321103	0.428988	0.495815	0.504353	-0.263211	-0.227815	-0.0903525	-0.362178	0.104673	-0.102441	-0.0673477	-0.184046	-0.200649	0.0294205	0.204905	0.0203665	0.274466	0.245104	0.318346	0.460724	0.0804877	0.264132	-0.0174947	0.121493	0.147182	-0.0328707	0.0331226	-0.083024	-0.36383	-0.26516	-0.364209	-0.309162	-0.146376	-0.346841	-0.140958	M5 green|0.5005
1950	CNOT4|O95628	green	-0.0106663	-0.096098	0.00809479	0.121842	0.301668	-0.205751	-0.022571	0.125975	-0.104593	-0.09506	0.0819083	0.271285	0.234328	0.123248	-0.0362962	-0.150982	0.213915	0.10051	0.504804	0.24326	0.498862	0.431633	-0.184437	0.0111833	0.0220709	-0.0954291	-0.0716511	-0.0413915	-0.356676	-0.228692	0.30588	-0.1134	0.436607	0.428254	0.251534	-0.114006	0.217662	0.31203	0.298272	0.336138	0.117235	0.357591	0.270664	0.491309	0.467325	-0.0529629	-0.178917	0.0286144	-0.274312	0.167279	0.035022	-0.185231	-0.165289	-0.0529575	0.0829214	0.34786	0.211534	0.340187	0.363043	0.359949	0.534424	0.168456	0.281113	0.0263085	0.169229	0.190883	-0.134034	-0.10207	-0.0763343	-0.411421	-0.337574	-0.277866	-0.251672	-0.0282542	-0.283782	-0.292909	M5 green|0.4989
8859	SH3BGR|P55822	green	-0.140209	-0.19658	-0.273242	0.0249645	0.0251357	-0.0961592	-0.0131187	0.207229	-0.133429	0.187533	0.178882	0.194252	0.184818	0.294901	0.330017	0.00520993	0.164775	0.242149	0.278213	0.444354	0.498556	0.476482	0.0331557	0.0553877	0.212841	0.282344	0.101916	0.341338	-0.207658	0.258384	0.115434	-0.127987	0.0202421	0.136004	-0.143656	-0.0715161	0.021251	0.149848	0.354975	0.312384	0.210495	0.458911	0.290914	0.386069	0.24305	-0.288183	-0.172921	-0.368385	-0.417116	-0.198436	-0.23905	-0.291143	-0.199022	0.0303532	-0.256678	-0.22059	-0.108063	0.0772521	-0.228736	-0.100212	0.0546723	-0.435321	-0.291896	-0.292588	-0.23919	-0.261459	-0.244962	-0.132008	-0.31989	-0.269138	-0.139231	-0.213296	-0.458862	-0.48634	-0.36237	-0.382445	M5 green|0.4986
10851	VPS25|Q9BRG1	green	-0.184417	-0.209655	-0.321284	-0.0969846	0.358353	0.0325844	-0.12722	0.0206413	-0.146251	0.188365	0.0978915	0.18237	0.0329186	0.0957987	0.0105479	-0.00225863	0.0324403	-0.125176	0.111088	0.250006	0.49603	0.286934	-0.295578	-0.095629	-0.0509978	0.161095	-0.129564	0.124415	-0.219129	0.038375	0.240856	0.0415686	0.304897	0.311222	0.150228	0.278699	0.356035	0.333685	0.190833	0.220525	0.0621796	0.429472	0.506736	0.368658	0.393719	-0.140389	0.0473093	-0.251727	-0.17058	-0.0422568	0.236857	-0.277374	-0.258965	-0.154713	-0.408541	-0.275737	-0.206897	0.137305	-0.0199436	0.105432	0.127351	-0.208557	-0.13604	-0.284957	-0.183831	-0.214478	0.0197828	-0.267214	-0.22127	-0.23298	-0.308507	-0.0557102	-0.068218	-0.135033	0.120635	-0.061395	M5 green|0.496
1394	CASP4|P49662	green	-0.107571	-0.183616	-0.257979	-0.0212303	0.192555	-0.185657	-0.145458	0.270283	0.237068	0.161014	0.0389888	0.404533	0.0812293	0.213271	0.180477	0.102119	0.110106	-0.0164249	0.242184	0.372859	0.495894	0.37245	-0.276138	-0.147907	-0.015467	0.135581	-0.170524	0.0471465	-0.229891	0.0952003	0.149392	-0.0993372	0.226344	0.172177	0.0225541	0.129577	0.284977	0.498334	0.311899	0.272715	0.131675	0.488347	0.454329	0.392535	0.430426	-0.0351827	0.209927	-0.233129	-0.148112	0.0491553	0.223631	-0.311797	-0.211048	-0.100855	-0.3672	-0.320982	-0.173132	0.0282497	0.0588238	0.178075	0.0350022	-0.268331	-0.216828	-0.354602	-0.315019	-0.213603	-0.159776	-0.251871	-0.27686	-0.21696	-0.236196	0.0385305	-0.114431	-0.197271	-0.00311811	-0.17735	M5 green|0.4959
1085	BPNT1|O95861	green	-0.230607	-0.045039	-0.299605	0.264207	0.445085	-0.11161	0.0598594	0.1323	0.0979524	0.140516	0.0874297	0.277136	0.264887	0.283799	0.108219	0.181743	0.297948	0.00205007	0.204633	0.479238	0.494586	0.492765	-0.0974075	-0.0100145	0.123753	0.297165	-0.0141055	0.135471	-0.0551633	0.216691	0.167824	-0.105873	0.0962074	0.107368	-0.105588	0.13435	0.146233	0.17722	0.0756365	0.0508945	-0.0955101	0.394987	0.298053	0.192422	0.172033	-0.162992	0.0718949	-0.236458	-0.241154	-0.0162026	0.245113	-0.272628	-0.277065	-0.275745	-0.387745	-0.246204	-0.296104	0.0399738	-0.144408	-0.131697	0.164048	-0.144335	-0.0786659	-0.175089	-0.173321	-0.0351684	-0.0586568	-0.294794	-0.297605	-0.23156	-0.209277	-0.0431896	-0.0128665	-0.0681003	0.283942	-0.0796386	M5 green|0.4946
3669	GATD1|Q8NB37	green	-0.0587399	0.103734	-0.0332947	0.0706448	0.329076	-0.0118721	-0.0860065	0.13485	-0.0412272	0.14324	0.000879104	0.18776	0.00193224	0.135584	0.161015	0.169905	0.307308	0.14266	0.251157	0.432073	0.491577	0.497276	-0.0940325	0.086882	0.0862939	0.0990694	0.0708011	0.186911	-0.11557	0.124615	0.222859	-0.00243405	0.292969	0.258596	-0.0115811	0.0243125	0.125901	0.205622	0.12457	0.115254	-0.0500224	0.358865	0.329217	0.333927	0.265095	-0.256879	-0.0932661	-0.34855	-0.296542	-0.123527	-0.0356355	-0.2744	-0.344603	-0.256136	-0.343699	-0.239895	-0.248255	0.0561058	-0.0822189	0.0341061	0.208423	-0.186831	-0.127259	-0.127471	-0.0413631	0.0600166	-0.133653	-0.13273	-0.284479	-0.277431	-0.165421	-0.0639905	-0.0181368	-0.1394	-0.0531297	-0.084191	M5 green|0.4916
611	ARF4|P18085	green	-0.294057	-0.123724	-0.28169	-0.0768702	0.101203	-0.239588	-0.160271	0.299947	0.203454	0.0152558	-0.164078	0.0792046	-3.05777e-05	0.0369455	0.019089	-0.0730058	0.00604621	-0.150408	0.205791	0.288006	0.489455	0.300382	-0.0767739	-0.181392	-0.0331249	0.132748	-0.173742	-0.0770969	-0.0156426	0.0792083	0.478616	0.359009	0.294179	0.511915	0.360157	0.0302694	0.310801	0.373954	0.372123	0.223795	0.0337507	0.406426	0.521848	0.393709	0.510431	-0.0839943	0.157331	-0.118235	-0.0249863	-0.00186617	0.124027	-0.212937	-0.237307	-0.251668	-0.338163	-0.140225	-0.263585	0.272641	0.103433	0.270007	0.0537526	-0.100464	-0.0431474	-0.194736	-0.269179	-0.136465	-0.0677771	-0.00643588	-0.151529	-0.0986011	-0.0775055	-0.0753052	-0.0707806	-0.0895239	-0.0387539	-0.0692133	M5 green|0.4895
1788	CHMP3|Q9Y3E7	green	-0.0376839	-0.27312	-0.249397	-0.0494246	0.258917	0.0723053	-0.17465	0.00296171	-0.250845	0.375751	0.106523	0.13614	0.141633	0.206602	0.164228	0.137343	0.190358	0.0879811	0.182762	0.391564	0.489519	0.426334	-0.175377	-0.0571012	0.181489	0.461358	-0.182811	0.106261	-0.232189	0.187495	0.147299	-0.113091	0.125181	0.151738	-0.068836	0.185012	0.196674	0.234735	0.257698	0.259522	0.171023	0.449404	0.422947	0.385483	0.28657	-0.146749	0.0418685	-0.402861	-0.288946	-0.157875	0.0619396	-0.32605	-0.233307	-0.0347166	-0.35328	-0.254038	-0.167827	0.142719	-0.148444	0.000585932	0.0356918	-0.372057	-0.248922	-0.367047	-0.217002	-0.373953	-0.215245	-0.357594	-0.305368	-0.410861	-0.357183	-0.158951	-0.272754	-0.364613	-0.0820697	-0.105741	M5 green|0.4895
7998	RASA3|Q14644	green	-0.313276	0.047304	-0.164936	0.33008	0.333721	-0.0265157	0.226161	0.389939	0.0975121	0.0782833	0.209247	0.233458	0.389615	0.410138	0.150154	0.0421177	0.359905	0.256144	0.327396	0.398414	0.482511	0.488731	0.0212397	0.236935	0.27404	0.118381	0.229843	0.247486	-0.068826	0.0668939	0.241738	-0.017151	0.319571	0.394046	0.151456	-0.0771812	0.103342	0.242026	0.158541	0.0502527	-0.161647	0.279821	0.2505	0.252956	0.218976	-0.347855	-0.263468	-0.132126	-0.35732	0.0798942	-0.0997965	-0.203369	-0.312358	-0.305755	-0.0572944	0.0318506	-0.10672	0.0650861	0.019843	-0.0310121	0.406229	0.00734022	0.14531	0.0654896	0.107811	0.157467	-0.0541569	0.0525101	-0.213678	-0.310781	-0.193207	-0.280391	-0.253351	-0.164018	-0.193388	-0.218182	M5 green|0.4825
2839	EEF1AKMT1|Q8WVE0	green	-0.0248163	-0.168123	-0.1244	0.00341901	0.0452693	-0.173967	-0.0596426	0.205978	-0.0567129	0.0881023	0.0900694	0.171595	0.22268	0.215039	0.0904934	0.0977084	0.187731	0.137541	0.102659	0.47476	0.475762	0.423434	0.0544224	0.128663	0.296331	0.336914	-0.0955799	0.051819	-0.123931	0.287528	0.257164	0.0150898	-0.0208259	0.264095	-0.0760277	-0.148762	-0.0261555	0.0977848	0.466448	0.297695	0.238557	0.484451	0.310442	0.347963	0.230618	-0.242367	-0.0578555	-0.404773	-0.397851	-0.272637	-0.288993	-0.261832	-0.151875	-0.00535556	-0.326932	-0.0988993	-0.188977	0.14942	-0.226421	-0.028438	0.015451	-0.363989	-0.256567	-0.233466	-0.246771	-0.255542	-0.404745	-0.227655	-0.487034	-0.299071	-0.14519	-0.339415	-0.367412	-0.400345	-0.289475	-0.359979	M5 green|0.4758
11033	XPO6|Q96QU8	green	0.136767	-0.0965232	0.0411137	0.0996031	0.143164	-0.33383	-0.143407	0.0870255	-0.0999964	0.215388	0.151937	0.255161	0.287886	0.223518	0.131248	0.0215344	0.246221	0.114348	0.286139	0.378223	0.475093	0.432353	-0.163639	-0.102348	0.082247	0.176142	-0.16655	-0.0508639	-0.346724	-0.0572118	0.133318	-0.140258	0.203952	0.240363	-0.0103358	0.0122132	0.161083	0.273537	0.380067	0.308056	0.176378	0.446523	0.304477	0.404978	0.361438	0.00217513	-0.0368185	-0.104796	-0.221972	0.107536	0.00474337	-0.371082	-0.232027	0.00551576	-0.13879	0.15001	0.116555	0.232411	0.109552	0.171617	0.259083	-0.05192	0.105552	-0.177584	0.0187768	0.0182106	-0.281477	-0.339401	-0.353027	-0.329504	-0.258921	-0.245509	-0.30039	-0.172776	-0.215727	-0.363505	M5 green|0.4751
8075	RBP7|Q96R05	green	-0.0452586	-0.119245	-0.199278	0.197144	0.180583	-0.0518225	0.162739	0.207566	0.0249842	0.157486	0.231993	0.405387	0.489947	0.398099	0.16279	0.0367786	0.174962	0.0925178	0.227783	0.447718	0.474127	0.411466	0.0423125	0.119137	0.0797426	0.131602	0.0408286	0.17552	-0.189781	0.356331	0.161522	-0.112616	-0.0156628	0.10921	-0.207226	-0.0438435	0.00908663	0.125938	0.231428	0.203742	0.107477	0.484044	0.259062	0.336114	0.080425	-0.246233	-0.120498	-0.36197	-0.364418	-0.172316	-0.160693	-0.175442	-0.0971256	-0.0314208	-0.218242	-0.242698	-0.112291	0.0869163	-0.207398	-0.100028	0.0573709	-0.364941	-0.256586	-0.194328	-0.223883	-0.170112	-0.223058	-0.281327	-0.270953	-0.306353	-0.146802	-0.146467	-0.307045	-0.345057	-0.215702	-0.359318	M5 green|0.4741
9293	SNX21|Q969T3	green	-0.191294	-0.143539	-0.182707	-0.212863	0.0354721	0.151151	-0.0747504	0.0648874	-0.350498	0.19236	0.0950975	0.0140216	0.0526211	0.114054	0.0768988	-0.114733	0.0171556	0.135152	0.193963	0.123806	0.472266	0.301305	0.0524273	0.184788	0.160834	0.108912	-0.185273	-0.0521345	-0.260571	-0.0146709	0.542847	0.38514	0.300835	0.517709	0.364421	-0.107979	0.187493	0.230745	0.286167	0.256112	0.0577058	0.304763	0.464318	0.5118	0.423859	-0.366831	-0.363143	-0.314671	-0.320097	-0.266004	-0.21968	-0.291322	-0.311363	-0.183867	-0.245621	-0.124907	-0.168575	0.367046	-0.0103192	0.172611	0.180137	-0.202032	-0.132282	-0.108847	-0.0873025	-0.165607	-0.205566	-4.2273e-05	-0.14571	-0.214861	-0.0253767	-0.0735668	-0.27938	-0.241244	-0.305943	-0.274425	M5 green|0.4723
6097	NAA30|Q147X3	green	-0.0479717	-0.0857598	-0.103492	-0.0296792	0.126845	-0.172679	-0.149369	0.138222	-0.108655	0.151977	0.0260483	0.31658	0.0769138	0.291837	0.288865	0.155597	0.280876	0.248797	0.19077	0.412427	0.471542	0.471423	0.0120446	0.0597768	0.274951	0.316049	0.0927966	0.349141	-0.201751	0.186608	0.166418	-0.143314	0.0710083	0.154455	-0.147142	-0.0307856	0.00459074	0.0929231	0.212495	0.172474	0.0366533	0.394699	0.270654	0.321575	0.205344	-0.231963	-0.0769116	-0.357806	-0.278884	-0.189136	-0.18661	-0.359031	-0.336277	-0.161341	-0.386673	-0.226727	-0.210652	0.0285588	-0.230553	-0.0973482	0.0681703	-0.368843	-0.260995	-0.231153	-0.202323	-0.176769	-0.241665	-0.224412	-0.389598	-0.264206	-0.176731	-0.117407	-0.25584	-0.365201	-0.328809	-0.357874	M5 green|0.4715
3896	GPCPD1|Q9NPB8	green	0.00350362	-0.0183348	0.0711565	0.2617	0.441934	0.0588382	-0.0151601	0.0247742	-0.0126946	0.00449131	-0.118274	0.255259	0.167084	-0.0453118	-0.107469	0.0253485	0.163537	-0.177771	0.285928	0.437028	0.469954	0.367821	-0.306588	-0.0150941	-0.111396	-0.0399127	0.0339227	0.0241741	-0.0837709	0.0825607	0.0506555	-0.0712587	0.429632	0.295568	0.0429047	0.295026	0.334279	0.329426	0.254996	0.219442	0.0657576	0.470745	0.445738	0.392552	0.311496	-0.139684	0.0229647	-0.232063	-0.291007	0.04566	0.0557039	0.088836	-0.0162521	-0.120523	-0.114856	-0.117934	-0.156467	0.0160512	0.00486776	0.146079	0.195867	-0.201755	-0.0122021	-0.267927	-0.132119	-0.00933205	0.0175334	-0.235636	-0.291991	-0.424889	-0.461422	-0.245627	-0.139896	-0.192007	-0.146041	-0.0365831	M5 green|0.47
5289	LSM1|O15116	green	-0.154357	-0.185508	-0.221949	0.173239	0.411931	-0.0622611	-0.139918	0.168714	0.0356119	0.0571288	0.0545258	0.103927	-0.083131	0.106189	0.0822036	0.0610243	0.274691	0.0155886	0.396869	0.294309	0.46927	0.457804	-0.250254	-0.0601035	-0.0628049	-0.0954589	-0.105935	0.0155846	-0.222325	-0.101358	0.288834	0.0979163	0.353664	0.295277	0.195498	0.110019	0.297576	0.332702	0.160936	0.217451	0.0248205	0.3237	0.378535	0.418438	0.426506	-0.0622023	0.0779608	-0.150669	-0.104314	0.0760513	0.230306	-0.171036	-0.284968	-0.210807	-0.168741	-0.124507	-0.101945	0.19773	0.222853	0.326198	0.189874	-0.103311	-0.0794629	-0.232328	-0.16902	-0.141395	-0.0598464	-0.0625568	-0.063188	-0.192969	-0.201971	-0.032042	0.00126025	-0.0650257	-0.00550343	0.0633067	M5 green|0.4693
3377	FCHSD1|Q86WN1	green	-0.307623	0.00332343	-0.200338	0.0712732	0.244332	0.159407	0.00148231	0.162257	-0.171701	0.176839	0.168996	0.0398108	-0.0318383	0.207487	0.249669	0.218932	0.315396	0.238081	0.257566	0.364315	0.467247	0.501911	0.177472	0.300678	0.321433	0.265355	0.0451287	0.111979	0.00458834	0.192796	0.389766	0.223272	0.277138	0.334051	0.11224	-0.103767	0.11032	0.0956275	0.182451	0.0505993	-0.14191	0.272516	0.377261	0.312738	0.223173	-0.505141	-0.299536	-0.420602	-0.386366	-0.317213	-0.329665	-0.311024	-0.389389	-0.392888	-0.329605	-0.144342	-0.390653	0.0760079	-0.214809	-0.0768396	0.190337	-0.212094	-0.134489	-0.0216036	-0.0471479	-0.0670631	-0.163969	0.0494106	-0.20455	-0.216943	-0.00698551	-0.138531	-0.172503	-0.245041	-0.253309	-0.0916006	M5 green|0.4672
8904	SHTN1|A0MZ66	green	0.0202258	-0.00921124	7.96745e-05	0.1029	0.121733	-0.191499	0.30091	0.17396	-0.0886831	0.146359	0.222424	0.244775	0.412004	0.307645	0.098986	0.0547372	0.201132	0.0430298	0.257305	0.432983	0.466188	0.413604	-0.0574861	-0.0170378	0.00255544	0.0188704	-0.159643	-0.0922999	-0.214406	0.140668	0.208543	-0.103783	0.137222	0.242088	-0.0129315	-0.146261	0.0580492	0.244715	0.37375	0.306077	0.184931	0.503456	0.276177	0.438722	0.283769	-0.178243	-0.104522	-0.275747	-0.378546	-0.136405	-0.111799	-0.220777	-0.169892	-0.0605792	-0.145502	-0.0458284	-0.0727424	0.240765	-0.0179785	0.0856103	0.131211	-0.180722	-0.104994	-0.143792	-0.082692	-0.0031729	-0.334138	-0.271453	-0.235374	-0.381774	-0.222828	-0.214153	-0.276445	-0.220421	-0.245609	-0.316834	M5 green|0.4662
6188	NCOA7|Q8NI08	green	0.0983928	0.262107	0.247531	-0.0284053	0.246214	-0.0726352	0.0103546	-0.0741159	-0.159905	0.218121	0.0730582	0.268742	0.151401	0.165485	0.180985	0.226115	0.286439	0.137578	0.310571	0.417987	0.46556	0.449328	-0.149059	0.00641907	0.0738337	0.0900634	0.0213314	0.0946836	-0.21785	-0.016169	0.156921	-0.108446	0.48609	0.215214	-0.00552087	0.101407	0.268813	0.278214	0.121006	0.0977857	-0.081189	0.380658	0.395342	0.432225	0.323903	-0.214071	-0.152342	-0.267991	-0.355313	-0.015152	-0.0453197	-0.389492	-0.462562	-0.336209	-0.379037	-0.160091	-0.203441	-0.0351542	-0.00389108	0.0448321	0.309215	-0.0893354	0.0167429	-0.096355	0.100164	0.251416	-0.109919	-0.294984	-0.222638	-0.36799	-0.246772	-0.0419546	-0.0777719	-0.0611938	-0.191188	-0.295326	M5 green|0.4656
2657	DNAJC9|Q8WXX5	green	-0.144226	-0.375286	-0.302427	-0.186423	-0.0929323	-0.0886759	-0.0635209	0.240177	-0.132228	0.397922	0.184422	0.137653	0.0258127	0.186867	0.321657	-0.0255936	0.0764949	0.195599	0.300953	0.293398	0.463134	0.405039	0.0745755	0.0767138	0.232745	0.376516	-0.302597	-0.0401845	-0.316766	0.0728533	0.329624	0.0439838	-0.0391026	0.185109	-0.00100402	-0.156095	0.0262183	0.165496	0.428108	0.377158	0.266407	0.428177	0.319631	0.422854	0.323173	-0.226334	-0.103724	-0.325951	-0.292957	-0.235311	-0.230542	-0.366666	-0.172966	0.0690668	-0.21078	-0.0357935	0.000134388	0.258739	-0.133983	0.045802	0.00382739	-0.383942	-0.316942	-0.299309	-0.235384	-0.393946	-0.405521	-0.196965	-0.144176	-0.131507	-0.0081419	-0.211555	-0.426188	-0.417021	-0.326018	-0.352285	M5 green|0.4631
1740	CFL2|Q9Y281	green	-0.0415064	0.0807545	0.0292306	0.161727	0.378851	0.146744	0.151048	-0.0346367	-0.198975	0.104683	0.0724011	0.139866	0.193222	0.154831	0.157342	0.0703283	0.215058	0.0738356	0.296843	0.506534	0.46292	0.445778	0.0844056	0.29418	0.101963	0.110443	-0.191394	-0.12452	-0.105348	0.257641	0.157796	-0.137446	0.0917503	0.117368	-0.204384	-0.0872895	-0.00924377	0.0569631	0.17827	0.147077	0.00968753	0.470315	0.251726	0.304805	0.100558	-0.364357	-0.240384	-0.475831	-0.47897	-0.318207	-0.171921	-0.1064	-0.178262	-0.196433	-0.223	-0.258019	-0.285923	0.102939	-0.266906	-0.147004	0.168754	-0.249619	-0.220658	-0.06858	-0.0201138	0.0254993	-0.381054	-0.328835	-0.233869	-0.348243	-0.114042	-0.134922	-0.101373	-0.147639	-0.0453116	-0.194717	M5 green|0.4629
1051	BLOC1S6|Q9UL45	green	-0.164699	-0.079296	-0.200521	-0.114646	0.1558	-0.149374	-0.186443	0.166448	-0.134185	0.101787	0.197904	0.0988709	0.0452352	0.271018	0.343387	0.209249	0.310726	0.283584	0.370234	0.338942	0.460861	0.515746	0.0595277	0.0379415	0.17449	0.150594	-0.161692	-0.0276215	-0.168167	0.0432128	0.435715	0.145681	0.207076	0.255693	0.105072	-0.14158	0.0624426	0.0989345	0.106614	0.111697	-0.0709948	0.295071	0.271593	0.377647	0.324517	-0.186301	-0.071952	-0.243405	-0.176553	-0.215672	-0.0225614	-0.398055	-0.43471	-0.303651	-0.358728	-0.198674	-0.238973	0.260783	0.0336128	0.0974475	0.165253	-0.136861	-0.155384	-0.077701	-0.131217	-0.111002	-0.202977	-0.0802281	-0.0504709	-0.0876776	0.0520395	0.136814	0.0137966	-0.0656256	-0.130352	-0.0841822	M5 green|0.4609
3356	FBXO6|Q9NRD1	green	-0.275092	-0.0682292	-0.241228	0.0600529	0.152997	-0.216307	-0.0545485	0.147462	-0.00560406	0.155488	0.110584	0.276787	0.107423	0.196053	0.0867497	-0.00253413	0.243422	0.18338	0.287404	0.237325	0.46067	0.377398	-0.145871	-0.0855803	0.0289879	0.0688146	0.106627	0.25282	-0.25097	-0.16461	0.309208	0.00947955	0.292928	0.334482	0.210035	0.102177	0.236429	0.241406	0.0733914	0.0681372	-0.112694	0.233022	0.281367	0.285554	0.331891	-0.114562	-0.159049	0.0601027	-0.0951014	0.208321	0.163077	-0.414443	-0.406829	-0.249021	-0.222104	0.102004	-0.0338458	0.0708919	0.139551	0.0305797	0.353171	0.11536	0.205108	-0.0382357	0.0671857	0.112837	0.0643397	-0.0625028	-0.163832	-0.0784934	-0.155111	-0.108469	-0.0833944	0.0593704	-0.00252768	-0.146713	M5 green|0.4607
2781	DYM|Q7RTS9	green	-0.0316357	-0.242496	-0.18572	0.00613119	0.111459	-0.245215	-0.186061	0.0867832	0.0720308	-0.0183489	-0.0672009	0.122156	0.0664804	0.053213	0.0827401	-0.047371	0.12446	-0.0388919	0.2946	0.31793	0.453326	0.428832	-0.1001	-0.12874	-0.0240141	0.0511792	-0.0470009	0.0629412	-0.102832	0.0285631	0.229528	0.0595486	0.149567	0.293992	0.0790425	0.0932182	0.151064	0.152413	0.293047	0.204693	0.0585171	0.367575	0.288863	0.344008	0.31562	0.0722367	0.164723	-0.034636	-0.0252966	0.0256014	0.0795225	-0.189862	-0.133114	-0.0936451	-0.198086	-0.0860692	-0.0925456	0.134585	0.084192	0.184151	0.109152	-0.138964	-0.0523385	-0.214091	-0.25628	-0.168792	-0.045587	-0.121823	-0.27335	-0.0863279	-0.123666	0.0150117	-0.0938791	-0.136918	-0.159922	0.0319951	M5 green|0.4533
1824	CIAO2A|Q9H5X1	green	-0.177915	-0.205084	-0.27266	0.116074	0.191487	-0.17846	-0.0969326	0.460873	0.26064	0.0367048	0.0972632	0.186559	0.1747	0.25354	0.122451	0.158445	0.181061	-0.0431614	0.198768	0.405171	0.453211	0.366366	-0.131756	-0.0519941	0.106292	0.181827	-0.0634828	0.0558565	-0.0396565	0.219648	0.171666	0.134118	0.179926	0.316739	0.13209	0.0784111	0.294709	0.453447	0.427816	0.265332	0.156756	0.43613	0.465329	0.338445	0.391905	-0.183498	0.169781	-0.246167	-0.290211	0.00626385	-0.0169352	-0.112223	-0.0980023	-0.0981928	-0.253745	-0.052339	-0.147083	0.00991513	0.0541597	0.167126	0.0754285	-0.256674	-0.109482	-0.291829	-0.358175	-0.273668	-0.148146	-0.0737973	-0.387501	-0.396821	-0.253211	-0.306213	-0.312149	-0.397052	-0.196088	-0.211501	M5 green|0.4532
6568	NUDT18|Q6ZVK8	green	-0.0354318	-0.0414525	-0.109544	-0.00566803	0.164339	-0.0152314	-0.0947876	0.16553	-0.0919238	0.0232574	0.0126921	0.209083	0.252644	0.316843	0.139861	0.1298	0.236543	0.214588	0.142061	0.432684	0.452582	0.472843	0.0738634	0.162154	0.331765	0.323582	0.099473	0.270064	-0.0855325	0.276746	0.183527	-0.0902452	0.046134	0.185428	-0.0992332	-0.0967217	-0.0434014	0.0639524	0.224306	0.143275	0.0342366	0.363817	0.240875	0.305694	0.167583	-0.225972	-0.140993	-0.318226	-0.315477	-0.244385	-0.203907	-0.228866	-0.19733	-0.136685	-0.268503	-0.264455	-0.273853	0.0380482	-0.237287	-0.104248	0.124698	-0.31586	-0.224843	-0.151365	-0.159633	-0.143817	-0.274311	-0.148343	-0.395112	-0.278529	-0.125968	-0.0856254	-0.216447	-0.308734	-0.265916	-0.182817	M5 green|0.4526
111	ACBD7|Q8N6N7	green	-0.116522	0.0907702	-0.0252356	0.1905	0.257646	-0.0607514	0.0524554	-0.00660893	-0.282856	0.089394	0.042728	0.0871242	0.230539	0.130762	0.0801851	-0.0271306	0.323366	0.24244	0.362024	0.269997	0.451029	0.436158	-0.0258621	0.150993	0.135193	0.0875333	0.142732	0.156061	-0.23197	-0.189754	0.288468	-0.0463131	0.333088	0.378634	0.161255	-0.0760421	0.0904412	0.0918931	0.125035	0.155337	-0.0590712	0.27092	0.19291	0.342998	0.261801	-0.21205	-0.368212	-0.0276101	-0.340186	0.0950925	-0.07356	-0.298182	-0.290906	-0.182074	-0.00203408	0.257769	0.0517047	0.236598	0.0878734	0.0386947	0.482634	0.155994	0.259187	0.104693	0.26072	0.306908	-0.0492255	-0.0307564	-0.146073	-0.25086	-0.144954	-0.25063	-0.157505	0.044115	-0.0982168	-0.153885	M5 green|0.451
7816	PYCARD|Q9ULZ3	green	-0.157413	-0.0965499	-0.234462	0.0903737	0.280144	-0.358589	-0.0148987	0.378913	0.154748	0.238848	0.20585	0.479941	0.246196	0.354694	0.335437	0.22838	0.405788	0.158581	0.333592	0.330262	0.448654	0.452351	-0.22644	-0.147838	0.034933	0.126977	0.00899786	0.185607	-0.269908	-0.144455	0.144282	-0.131626	0.342535	0.210628	0.105719	0.144055	0.300572	0.362702	0.137598	0.141264	-0.0209221	0.304	0.34438	0.283468	0.360166	-0.0276625	0.0348999	0.02168	-0.0939179	0.246087	0.128053	-0.45209	-0.391716	-0.212453	-0.281199	0.0999944	-0.0254817	-0.0137716	0.135388	0.109708	0.353392	0.0290602	0.206955	-0.150013	-0.011663	0.0710898	-0.0431884	-0.188611	-0.320664	-0.191043	-0.241328	0.00672167	-0.18416	-0.0361871	-0.130988	-0.301452	M5 green|0.4487
3056	EPS8|Q12929	green	-0.328591	0.014045	-0.168926	0.182052	0.481183	0.244346	0.0375034	0.127308	0.0725166	-0.0690378	-0.0152289	0.120865	-0.0018162	0.0605641	0.0105972	-0.00659159	0.15633	0.0168863	0.364685	0.255532	0.448358	0.33136	-0.0484177	0.231869	0.112645	-0.00559243	-0.0747883	-0.0319775	-0.111644	-0.0436597	0.289189	0.198885	0.470535	0.427212	0.221472	0.08093	0.320107	0.293687	0.170563	0.145636	-0.0837858	0.331896	0.45633	0.333793	0.340678	-0.414282	-0.25925	-0.276181	-0.370897	-0.0131225	-0.0584142	-0.0214446	-0.173037	-0.293156	-0.137212	-0.0850285	-0.200038	0.0603118	0.0356706	0.100043	0.345558	-0.0599295	0.058891	-0.0328096	0.0321926	0.0929156	-0.0592528	-0.0514029	-0.19382	-0.300066	-0.182714	-0.196465	-0.212866	-0.122608	-0.11404	-0.234108	M5 green|0.4484
3565	FUK|Q8N0W3	green	-0.0849413	-0.205146	-0.24102	-0.0745593	-0.0313076	-0.200739	-0.0534504	0.201256	-0.0724825	0.196503	0.0633809	0.196612	-0.0100216	0.163932	0.230963	0.178971	0.209684	0.11147	0.113883	0.338148	0.448353	0.429341	0.0113173	-0.00363701	0.182001	0.303794	0.00124171	0.149467	-0.0962734	0.213564	0.256285	0.0428768	0.104875	0.252685	0.0187019	-0.0637336	0.0932377	0.120871	0.421009	0.311371	0.206813	0.37926	0.362301	0.426057	0.344562	-0.178552	0.00462795	-0.299413	-0.241767	-0.218135	-0.248638	-0.371314	-0.237167	-0.0696732	-0.349273	-0.0820776	-0.209482	0.0905913	-0.133017	0.0357481	0.0201489	-0.373176	-0.233936	-0.315055	-0.318746	-0.314196	-0.240114	-0.0866232	-0.298643	-0.206678	-0.0919602	-0.142834	-0.351948	-0.4196	-0.362608	-0.209657	M5 green|0.4484
11044	XYLB|O75191	green	-0.0270013	-0.0232688	-0.107364	-0.0723876	0.0365759	-0.230799	-0.173267	0.153294	-0.0460873	0.0840105	0.0839098	0.171861	0.184232	0.189446	0.129935	0.0682231	0.109794	0.110237	0.155736	0.449988	0.448027	0.40567	0.0656576	-0.0459807	0.0934084	0.132384	-0.0216591	0.0983245	-0.0273984	0.311699	0.298914	0.0130228	-0.068055	0.122221	-0.147145	-0.148832	-0.118788	0.00396975	0.187865	0.117707	0.0359798	0.407757	0.216995	0.272797	0.139297	-0.16751	-0.00841016	-0.375736	-0.189381	-0.349641	-0.0544017	-0.29569	-0.23871	-0.150725	-0.397982	-0.433765	-0.385462	0.214526	-0.268086	-0.0939808	-0.109908	-0.350995	-0.374483	-0.180712	-0.277875	-0.183273	-0.282021	-0.171683	-0.215887	-0.106547	-0.0184937	0.0589433	0.0225288	-0.170152	-0.0926765	-0.0368169	M5 green|0.448
10477	TTC27|Q6P3X3	green	-0.141855	0.0163226	-0.0934082	0.0403849	0.0798007	-0.0480389	0.0418798	0.227062	0.173084	0.127968	-0.0611067	0.107862	-0.0453474	0.0711368	0.00835538	0.0557683	0.0855349	-0.0499217	-0.0443604	0.41315	0.447378	0.347788	0.0276183	0.0343217	0.116976	0.238559	0.0820217	0.132031	0.136187	0.388295	0.294681	0.248854	0.149329	0.395351	0.0926309	0.0668844	0.154616	0.194936	0.366546	0.0786642	-0.0347886	0.370063	0.438544	0.307227	0.259592	-0.271124	0.0442868	-0.339154	-0.20716	-0.18777	-0.126232	-0.169458	-0.207589	-0.259035	-0.423075	-0.276784	-0.410861	-0.0616515	-0.212745	-0.0312188	-0.0118525	-0.308638	-0.222419	-0.20472	-0.234162	-0.108419	-0.132623	-0.083557	-0.440983	-0.166233	-0.088765	-0.184042	-0.120628	-0.267039	-0.0720219	-0.0268718	M5 green|0.4474
6707	OVCA2|Q8WZ82	green	-0.271526	-0.199449	-0.279419	-0.0169304	0.0646177	-0.020228	-0.121148	0.132237	0.0865872	-0.0394168	-0.118478	-0.0758708	0.00772085	-0.085096	-0.181397	-0.180716	-0.0773054	-0.214546	0.130027	0.208508	0.446321	0.219648	-0.188086	-0.112484	-0.0518007	-0.00300131	-0.0828339	-0.0419776	0.0102687	0.0761952	0.324929	0.318569	0.232639	0.455189	0.309188	0.126879	0.301911	0.338237	0.378608	0.242416	0.0858881	0.358024	0.486491	0.371515	0.409186	-0.153619	0.0399637	-0.17353	-0.167186	-0.046964	0.0733342	-0.0387311	-0.0980236	-0.129298	-0.173295	-0.114952	-0.202021	0.161447	0.0722247	0.223516	0.0464866	-0.175301	-0.0633038	-0.25191	-0.24079	-0.219175	0.0256706	0.0369131	-0.166461	-0.219421	-0.210529	-0.250019	-0.164799	-0.207156	-0.0602018	0.121697	M5 green|0.4463
8438	RPS6KA2|Q15349	green	0.0508411	-0.0624707	-0.0159799	-0.11653	-0.0445082	-0.175364	-0.122332	0.00432349	-0.339018	0.176055	0.0882111	0.203482	0.0882155	0.138662	0.17884	-0.0591252	0.204195	0.323661	0.213088	0.14143	0.444474	0.399577	-0.0101282	0.0603737	0.188386	0.156466	0.16915	0.328998	-0.372158	-0.14345	0.374047	-0.0183763	0.271833	0.367584	0.140317	-0.141764	0.0318208	0.0491766	0.281971	0.298008	0.14998	0.248229	0.219614	0.480856	0.367182	-0.126999	-0.33221	-0.0729083	-0.204429	-0.0464428	-0.189469	-0.473762	-0.316303	-0.00535001	-0.135007	0.160674	0.103416	0.270608	0.0620313	0.126889	0.310065	-0.064897	0.0290131	-0.0334175	0.0828482	0.0506538	-0.168079	-0.047547	-0.190367	-0.123737	-0.0638581	-0.113281	-0.292698	-0.140981	-0.356276	-0.376603	M5 green|0.4445
1792	CHMP5|Q9NZZ3	green	-0.0418964	-0.292852	-0.260375	0.21826	0.354923	-0.129759	-0.0877863	0.0703137	-0.102075	0.175989	0.185186	0.234349	0.172872	0.257374	0.064969	0.131701	0.365174	0.125814	0.257225	0.361867	0.439215	0.469012	-0.228752	-0.126935	0.144094	0.319018	-0.0103906	0.195146	-0.208922	0.0104817	0.0405546	-0.231758	0.183279	0.165057	-0.049005	0.181976	0.203452	0.182248	0.283352	0.285416	0.189146	0.390629	0.269406	0.321208	0.274719	-0.0165009	0.0645046	-0.133456	-0.238437	0.146868	0.149344	-0.300643	-0.17779	0.0255411	-0.110916	0.0938009	0.0566024	0.0923864	0.0759734	0.0667166	0.258797	-0.115392	0.0469448	-0.255787	-0.0495949	-0.169267	-0.0753274	-0.226023	-0.341108	-0.359369	-0.375398	-0.332669	-0.333327	-0.260154	-0.0441487	-0.0826443	M5 green|0.4392
7700	PSMD9|O00233	green	-0.174982	-0.293477	-0.323402	-0.108642	0.152883	-0.103818	-0.102857	0.183319	-0.105795	0.365091	0.203835	0.0439028	0.089945	0.213405	0.143822	0.0348839	0.0430814	-0.0315459	0.172725	0.177146	0.438872	0.292725	-0.107181	-0.142751	0.00635955	0.242043	-0.220902	-0.0181459	-0.165186	0.0676984	0.410287	0.202553	0.149122	0.294803	0.22313	0.00639118	0.229354	0.273614	0.367862	0.289218	0.175463	0.365283	0.43735	0.429052	0.435432	-0.105092	0.0461107	-0.197046	-0.129274	-0.14298	0.0799225	-0.32051	-0.207641	-0.0644045	-0.275727	-0.0844108	-0.13787	0.402132	0.0441181	0.216414	0.0322921	-0.216868	-0.173664	-0.272215	-0.227356	-0.347205	-0.167691	-0.128684	0.00450215	-0.195308	-0.125496	-0.0968535	-0.223823	-0.249494	-0.0729568	-0.0439998	M5 green|0.4389
8526	RWDD2B|P57060	green	0.116507	0.0312156	0.0973556	0.0595439	0.278523	-0.112876	-0.185375	0.186049	-0.0127779	0.104428	0.269337	0.0309	0.141916	0.380694	0.179994	0.16131	0.283638	0.285065	0.339477	0.481336	0.434867	0.448763	0.127189	0.266553	0.346246	0.187719	-0.217875	-0.15341	-0.177367	0.192635	0.208995	-0.187245	0.060365	0.164197	-0.151312	-0.245897	-0.120789	0.0392453	0.182373	0.0855756	-0.0387596	0.396881	0.156043	0.320101	0.188175	-0.134468	-0.0896949	-0.242783	-0.279182	-0.180873	-0.108223	-0.227795	-0.220709	-0.184059	-0.186203	-0.119307	-0.18084	0.125344	-0.0555519	0.0140462	0.26957	-0.11261	-0.154858	-0.0137533	0.0154899	-0.0157797	-0.420363	-0.267203	-0.184223	-0.340746	-0.104866	-0.0801865	-0.0620075	-0.113869	-0.124497	-0.139513	M5 green|0.4349
7443	PPIP5K2|O43314	green	-0.0431972	0.055115	0.0803281	-0.0163121	0.229667	-0.145432	-0.218062	0.000971025	0.0342599	-0.0595382	-0.0785244	0.073736	-0.0887046	-0.13701	-0.0158627	-0.0501246	0.032837	-0.160535	0.395788	0.297881	0.433275	0.303225	-0.221013	-0.156992	-0.23615	-0.210498	-0.264036	-0.29019	-0.148758	-0.0766269	0.399454	0.219198	0.416664	0.38662	0.268459	0.0507531	0.314033	0.362186	0.219837	0.201895	0.00664813	0.403615	0.428328	0.456957	0.494504	0.00735855	0.144362	-0.127574	-0.0401858	0.00940323	0.261407	-0.0648893	-0.224458	-0.258024	-0.252461	-0.152014	-0.163646	0.322752	0.273515	0.415911	0.146813	0.0185775	-0.0234733	-0.146579	-0.123289	0.0668638	-0.0430194	-0.12444	0.0339789	-0.135563	-0.140559	0.09369	0.172543	0.120575	0.0379096	0.0244515	M5 green|0.4333
6698	OTUD1|Q5VV17	green	0.00322505	-0.212043	-0.136831	-0.166405	0.0617852	-0.114919	-0.0443462	0.176951	-0.0746918	0.163859	-0.031651	0.0983816	0.0557891	0.0571418	0.0167202	-0.0691192	0.095459	0.00893361	0.118089	0.189609	0.429662	0.311194	-0.14863	-0.0133572	0.0808545	0.170027	-0.220684	-0.025004	-0.321219	-0.0994652	0.274941	0.0715075	0.212249	0.373789	0.158144	0.0109825	0.17209	0.257152	0.376351	0.326072	0.214269	0.361964	0.344888	0.412986	0.408461	-0.0689683	-0.0605944	-0.124133	-0.1824	0.0411215	-0.0520138	-0.295511	-0.125077	0.0474927	-0.153373	0.154968	0.0910657	0.125497	0.103093	0.233693	0.200508	-0.110325	0.00801403	-0.182796	-0.114429	-0.104334	-0.246563	-0.222661	-0.309843	-0.244453	-0.195404	-0.185147	-0.306357	-0.16322	-0.215188	-0.369448	M5 green|0.4297
10910	WASHC3|Q9Y3C0	green	-0.15319	0.00145087	-0.156809	0.213496	0.303597	-0.0551896	-0.133075	0.271367	-0.0200607	0.10905	0.121081	0.122553	0.029228	0.13715	0.280392	0.252549	0.245033	0.0327098	0.178673	0.494452	0.428389	0.407458	-0.080059	-0.0230147	-0.0257099	0.0990122	0.16006	0.232492	0.0797654	0.299593	0.113775	0.064627	0.209306	0.102161	-0.0258359	0.0798505	0.197034	0.240956	0.195395	0.125625	0.00246847	0.417869	0.373394	0.263914	0.214087	-0.274599	0.0482528	-0.419194	-0.256459	-0.190919	0.0329141	-0.135638	-0.239303	-0.244368	-0.353225	-0.327828	-0.35952	0.0608438	-0.176741	-0.0244897	-0.0191307	-0.326545	-0.275248	-0.246459	-0.297131	-0.207856	0.00758335	-0.0218316	-0.176987	-0.229828	-0.11499	-0.0856918	-0.00365811	-0.249937	0.0693829	0.0268691	M5 green|0.4284
2784	DYNC1I2|Q13409	green	-0.538803	-0.166062	-0.461223	0.198581	0.390808	0.300205	0.0991596	0.208117	-0.115927	0.0997816	0.177731	0.0652496	0.027208	0.215307	0.0251128	-0.00681584	0.235944	0.119949	0.22789	0.145327	0.425008	0.376117	-0.0106293	0.184759	0.158059	0.171205	0.165607	0.282857	0.039136	0.0393571	0.366119	0.316642	0.428447	0.493813	0.409792	0.0847254	0.340057	0.232851	0.120785	0.0745287	-0.11213	0.168478	0.400395	0.259154	0.324545	-0.450969	-0.251525	-0.174342	-0.283911	-0.0025986	-0.062384	-0.168632	-0.312778	-0.314495	-0.159273	0.0380411	-0.189079	0.140856	0.0883142	0.0183144	0.404243	-0.00629029	0.130215	0.0083949	0.0356927	-0.117477	0.195246	0.2915	-0.0252754	-0.168661	-0.0909737	-0.254872	-0.26524	-0.190782	-0.0431	-0.0746715	M5 green|0.425
1195	C1orf198|Q9H425	green	-0.196231	-0.117663	-0.232413	0.174856	0.24822	0.329515	0.318806	0.13893	-0.118179	0.103365	0.00790579	0.199603	0.198891	0.171602	0.00773703	0.0433252	0.115396	-0.0400562	-0.076931	0.340555	0.421329	0.298966	-0.0648565	0.316954	0.236228	0.315928	0.202152	0.362052	-0.00261271	0.369008	0.0697826	-0.013546	0.188991	0.312348	-0.0141091	0.148196	0.231434	0.301038	0.421076	0.267116	0.167132	0.40678	0.454197	0.34648	0.221739	-0.479297	-0.200748	-0.472886	-0.510128	-0.191458	-0.32568	-0.034092	-0.0728639	-0.0873008	-0.228638	-0.144586	-0.244745	-0.185654	-0.27004	-0.133835	0.109509	-0.429088	-0.190784	-0.267612	-0.23902	-0.250791	-0.133037	-0.133995	-0.4917	-0.468606	-0.318599	-0.395171	-0.443887	-0.508966	-0.216369	-0.315465	M5 green|0.4213
6541	NTMT1|Q9BV86	green	0.00643801	-0.097614	-0.0823987	0.0276173	0.151522	-0.13687	-0.0707266	0.0484578	-0.139453	0.122263	0.148253	0.135519	0.216052	0.19391	0.165944	-0.0342053	0.103633	0.0526163	0.237113	0.308073	0.416331	0.326315	-0.130828	-0.0322247	0.0625282	0.106557	-0.124727	0.0415336	-0.306505	0.0403378	0.127591	-0.102033	0.0591319	0.142158	-0.0683497	0.0157735	0.078024	0.209842	0.27803	0.278588	0.148589	0.413013	0.266247	0.35566	0.234135	-0.0859004	-0.0790182	-0.182256	-0.264436	-0.0555653	-0.0342016	-0.201748	-0.101807	0.0108379	-0.192358	-0.0672305	0.0114642	0.262604	-0.0560783	0.0656537	0.121237	-0.213588	-0.0860252	-0.264174	-0.110516	-0.115409	-0.211045	-0.257338	-0.217837	-0.242665	-0.200793	-0.138917	-0.194691	-0.211015	-0.223944	-0.219843	M5 green|0.4163
8283	RNF146|Q9NTX7	green	-0.174366	-0.00822841	-0.154991	0.0998854	0.132357	0.173806	0.0930616	0.218696	-0.117653	0.186711	0.123163	0.0856908	0.229939	0.310869	0.25441	0.32432	0.309548	0.224137	0.0513703	0.452535	0.415728	0.414455	0.0847998	0.239954	0.343633	0.364647	0.0820621	0.164147	0.0494283	0.331795	0.180083	0.120578	0.210631	0.289378	0.0559163	-0.00555454	0.16697	0.224604	0.311082	0.123172	0.0369771	0.374878	0.41375	0.266648	0.187716	-0.467394	-0.198175	-0.455249	-0.485026	-0.25624	-0.335066	-0.24823	-0.323667	-0.248353	-0.395261	-0.183596	-0.346178	-0.0603588	-0.240524	-0.116377	0.0926868	-0.334697	-0.211454	-0.133758	-0.154931	-0.175177	-0.185647	-0.04971	-0.386414	-0.338851	-0.0953029	-0.328303	-0.328915	-0.405971	-0.194969	-0.249747	M5 green|0.4157
4973	KLHL41|O60662	green	-0.110593	-0.0453949	-0.102584	0.043046	0.12493	-0.158334	-0.0967038	-0.0156002	-0.173163	0.105727	0.0833669	0.308812	-0.00355744	0.125243	0.280239	-0.0877748	0.15394	0.260011	0.375545	0.251566	0.41545	0.380062	0.107946	0.138568	0.239069	0.221403	-0.0592134	0.0306403	-0.250494	-0.0096095	0.326278	-0.120434	0.206386	0.255979	-0.0117212	-0.119824	-0.00493095	-0.0314247	0.160324	0.163902	-0.0077405	0.253094	0.15737	0.314989	0.220403	-0.142186	-0.244815	-0.117219	-0.205013	-0.082494	-0.10063	-0.274332	-0.287901	-0.154784	-0.0928722	-0.0341916	-0.0385495	0.258523	-0.0256131	-0.0225669	0.328393	-0.00632898	0.0227943	0.0208589	0.116819	0.0522654	-0.174109	-0.125796	-0.103994	-0.0940926	-0.0171575	-0.0908641	-0.133818	-0.0354717	-0.153004	-0.118367	M5 green|0.4154
7912	RAB9A|P51151	green	-0.280535	-0.0571606	-0.288812	-0.0403036	0.136688	-0.155471	-0.0177616	0.225469	0.088522	0.0979878	0.0740888	0.0891569	0.0672345	0.0387723	-0.0333537	-0.0104112	0.00170268	-0.161219	0.105817	0.26012	0.412133	0.239778	-0.0844282	-0.126432	-0.0598716	0.0746739	-0.0448702	0.0686546	-0.00845111	0.0986485	0.386141	0.325388	0.21344	0.35286	0.220716	0.132164	0.262038	0.207482	0.187172	0.152679	0.000843371	0.353271	0.432599	0.282158	0.335425	-0.106279	0.115073	-0.139246	-0.0139647	-0.0682908	0.124424	-0.200901	-0.245729	-0.274641	-0.443029	-0.222421	-0.340488	0.211283	-0.0202186	0.0848032	0.00689664	-0.137598	-0.100587	-0.205756	-0.304846	-0.103642	0.0819194	-0.061094	-0.193652	0.00942851	-0.0657717	0.0936796	0.0284443	-0.0145704	0.0989639	-0.0994815	M5 green|0.4121
4832	KCTD21|Q4G0X4	green	-0.240698	-0.232388	-0.36173	-0.0421696	0.202886	0.170738	0.0729508	0.127489	-0.279594	0.222838	0.18978	0.1364	0.144724	0.222011	0.102656	0.0181662	0.252475	0.248768	0.18569	0.191252	0.410723	0.395858	-0.00549246	0.222858	0.219057	0.119138	-0.0145423	0.21839	-0.254601	0.0271171	0.309344	0.0989303	0.221507	0.360697	0.208103	-0.0310592	0.145978	0.21387	0.237234	0.224445	0.0888945	0.229253	0.308746	0.331562	0.293369	-0.340412	-0.321122	-0.239333	-0.29546	-0.0911877	-0.231527	-0.3848	-0.296884	-0.103601	-0.174298	-0.0276363	-0.0548244	0.176074	-0.0253041	0.0438522	0.255259	-0.16333	-0.0272607	-0.092857	-0.0173732	-0.199354	-0.181329	0.0408861	-0.170553	-0.154489	-0.080522	-0.155164	-0.326259	-0.250733	-0.279366	-0.252803	M5 green|0.4107
9350	SPAG1|Q07617	green	0.0457619	-0.0600478	-0.0587158	-0.0384619	0.239942	-0.100253	-0.0963048	0.121862	-0.0158962	0.245175	0.0615398	0.394585	0.233287	0.318557	0.149185	0.152497	0.0961968	-0.0874731	0.0657077	0.334131	0.409704	0.278876	-0.229587	-0.162367	-0.0161529	0.199532	-0.0847441	0.0810998	-0.196303	0.138537	0.11208	-0.0369026	0.260704	0.113841	-0.0211465	0.214879	0.319753	0.367535	0.220698	0.205584	0.0948886	0.429452	0.463438	0.346445	0.305125	-0.118091	0.0940335	-0.341825	-0.113499	-0.0538838	0.163914	-0.307983	-0.276373	-0.162734	-0.456115	-0.342904	-0.253003	0.0612433	-0.109413	0.103878	-0.0595017	-0.321601	-0.232839	-0.336157	-0.2728	-0.159112	-0.109813	-0.310071	-0.265359	-0.265015	-0.248109	0.00456793	-0.0699743	-0.187893	0.0645761	-0.184555	M5 green|0.4097
4139	HEBP1|Q9NRV9	green	-0.161727	-0.166885	-0.315978	0.0632586	0.146819	-0.206859	0.02432	0.0666427	0.0198308	0.252755	0.16806	0.223826	0.233282	0.243935	0.113812	0.0576964	0.0867618	-0.0942855	0.203718	0.358583	0.408975	0.296196	-0.112312	-0.157145	-0.117178	0.179358	-0.238357	-0.0916344	-0.118207	0.138256	0.220577	-0.00533852	-0.0235236	0.0774235	-0.0632418	0.0546213	0.133615	0.149462	0.196961	0.206027	0.106599	0.44698	0.304883	0.255596	0.219767	-0.0627333	0.135162	-0.24906	-0.0995958	-0.122306	0.205565	-0.25811	-0.196182	-0.114575	-0.384803	-0.246528	-0.213749	0.262361	-0.108225	-0.000920014	-0.0621243	-0.222218	-0.22806	-0.247696	-0.288506	-0.188731	-0.110672	-0.270059	-0.0872782	-0.124249	-0.0765083	0.00982711	-0.0386088	-0.090289	0.267576	-0.148425	M5 green|0.409
9179	SMAP1|Q8IYB5	green	0.0569124	0.202535	0.199841	0.102154	0.287395	-0.107759	0.123839	-0.0160099	-0.0113484	0.126642	0.041801	0.239353	0.111844	0.132986	0.0166883	0.108824	0.181471	-0.0425335	0.22641	0.424209	0.406281	0.324554	-0.221714	-0.0253726	0.00566531	0.141872	0.0602705	0.0498614	-0.186647	0.0108759	0.0458749	-0.182478	0.364576	0.235758	-0.0365408	0.194626	0.256227	0.223878	0.215093	0.187441	0.0544778	0.439637	0.361886	0.352776	0.280684	-0.145428	-0.0223138	-0.208674	-0.340716	0.0552265	-0.0102827	-0.120282	-0.188536	-0.148831	-0.256954	0.0237829	-0.0787914	-0.00437968	-0.0147103	0.0460764	0.255125	-0.112654	0.0203514	-0.18413	0.047594	0.241163	-0.0527022	-0.31943	-0.288446	-0.433589	-0.411069	-0.32468	-0.190939	-0.157104	-0.124443	-0.260493	M5 green|0.4063
6970	PDZD11|Q5EBL8	green	-0.0292824	-0.165571	-0.120753	-0.296389	-0.0354382	0.0206137	-0.354115	0.123995	-0.287455	0.0253765	0.025508	0.0560886	0.147598	0.0944649	0.207288	-0.0935926	-0.0814159	0.0731103	0.0609709	0.23521	0.405585	0.285879	0.122159	0.100022	0.183109	0.158136	0.000151385	0.134962	-0.0367644	0.215635	0.343127	0.182383	0.0508163	0.214959	0.0638283	-0.242735	-0.0300057	0.0703511	0.314634	0.264253	0.138518	0.39062	0.270368	0.365149	0.235136	-0.237688	-0.125468	-0.376491	-0.268126	-0.386929	-0.145603	-0.257064	-0.137226	-0.0440131	-0.221478	-0.235979	-0.177875	0.279495	-0.138149	0.0773502	-0.0640822	-0.322108	-0.342545	-0.107472	-0.269645	-0.321369	-0.193441	0.0120173	-0.150754	-0.185806	0.0520129	-0.0181651	-0.162255	-0.28993	-0.163908	-0.189051	M5 green|0.4056
9789	TBC1D22B|Q9NU19	green	0.0618347	-0.0587181	0.0196747	0.0140281	0.229287	-0.0901995	-0.111775	0.019548	-0.0505143	0.119866	0.157565	0.160688	0.194726	0.11902	0.0692741	-0.0420373	0.0646862	-0.0749524	0.223522	0.229543	0.405417	0.29028	-0.164967	-0.0441012	0.00110127	0.0122908	-0.167959	-0.132366	-0.218201	0.0514695	0.242001	0.0370767	0.308579	0.348786	0.160361	0.0825713	0.290182	0.345471	0.303187	0.250464	0.0943589	0.358302	0.391792	0.459416	0.402307	-0.0236433	0.0387771	-0.134296	-0.118532	0.0597333	0.0576289	-0.139367	-0.160208	-0.128028	-0.165981	-0.0104302	-0.037853	0.198484	0.181879	0.287836	0.180205	-0.0596298	0.0220638	-0.148804	-0.103212	-0.00991888	-0.144616	-0.20816	-0.177005	-0.288954	-0.240618	-0.0480729	-0.10166	-0.087668	-0.178965	-0.10691	M5 green|0.4054
7822	PYGM|P11217	green	-0.242333	-0.0699703	-0.245546	0.0382907	0.139599	-0.0223489	-0.0136474	0.143742	-0.189405	0.302432	0.163656	0.260725	0.134328	0.283958	0.171985	0.0556154	0.346359	0.383876	0.248957	0.225837	0.400244	0.408666	0.0789508	0.154335	0.208292	0.216112	0.0121078	0.174682	-0.22572	-0.00967911	0.336144	0.0166799	0.164259	0.340755	0.155506	-0.0707828	0.0489367	0.0810427	0.0913765	0.0670981	-0.0655328	0.174596	0.214988	0.237699	0.243246	-0.286159	-0.350913	-0.137788	-0.226122	-0.0338554	-0.125755	-0.437425	-0.405627	-0.193918	-0.191194	0.048193	-0.0734706	0.138619	-0.0582012	-0.0778416	0.330721	0.008309	0.0982507	0.0565474	0.159211	0.0411138	-0.177574	-0.0338691	-0.173023	-0.115805	-0.0476316	-0.14111	-0.264682	-0.108736	-0.178107	-0.247859	M5 green|0.4002
4959	KLHL18|O94889	green	0.0609792	0.00950865	0.0660178	-0.145559	-0.00275893	-0.134575	-0.0251391	0.238743	0.0135985	0.305354	0.108081	0.258781	0.107643	0.28092	0.24067	0.199557	0.0790884	0.0516177	0.0108983	0.430073	0.400068	0.300108	0.0573489	0.0536835	0.188309	0.308188	-0.166049	-0.070032	-0.0438026	0.346366	0.209236	0.042708	0.0279961	0.116174	-0.139149	-0.109774	0.0144436	0.156559	0.395553	0.16718	0.100833	0.455757	0.379723	0.337393	0.221375	-0.268497	0.016157	-0.487847	-0.274508	-0.365924	-0.201277	-0.288204	-0.208074	-0.130513	-0.416569	-0.34254	-0.340624	0.0279068	-0.30308	-0.0408338	-0.161301	-0.471684	-0.434689	-0.274843	-0.274966	-0.246126	-0.400158	-0.285804	-0.277717	-0.27834	-0.0678974	-0.129851	-0.189564	-0.374939	-0.206691	-0.217073	M5 green|0.4001
772	ASNSD1|Q9NWL6	green	-0.0657404	-0.1581	-0.181634	-0.257294	-0.0770028	-0.0448078	-0.057842	0.071746	-0.0357861	0.168761	-0.0223924	-0.0159093	-0.0277114	0.0126054	0.108042	-0.0555125	-0.0849106	0.00440896	0.0925692	0.278439	0.397225	0.32434	0.0530159	0.0182214	0.15415	0.227868	-0.292031	-0.15269	-0.115885	0.301284	0.371118	0.274441	0.0392537	0.368996	0.089455	-0.0952059	0.0149535	0.101607	0.358929	0.23502	0.156211	0.385324	0.368525	0.445986	0.359545	-0.129157	0.0917001	-0.356683	-0.231474	-0.278387	-0.157784	-0.231453	-0.100429	-0.0362831	-0.335422	-0.356222	-0.194597	0.192432	-0.100835	0.146069	-0.114629	-0.352731	-0.386556	-0.241142	-0.345526	-0.276918	-0.33045	-0.12702	-0.277922	-0.143686	0.0321875	0.0919666	-0.137652	-0.271647	-0.166023	-0.0313163	M5 green|0.3972
7593	PRMT3|O60678	green	-0.363752	-0.057924	-0.264983	0.143636	0.113257	0.0329667	-0.00484931	0.265866	-0.000982477	-0.0609765	0.00762484	-0.0311372	-0.0954544	0.154753	0.164325	0.0647911	0.220152	0.183892	0.241435	0.230633	0.395405	0.355017	0.0297656	0.112506	0.233642	0.147375	0.231571	0.243291	0.022545	0.0732268	0.339962	0.335027	0.337739	0.456124	0.313962	-0.0497201	0.234175	0.272078	0.282397	0.163282	-0.0129651	0.22557	0.403345	0.326027	0.333788	-0.476011	-0.262412	-0.280399	-0.439474	-0.0757177	-0.267908	-0.140877	-0.235248	-0.224731	-0.156934	0.0010747	-0.176132	0.0889318	-0.00588683	0.0810247	0.19347	-0.1809	-0.0217898	-0.114221	-0.108348	-0.106049	0.0187075	0.276507	-0.145578	-0.272377	-0.0691251	-0.365752	-0.347075	-0.365414	-0.315995	-0.188409	M5 green|0.3954
7596	PRMT7|Q9NVM4	green	-0.115337	-0.0544239	-0.113894	0.0554262	0.160435	0.0640662	0.0623571	0.0258477	-0.165396	-0.00307386	0.146519	0.0689404	0.231627	0.167358	0.0491789	-0.11185	0.11754	0.210342	0.180095	0.136817	0.394726	0.320935	0.084596	0.187687	0.301826	0.179119	0.112531	0.249196	-0.12912	0.0246514	0.298937	0.0685241	0.244818	0.354782	0.144013	-0.107036	0.087953	0.175719	0.199209	0.110197	-0.0631956	0.166359	0.235468	0.319784	0.250799	-0.232071	-0.322345	-0.101419	-0.245099	-0.00817965	-0.162139	-0.235501	-0.22291	-0.160667	-0.0425135	-0.0139058	-0.0641871	0.0875605	0.00424926	0.049198	0.299938	0.0176168	0.0966779	0.0614461	0.0920605	0.0584137	-0.120977	-0.00112328	-0.197982	-0.237469	-0.105361	-0.0752724	-0.209198	-0.111076	-0.216823	-0.164619	M5 green|0.3947
9104	SLC4A11|Q8NBS3	green	-0.14298	-0.198922	-0.305176	-0.121752	0.0270021	-0.0961815	-0.00815306	0.0499478	-0.0456691	0.259141	0.116697	0.219656	0.0452704	0.240969	0.182363	0.0290691	0.0440718	0.0898794	0.0338405	0.221253	0.39455	0.269158	-0.0124129	-0.103746	0.164472	0.371017	-0.105651	0.230493	-0.146537	0.19787	0.178635	0.0169673	0.0407815	0.121213	-0.0799449	0.115489	0.13202	0.137539	0.262211	0.197873	0.119768	0.344937	0.363004	0.279729	0.248394	-0.146587	-0.0177538	-0.265087	-0.181393	-0.147803	-0.0567492	-0.411487	-0.297192	-0.0816654	-0.427271	-0.295714	-0.241056	0.0492329	-0.20272	-0.101034	0.0149029	-0.362253	-0.223139	-0.29612	-0.280961	-0.268494	-0.131394	-0.232095	-0.276909	-0.124232	-0.0790468	-0.0025495	-0.283263	-0.340513	-0.113551	-0.288342	M5 green|0.3946
5124	LGALS8|O00214	green	0.124121	-0.003865	0.101041	0.0857124	0.215408	-0.0869889	0.0365259	0.158719	0.0684129	0.153284	0.0559049	0.371675	0.391334	0.292086	0.174264	0.0475361	0.142594	0.0733362	0.236318	0.4152	0.393976	0.338499	-0.0910247	0.107506	0.104698	0.0528739	-0.114207	0.00568581	-0.251033	0.135277	0.0153069	-0.291258	0.138567	0.116184	-0.164348	-0.00986662	0.0674914	0.294977	0.26562	0.191372	0.0927832	0.451875	0.251355	0.311963	0.193992	-0.0496796	0.0328357	-0.224791	-0.205736	-0.00419995	-0.0500763	-0.178447	-0.173568	-0.0736645	-0.158213	-0.217245	-0.0747509	-0.00163399	-0.0272167	0.0702166	0.103517	-0.205887	-0.150097	-0.139442	-0.0740364	-0.0257325	-0.351614	-0.38101	-0.285083	-0.327962	-0.256928	-0.0658688	-0.185639	-0.195341	-0.241981	-0.312542	M5 green|0.394
69	ABHD4|Q8TB40	green	-0.103871	-0.22335	-0.259339	-0.0803493	0.0333446	0.013184	-0.126454	0.16643	-0.221977	0.0758704	0.237078	0.147163	0.182657	0.251943	0.164906	-0.0879605	0.0400431	0.177282	0.06351	0.216952	0.393749	0.298364	0.0681214	0.179108	0.226068	0.197239	-0.0807687	0.125189	-0.212843	0.118643	0.328561	0.129691	0.031828	0.27865	0.0758032	-0.197848	-0.0240998	0.103612	0.284347	0.261422	0.136281	0.309123	0.242358	0.327964	0.259606	-0.208791	-0.168028	-0.272666	-0.232415	-0.238755	-0.12024	-0.337052	-0.231266	-0.0542911	-0.20895	-0.189986	-0.0615076	0.26525	-0.0670668	0.0749101	0.068843	-0.206526	-0.211706	-0.0891984	-0.168973	-0.272593	-0.256114	-0.04765	-0.226055	-0.150721	0.0190928	-0.0408203	-0.209786	-0.228158	-0.120409	-0.253889	M5 green|0.3937
7392	POMP|Q9Y244	green	0.00565631	-0.146794	-0.147976	0.005125	0.154295	0.126923	-0.0631068	0.0240932	-0.230985	0.216121	0.0355772	0.249705	0.0904121	0.0863181	0.116011	0.218444	0.198152	0.150899	0.00852542	0.311981	0.390488	0.333315	-0.0461436	0.147974	0.194097	0.294056	-0.129836	0.0909298	-0.167278	0.194566	0.111194	-0.0290385	0.165622	0.153758	-0.0689277	0.0765736	0.0966574	0.155974	0.270607	0.230574	0.134937	0.385932	0.354195	0.340301	0.202092	-0.266044	-0.141764	-0.391425	-0.325063	-0.222126	-0.157972	-0.34328	-0.191028	-0.0649274	-0.345158	-0.260692	-0.215977	-0.024018	-0.259341	-0.0789592	0.0826692	-0.36375	-0.246915	-0.239497	-0.151398	-0.224835	-0.220102	-0.290536	-0.357214	-0.241267	-0.121873	-0.0629655	-0.264645	-0.324179	-0.121888	-0.270685	M5 green|0.3905
404	ALKBH8|Q96BT7	green	-0.0502655	0.0822087	0.0133665	-0.0827653	0.222277	0.0847982	0.0261157	0.0241439	-0.148994	0.20485	0.0614707	0.238867	0.163397	0.214747	-0.00010276	0.0797231	0.0594877	-0.0162694	0.128399	0.333922	0.388953	0.278154	-0.100628	0.122032	0.11065	0.110065	-0.027593	0.0655982	-0.0534641	0.198532	0.208265	0.0695485	0.214352	0.215897	0.0235466	0.0897707	0.197265	0.263067	0.186611	0.131734	0.0117599	0.34452	0.359809	0.302606	0.240873	-0.262953	-0.047702	-0.351083	-0.372605	-0.172489	-0.0637503	-0.161738	-0.219037	-0.214436	-0.320044	-0.106816	-0.248619	0.0945698	-0.0293403	0.042309	0.188919	-0.173419	-0.0340645	-0.161364	-0.112683	-0.00466389	-0.0460519	-0.169109	-0.183168	-0.36377	-0.207313	-0.0986287	-0.086122	-0.204724	-0.111739	-0.182596	M5 green|0.389
4740	JOSD2|Q8TAC2	green	-0.0630334	-0.0357518	-0.0492053	0.126343	0.358611	-0.12553	0.212605	0.141014	0.0286442	0.111063	0.261019	0.309628	0.325673	0.29948	0.120072	0.138759	0.314313	0.132536	0.343308	0.275808	0.388688	0.402032	-0.173897	0.0833672	0.0888381	-0.0299452	-0.0738409	0.0137393	-0.287386	-0.0736131	0.176023	-0.179517	0.300312	0.237897	0.0404835	0.00733606	0.174912	0.299379	0.199288	0.175551	0.0193251	0.308639	0.251213	0.376269	0.304667	-0.107896	-0.0791258	-0.0750789	-0.206852	0.143995	-0.00504024	-0.248581	-0.249368	-0.158442	-0.117105	0.0373932	-0.00610644	0.0758996	0.16596	0.126795	0.345798	-0.00663074	0.0793128	-0.094699	0.055492	0.0969974	-0.190631	-0.208079	-0.129359	-0.220808	-0.231575	-0.0511835	-0.142377	-0.0341639	-0.175939	-0.195045	M5 green|0.3887
2085	COTL1|Q14019	green	-0.230454	-0.196614	-0.39026	0.289256	0.185363	-0.28387	0.106955	0.365123	0.287715	0.245951	0.0941689	0.357139	0.267964	0.28178	0.112359	0.102752	0.162095	-0.105882	-0.0349395	0.369766	0.387285	0.300079	-0.212891	-0.29126	-0.0123054	0.290698	0.167656	0.371555	0.0146543	0.22592	0.0175979	-0.00943456	0.00218432	0.0642848	-0.0535864	0.276811	0.218017	0.265204	0.201784	0.11928	0.0597146	0.337671	0.325017	0.115438	0.163379	-0.075478	0.178765	-0.152516	-0.101395	0.116189	0.251692	-0.256567	-0.135933	-0.0767996	-0.350714	-0.182845	-0.203561	-0.0548945	-0.172093	-0.102896	-0.0663055	-0.275362	-0.118994	-0.365516	-0.364689	-0.207856	0.0964153	-0.14051	-0.347702	-0.114021	-0.195672	-0.170843	-0.154185	-0.233284	0.234107	-0.0457556	M5 green|0.3873
10390	TRMT13|Q9NUP7	green	-0.245788	-0.1244	-0.250944	-0.120273	0.0789427	0.17931	0.0955531	0.204072	-0.00339138	0.234192	-0.0851118	0.0645655	-0.0118802	0.057772	-0.0320347	-0.105922	-0.037252	-0.0594839	0.000766131	0.149367	0.38708	0.20491	-0.0149485	0.101347	0.0986668	0.214547	-0.0323967	0.147243	-0.0693565	0.205894	0.340027	0.202079	0.215496	0.439564	0.236612	0.0823983	0.221543	0.256022	0.31594	0.183871	0.078724	0.294389	0.431394	0.36815	0.336947	-0.305787	-0.126291	-0.245612	-0.20623	-0.14089	-0.107468	-0.148227	-0.189497	-0.16305	-0.307111	-0.161567	-0.283785	0.105906	-0.0690424	0.0275854	0.098984	-0.254052	-0.155511	-0.201171	-0.237136	-0.211304	-0.101104	-0.0411632	-0.179583	-0.177268	-0.131337	-0.0835274	-0.188676	-0.237999	-0.126253	-0.133608	M5 green|0.3871
3947	GRB14|Q14449	green	-0.09361	0.0303102	-0.00631006	0.0499891	0.241527	0.0568086	0.0552329	0.157764	0.0741715	0.209004	0.17249	0.172784	0.099357	0.165896	0.102463	0.0756288	0.14136	0.0321567	0.235457	0.330357	0.385216	0.334562	0.0338076	0.160582	0.0871792	0.000580594	-0.059711	0.0263437	-0.0348533	0.266005	0.217078	0.00265014	0.28522	0.208426	-0.00392276	0.0176062	0.139855	0.176019	0.161144	0.0512089	-0.0962304	0.288679	0.340755	0.337886	0.245671	-0.216394	-0.0444225	-0.311104	-0.216514	-0.138394	-0.0855358	-0.0988515	-0.231552	-0.291831	-0.314992	-0.316613	-0.350118	-0.0449836	-0.0944578	0.0305234	0.122844	-0.206198	-0.191394	-0.118603	-0.138245	-0.0263165	-0.15689	-0.157484	-0.152422	-0.223468	-0.130691	0.127694	-0.0136519	-0.110745	-0.0923304	-0.0828545	M5 green|0.3852
8851	SGSM3|Q96HU1	green	-0.116839	0.0138477	-0.0819236	0.0680637	0.182007	0.0336512	-0.106774	0.0987319	-0.0513719	0.0762933	0.0408462	0.0946103	-0.0939096	0.0142253	0.0587986	0.191232	0.22291	0.0450541	0.158474	0.340264	0.382356	0.401488	0.00886601	0.120206	0.027668	0.0360572	0.0855859	0.0810017	0.0539439	0.195231	0.313124	0.241918	0.266335	0.311303	0.146075	-0.021062	0.148561	0.110949	0.176378	0.0610383	-0.0584402	0.252729	0.342479	0.282978	0.243944	-0.248392	-0.0151678	-0.342809	-0.180618	-0.223595	-0.119892	-0.197029	-0.279016	-0.29089	-0.324897	-0.239496	-0.345236	0.0623205	-0.0773643	0.0903316	0.0765232	-0.205176	-0.155996	-0.0850789	-0.152257	-0.102422	-0.0454794	0.0223676	-0.179277	-0.186393	-0.0398107	-0.0291065	-0.0439127	-0.190981	-0.137368	0.00568843	M5 green|0.3824
92	ACACB|O00763	green	-0.194664	-0.0219791	-0.176018	0.0536372	0.0656943	0.0239759	0.0506884	0.156609	-0.0873908	0.121239	0.113861	0.369461	0.104973	0.362988	0.279711	0.118601	0.201963	0.214156	0.139098	0.310706	0.379292	0.389259	0.0754514	0.184334	0.199908	0.217389	0.286662	0.399533	0.00189085	0.217056	0.219139	0.0826991	0.187127	0.240994	0.0298039	-0.0238589	0.0863687	0.124877	0.155644	0.0789488	-0.0613226	0.243947	0.291766	0.244044	0.202233	-0.323409	-0.174441	-0.282575	-0.287499	-0.162586	-0.211931	-0.280633	-0.323472	-0.244816	-0.281663	-0.223081	-0.254993	-0.0312447	-0.152526	-0.0829482	0.148287	-0.227661	-0.118589	-0.078451	-0.0913693	-0.0934333	-0.0619775	0.0537461	-0.301854	-0.15983	0.00267875	-0.107959	-0.224675	-0.290278	-0.267759	-0.209713	M5 green|0.3793
6399	NMRK1|Q9NWW6	green	0.0495958	-0.0687165	0.00684667	-0.083589	0.033369	-0.202099	0.0424826	-0.0116229	-0.151924	0.0735399	0.210363	0.0902157	0.229151	0.232841	0.108346	-0.00770882	0.124591	0.159231	0.272512	0.184292	0.379172	0.298771	-0.0283028	0.0535173	0.260681	0.303569	-0.242327	-0.127511	-0.376224	-0.202779	0.346799	0.0124214	0.196284	0.373277	0.134939	-0.121377	0.0880694	0.152359	0.262712	0.271841	0.168639	0.287443	0.233343	0.395864	0.347884	-0.0710368	-0.184482	-0.0354058	-0.243545	-0.0205763	-0.0766989	-0.332851	-0.279636	-0.0407049	-0.185256	0.25773	0.123109	0.347386	0.184432	0.188372	0.394684	0.0841799	0.154771	-0.0196369	0.11055	0.114171	-0.235401	-0.234714	-0.156657	-0.277191	-0.172561	-0.231077	-0.236206	-0.0429328	-0.177917	-0.375817	M5 green|0.3792
6874	PCK1|P35558	green	-0.00390546	-0.0246798	-0.00848367	-0.167096	0.0524283	-0.0645054	-0.0444063	0.0671783	-0.0515797	0.241931	0.207721	0.179085	0.0942097	0.236316	0.102311	0.0606694	0.142804	0.199533	0.152599	0.225349	0.37822	0.358892	0.0881567	0.123229	0.324577	0.265983	-0.126341	0.0215463	-0.147765	0.076014	0.281491	0.0342714	0.177386	0.277296	0.0439487	-0.0682515	0.0584046	0.0814403	0.1275	0.0268606	-0.0896381	0.204506	0.256733	0.288909	0.245307	-0.151011	-0.113943	-0.196496	-0.0979853	-0.124368	-0.0894612	-0.383383	-0.377468	-0.255116	-0.390103	-0.1811	-0.22885	0.0603901	-0.0472544	0.0207089	0.194562	-0.110566	-0.114479	-0.0466388	-0.0220966	-0.00912084	-0.247723	-0.158372	-0.230875	-0.0892635	-0.0175007	0.125849	-0.0430283	-0.0584287	-0.103381	-0.177264	M5 green|0.3782
1065	BMX|P51813	green	-0.260927	0.154232	-0.134831	0.209174	0.243773	0.138819	0.150365	0.202359	0.223088	0.0716079	-0.0229884	0.160177	0.0544347	0.0729213	0.0330342	0.0438763	0.117942	-0.00589166	0.173642	0.327872	0.378113	0.336796	0.0405577	0.217838	0.0345931	-0.0596941	0.101272	0.0758043	0.0603383	0.303594	0.285359	0.188559	0.234063	0.269099	0.0793189	0.00255877	0.159335	0.274637	0.137392	-0.0041561	-0.181993	0.232952	0.356918	0.26228	0.21002	-0.371111	-0.140082	-0.335838	-0.275635	-0.0792721	-0.0902419	-0.0721453	-0.221566	-0.3665	-0.279213	-0.384712	-0.420883	-0.0325739	-0.115876	-0.0322208	0.110859	-0.159229	-0.128387	-0.0599194	-0.146828	0.074338	-0.0735574	0.0340938	-0.173706	-0.150907	-0.0147363	0.0485533	0.0477543	-0.086325	-0.0131927	0.0474792	M5 green|0.3781
10567	TXNRD3|Q86VQ6	green	-0.4036	-0.0794665	-0.2975	0.0944707	0.0680475	0.105384	-0.0307034	0.268588	0.00417207	-0.0827325	-0.0284611	-0.0474783	-0.0925656	0.0640494	0.162752	0.0303036	0.141169	0.188904	0.149139	0.259271	0.377069	0.35703	0.245043	0.241301	0.235396	0.121477	0.164335	0.218607	0.144614	0.228204	0.448687	0.36448	0.109945	0.375329	0.177248	-0.179176	-0.0353506	-0.0129548	0.20181	0.0501137	-0.0990896	0.181053	0.242051	0.232385	0.154636	-0.44537	-0.265266	-0.304246	-0.3273	-0.295767	-0.273719	-0.150846	-0.233298	-0.272012	-0.204889	-0.257676	-0.351166	0.134403	-0.195211	-0.0869604	0.0586041	-0.226308	-0.201258	-0.015427	-0.192629	-0.194633	-0.0604853	0.227321	-0.0833042	-0.0338142	0.145694	-0.121123	-0.109769	-0.22626	-0.160098	0.0374741	M5 green|0.3771
3707	GEM|P55040	green	-0.0695523	-0.0400653	-0.152569	0.00144837	0.290333	-0.0830803	-0.103617	0.294891	-0.0193668	0.227968	0.0820297	0.237116	0.11632	0.229202	0.112805	0.0640647	0.163835	0.117024	0.189562	0.262594	0.376298	0.328072	-0.106776	-0.000959769	0.142606	0.214432	-0.189731	-0.0148579	-0.259946	0.0466931	0.234174	-0.0524943	0.139507	0.175894	0.0469801	-0.0241868	0.147383	0.343926	0.179278	0.189509	0.0937493	0.335801	0.281622	0.277345	0.246392	-0.153682	-0.0434584	-0.246908	-0.306325	0.0151894	0.0477228	-0.358727	-0.248494	-0.0716054	-0.250744	-0.0718262	-0.0438336	0.230149	0.0254104	0.0952322	0.169496	-0.0865188	-0.0437344	-0.145099	-0.0211453	-0.0278152	-0.25759	-0.223978	-0.138134	-0.292732	-0.167228	-0.174262	-0.132571	-0.121047	-0.000717855	-0.237127	M5 green|0.3763
9545	STK17A|Q9UEE5	green	-0.149442	-0.0489805	-0.136027	-0.00430615	0.218587	0.0930039	-0.0169223	0.212011	0.0539876	0.103581	0.0003788	4.79098e-06	0.0299204	0.181558	-0.011299	-0.0925457	0.0670938	0.000735759	0.159648	0.239071	0.375197	0.318218	-0.0432412	0.103065	0.193531	0.201969	0.0088533	0.138671	-0.102648	0.0777423	0.198641	0.0420097	0.214206	0.282647	0.120791	0.0107739	0.147863	0.261622	0.217525	0.0945034	-0.0442903	0.231867	0.304172	0.261055	0.274053	-0.211218	-0.0669196	-0.250253	-0.248308	-0.0397854	-0.0360965	-0.135272	-0.18964	-0.197664	-0.202373	-0.157659	-0.203085	0.0952792	-0.00320024	0.110747	0.172102	-0.153619	-0.0559073	-0.155407	-0.090675	-0.0752728	-0.162272	-0.0539926	-0.201936	-0.281762	-0.184883	-0.134574	-0.106947	-0.157548	-0.153704	-0.00330586	M5 green|0.3752
7905	RAB6A|P20340	green	-0.331663	0.00537891	-0.313101	0.254428	0.369438	-0.113304	-0.0248824	0.273721	0.360424	0.0443968	-0.0492326	0.229773	0.00414678	0.122852	-0.00661737	0.159164	0.176327	-0.197212	0.0423313	0.382543	0.373765	0.348905	-0.110828	-0.115302	0.000671358	0.182563	0.225946	0.292794	0.246002	0.265915	0.126628	0.11762	0.154524	0.139152	-0.0334779	0.262072	0.238551	0.171691	0.0105014	-0.0788816	-0.223865	0.282314	0.348641	0.0934825	0.141888	-0.10663	0.287172	-0.187176	0.0312484	0.020301	0.277785	-0.123569	-0.268179	-0.421842	-0.45777	-0.410423	-0.51482	-0.179614	-0.139018	-0.0931823	-0.0284283	-0.188808	-0.144964	-0.220096	-0.372794	-0.0867129	0.216791	-0.0348683	-0.249276	-0.0264411	-0.0848462	0.13588	0.178166	-0.0429453	0.282936	0.197277	M5 green|0.3738
10344	TRIM21|P19474	green	-0.28766	-0.157905	-0.305401	0.294149	0.34423	0.0146959	-0.00520913	0.282423	0.24722	0.0307087	0.0101075	0.274456	0.040386	0.17456	0.0450924	0.184049	0.307094	0.0347914	0.280715	0.30985	0.372587	0.392972	-0.173769	-0.0267533	-0.00873302	-0.048819	0.0820592	0.13107	-0.0352504	0.100603	0.116124	0.0877487	0.228275	0.213189	0.151856	0.177637	0.313658	0.398252	0.117023	0.0537937	-0.0990051	0.229597	0.367137	0.222347	0.225949	-0.207235	0.050739	-0.199765	-0.130187	0.116746	0.0900782	-0.109344	-0.20297	-0.262132	-0.202594	-0.187303	-0.24188	-0.0458869	0.0260339	0.0704632	0.102501	-0.185103	-0.0480294	-0.241605	-0.193207	-0.156062	0.00432484	0.0510141	-0.17404	-0.150908	-0.161158	-0.123868	-0.101933	-0.204481	-0.0538458	0.117975	M5 green|0.3726
2691	DOK2|O60496	green	-0.101823	0.0287427	-0.0779996	0.069336	0.113411	-0.129576	-0.0484753	0.391667	0.203888	0.117963	0.154281	0.105124	0.120748	0.243122	0.187363	0.177159	0.0991557	-0.0067437	0.102188	0.432693	0.370939	0.303225	0.0148615	-0.0046011	0.140543	0.205956	-0.117474	-0.0716368	0.0250748	0.326358	0.177589	0.10155	0.0706174	0.132292	-0.0420078	-0.0361289	0.098222	0.293258	0.221748	0.0844443	-0.0219698	0.387054	0.356007	0.209044	0.180646	-0.208221	0.0819735	-0.371972	-0.242658	-0.170938	-0.0321638	-0.180323	-0.177345	-0.219134	-0.364097	-0.340215	-0.351699	0.0323511	-0.194435	-0.00247483	-0.0923755	-0.291939	-0.26717	-0.215251	-0.262111	-0.14184	-0.219472	-0.141498	-0.23353	-0.243898	-0.0908999	-0.0781942	-0.0576992	-0.234463	-0.042076	-0.091987	M5 green|0.3709
2413	DCLRE1C|Q96SD1	green	0.0431203	-0.203777	-0.139282	-0.0825848	-0.0311141	-0.0339634	-0.0485046	0.156023	-0.163769	0.198369	0.146219	0.250454	0.176075	0.26106	0.327192	0.121636	0.060359	0.0396951	0.0867591	0.365712	0.367755	0.304058	0.00786822	0.0757792	0.079725	0.23379	-0.0328712	0.126118	-0.144084	0.400575	0.172356	-0.024089	-0.0261468	0.0531708	-0.145964	-0.0217718	0.0228753	0.126043	0.303065	0.268745	0.223507	0.43317	0.282886	0.365838	0.140764	-0.215182	-0.0279795	-0.468702	-0.396238	-0.319561	-0.206392	-0.197489	-0.118741	0.0137032	-0.322552	-0.359862	-0.202016	0.0621623	-0.244272	-0.0422305	-0.152924	-0.518882	-0.464	-0.315977	-0.433136	-0.4128	-0.217039	-0.229026	-0.326918	-0.367984	-0.160302	-0.093588	-0.261776	-0.438727	-0.275731	-0.180955	M5 green|0.3678
10044	TMCO4|Q5TGY1	green	-0.198055	-0.0554574	-0.23095	-0.0763525	-0.0116911	-0.0767198	-0.078262	0.282036	0.172938	0.0250064	0.00265295	0.144517	0.104509	0.197912	0.121086	0.100622	0.136001	0.124754	-0.00286675	0.324718	0.364243	0.350569	0.122782	0.131144	0.249026	0.237552	0.172038	0.326574	0.0705507	0.269323	0.27041	0.176533	-4.57423e-06	0.291318	0.109997	-0.103589	0.0301144	0.115383	0.226631	0.0342208	-0.0390609	0.236877	0.251283	0.179555	0.200774	-0.216589	-0.0157169	-0.208092	-0.106502	-0.187309	-0.141515	-0.260988	-0.280785	-0.240484	-0.429977	-0.177407	-0.337009	-0.034779	-0.143365	-0.0511418	0.0557042	-0.227558	-0.189778	-0.0986587	-0.231146	-0.143227	-0.130886	0.0724833	-0.367333	-0.00873768	0.0729223	-0.0441869	-0.0674322	-0.184388	-0.0924741	-0.12734	M5 green|0.3642
10436	TSNAX|Q99598	green	0.0262921	-0.141332	-0.136594	0.375256	0.394285	-0.0915824	0.13567	0.133275	-0.00680051	0.29208	0.0675324	0.165361	0.150074	0.249902	0.182339	0.366398	0.418075	0.0774239	0.111541	0.419785	0.360689	0.386126	-0.283047	-0.175259	0.0550656	0.30453	-0.065375	0.10514	-0.17909	0.149428	-0.109172	-0.193612	0.153431	0.0961041	-0.112976	0.292448	0.254686	0.312341	0.3117	0.224803	0.185792	0.390285	0.370549	0.279096	0.210737	-0.129852	0.0703262	-0.312361	-0.327819	0.0520432	-0.0120019	-0.204905	-0.157027	-0.00644684	-0.267315	-0.130192	-0.0981286	0.0558256	-0.142247	0.00594927	0.04434	-0.363413	-0.150996	-0.422196	-0.125981	-0.208821	-0.168543	-0.363026	-0.298673	-0.429209	-0.404813	-0.433325	-0.347264	-0.444698	-0.141762	-0.0491145	M5 green|0.3607
4701	ITPA|Q9BY32	green	-0.206876	0.0560802	-0.116435	-0.111661	0.117436	0.0548211	0.0152187	0.3154	-0.104065	0.162465	0.137461	0.00712964	-0.0351097	0.183709	0.0819768	-0.0643509	0.115344	0.189734	0.138184	0.138301	0.356271	0.289566	0.0786422	0.217355	0.265165	0.191681	-0.0744228	-0.00474492	-0.153886	-0.0459537	0.40058	0.179469	0.191528	0.402562	0.247086	-0.18728	0.0433522	0.218466	0.132263	0.0828595	-0.0723545	0.148077	0.257961	0.289054	0.284445	-0.343991	-0.358325	-0.166017	-0.271932	-0.0937735	-0.220556	-0.293549	-0.282435	-0.198642	-0.158059	0.0204197	-0.100209	0.227811	-0.0127083	0.0581941	0.294963	-0.0116053	0.0334617	0.0461166	0.0972637	0.0923033	-0.238729	0.0734518	-0.0977749	-0.199473	-0.0379929	-0.133741	-0.10183	-0.0533709	-0.185938	-0.161945	M5 green|0.3563
9615	SUFU|Q9UMX1	green	-0.123261	0.010228	-0.0871122	-0.173769	-0.0389545	0.0608042	-0.058365	0.184238	-0.271911	0.136956	0.384056	0.0274367	0.142277	0.25786	0.113827	-0.0945755	0.0492205	0.297547	0.175848	0.144458	0.354681	0.300642	0.276041	0.359879	0.295861	0.107737	-0.0418733	0.0753513	-0.149787	0.0826827	0.444988	0.12927	0.0329531	0.26272	0.0911173	-0.373568	-0.163377	-0.0532993	0.0809034	0.0855224	-0.0545282	0.191761	0.109808	0.297389	0.13446	-0.33188	-0.451383	-0.230178	-0.335986	-0.330553	-0.280387	-0.301971	-0.310437	-0.194867	-0.186437	-0.0711043	-0.164371	0.226862	-0.116552	-0.0637829	0.225495	-0.0579171	-0.113384	0.12961	0.0357029	0.0321309	-0.249979	-0.00850807	-0.0454777	-0.158874	0.0882142	0.0349073	-0.129273	-0.0754977	-0.215167	-0.340457	M5 green|0.3547
485	ANKRD49|Q8WVL7	green	-0.136933	-0.00562441	-0.0954778	0.210647	0.197724	-0.00255665	0.0676659	0.194551	0.0419165	0.178527	-0.110982	0.261318	-0.0188604	0.162027	0.211138	0.1216	0.27775	0.198775	0.224031	0.325757	0.349536	0.389272	-0.013581	0.0601068	0.12869	0.206444	0.0586635	0.115228	-0.113097	0.0906759	0.145109	-0.0139891	0.239506	0.160862	-0.0066204	0.0452428	0.128297	0.114261	0.153172	0.106354	-0.0374846	0.226226	0.254361	0.237807	0.172637	-0.271033	-0.162228	-0.263041	-0.257792	-0.0541947	-0.131331	-0.185987	-0.207995	-0.167928	-0.170532	-0.118749	-0.134192	0.055041	-0.129416	-0.00575318	0.124027	-0.202668	-0.0738862	-0.132625	-0.0174551	0.0200439	-0.147518	-0.104513	-0.180574	-0.157978	-0.101887	-0.208654	-0.198223	-0.213296	-0.164945	-0.122025	M5 green|0.3495
5258	LRRC47|Q8N1G4	green	-0.00258317	0.0828309	0.105364	-0.0340232	0.0534396	0.193647	-0.138583	-0.13702	-0.457857	0.158011	0.0693096	-0.109633	-0.0840071	0.00102904	0.320049	0.0736321	0.1701	0.326308	0.337425	0.302645	0.348871	0.380282	0.191716	0.277314	0.217846	0.152629	0.00497366	0.029897	-0.11658	0.140437	0.259609	0.0220262	0.198123	0.171222	-0.0360238	-0.199594	-0.0452859	-0.040458	0.201883	0.168166	0.0379997	0.263178	0.217269	0.375833	0.154929	-0.38632	-0.406608	-0.400747	-0.497905	-0.364954	-0.424365	-0.198109	-0.24057	-0.115917	-0.132348	-0.147803	-0.151902	0.204743	-0.220872	-0.0700277	0.140178	-0.246699	-0.231756	-0.0377309	0.0987112	-0.0612459	-0.2682	-0.0339596	0.0386717	-0.271023	0.0108033	-0.224878	-0.23693	-0.290432	-0.407398	-0.114106	M5 green|0.3489
4621	IPO4|Q8TEX9	green	-0.133802	0.0335976	-0.0224863	0.179472	0.113241	-0.225656	-0.0888666	0.240777	0.140558	-0.0282074	0.031931	0.0125649	0.074638	0.109728	0.113897	0.0768954	0.163976	0.0469999	0.243554	0.353885	0.345663	0.318239	0.0358431	0.092333	0.119622	-0.00914392	0.058637	-0.0572436	0.0882614	0.160895	0.278836	0.166418	0.115698	0.300529	0.134579	-0.168986	0.0658892	0.174232	0.339119	0.126035	-0.000793807	0.281758	0.259632	0.27235	0.270916	-0.172883	-0.00328157	-0.172232	-0.163007	-0.107892	-0.141349	-0.0421291	-0.0928338	-0.15565	-0.070865	0.0340217	-0.148357	0.248966	0.0044546	0.142452	0.0692893	-0.109072	-0.0620608	-0.0552712	-0.054062	-0.00610768	-0.181991	0.0563444	-0.0883721	-0.180216	-0.0487476	-0.303114	-0.106941	-0.175604	-0.1836	-0.00880805	M5 green|0.3457
9327	SOS2|Q07890	green	-0.298048	-0.0734297	-0.284277	0.0217566	0.0525323	0.103309	-0.0390114	0.22881	0.0956639	-0.015337	-0.0464809	0.133848	0.00213401	0.17493	0.18915	0.118239	0.0723218	-0.011934	-0.0786786	0.293641	0.345085	0.248592	0.0584852	0.102498	0.138059	0.231387	0.245119	0.370532	0.233875	0.353723	0.19891	0.28644	0.179193	0.347783	0.17523	0.126869	0.235083	0.22938	0.249595	0.0303293	-0.067748	0.256811	0.425322	0.193115	0.236706	-0.342215	-0.00132203	-0.310757	-0.187629	-0.167901	-0.145113	-0.111029	-0.22694	-0.286176	-0.372666	-0.324245	-0.396048	-0.18335	-0.201652	-0.0832044	-0.00640892	-0.316207	-0.196482	-0.153565	-0.281252	-0.251861	0.0765755	0.0832841	-0.346577	-0.190876	-0.0416655	-0.150983	-0.195805	-0.360444	-0.146848	-0.126015	M5 green|0.3451
4000	GSTM1|P09488	green	-0.0196583	-0.074352	-0.0471037	-0.127719	0.0540857	-0.0909125	-0.139368	0.00227904	-0.203362	0.0597179	0.091248	0.139775	0.061658	0.0945401	0.00154038	-0.198811	-0.015602	0.0933874	0.17812	0.127602	0.344483	0.220026	-0.0407918	-0.036636	0.0621834	0.110706	-0.0892994	0.0277224	-0.261586	-0.0809253	0.254406	-0.025347	0.170867	0.229883	0.0877972	-0.0942553	0.0550681	0.130507	0.156075	0.205272	0.0880922	0.257686	0.19344	0.29711	0.25496	-0.0917404	-0.198205	-0.125968	-0.226911	-0.0149553	0.0522614	-0.279556	-0.162274	0.0160269	-0.0805613	0.0127894	0.0566607	0.178103	0.0435358	0.0842485	0.172347	-0.0213664	-0.00499788	-0.0476203	0.033834	0.00497081	-0.129477	-0.162611	-0.077676	-0.266618	-0.16615	-0.124103	-0.193869	-0.0888195	-0.0618633	-0.296501	M5 green|0.3445
3647	GANC|Q8TET4	green	-0.0328016	-0.208229	-0.160043	-0.182858	0.0327181	-0.201662	-0.245152	0.152758	-0.12537	0.100279	0.0384762	-0.0526336	0.080079	0.0746727	0.212518	-0.0327789	0.0530468	0.0247701	0.192864	0.244596	0.343365	0.241887	-0.112106	-0.207614	-0.0355466	0.16451	-0.125471	-0.00591365	-0.219206	0.0523682	0.266386	-0.00422565	0.0282116	0.174526	0.0572189	-0.0375727	0.0592234	0.120972	0.279835	0.293167	0.230716	0.340235	0.24929	0.330814	0.284718	-0.0105214	0.0692367	-0.183228	-0.125212	-0.10723	0.0350522	-0.182104	-0.0913852	0.0781698	-0.236115	-0.102813	-0.0329509	0.352654	-0.0255373	0.143327	-0.0672658	-0.295087	-0.243928	-0.303133	-0.270119	-0.274201	-0.159117	-0.121972	-0.024736	-0.176444	-0.151985	-0.159369	-0.210615	-0.249335	-0.15898	-0.129599	M5 green|0.3434
355	AKR7A2|O43488	green	-0.383829	-0.218344	-0.422576	0.100391	0.0763063	-0.199198	-0.0384634	0.355349	0.14951	0.0617298	0.100455	0.213382	0.106887	0.232944	0.113092	0.0831073	0.209791	0.0417831	0.0328588	0.250751	0.339803	0.336616	0.0646228	-0.00404543	0.164142	0.221257	0.0852065	0.233894	0.148004	0.179283	0.268758	0.188174	-0.0300074	0.176807	0.0623542	-0.00586243	0.0612572	-0.0213513	0.0703467	-0.0405308	-0.129219	0.155221	0.19176	0.0685316	0.104317	-0.157481	0.0514258	-0.12613	-0.0112737	-0.0951336	0.118151	-0.294315	-0.311693	-0.272513	-0.355323	-0.152596	-0.312163	-0.0406971	-0.134699	-0.130086	0.00780955	-0.0927599	-0.0861141	-0.0670911	-0.26487	-0.209043	0.05598	0.0729616	-0.265104	0.0797043	0.0751753	0.0770909	0.0133505	-0.0349087	0.267783	-0.0185657	M5 green|0.3398
5352	MACROD1|Q9BQ69	green	-0.120201	-0.0516067	-0.195055	-0.0803255	0.193186	0.000687537	-0.00522946	-0.136383	-0.197963	0.211936	0.143847	0.201617	0.272131	0.0917522	0.0153142	-0.112187	-0.0353425	-0.062335	0.118583	0.167115	0.334177	0.192428	-0.136369	-0.0420352	-0.0447649	0.173058	-0.150387	-0.0322819	-0.196597	0.0186702	0.226818	-0.0687051	0.093226	0.147623	0.0203719	0.10759	0.141203	0.130684	0.0594478	0.131945	0.0312118	0.285255	0.220521	0.214655	0.188456	-0.0195791	-0.0147264	-0.0718928	-0.124586	0.0240035	0.308909	-0.290263	-0.206524	-0.090069	-0.249197	-0.112067	-0.0640078	0.209375	0.0284313	-0.0485398	0.143697	0.0623339	0.0423477	-0.0582545	-0.0123969	0.0386006	-0.00270322	-0.282197	-0.100299	-0.0678896	-0.130981	0.0988702	0.0604509	0.168566	0.397419	-0.0734189	M5 green|0.3342
4896	KIAA1551|Q9HCM1	green	-0.105052	-0.220433	-0.332784	-0.0390081	0.0525301	-0.154554	-0.0872107	0.124934	0.0447774	0.0462347	0.0942878	0.226958	0.196657	0.128489	0.128557	0.0473782	0.0287821	-0.0753936	0.0377576	0.269972	0.334031	0.245003	-0.104028	-0.117537	0.0361225	0.220028	-0.151933	0.0462441	-0.135998	0.211997	0.108461	-0.01967	-0.0460843	0.109866	-0.0609934	0.123623	0.115767	0.207662	0.210759	0.19956	0.127901	0.348977	0.260135	0.215425	0.200719	0.0224955	0.174553	-0.157803	-0.0458405	-0.0233966	0.125085	-0.211353	-0.112271	-0.0268712	-0.338095	-0.267254	-0.150829	0.115396	-0.0816076	0.0192473	-0.060113	-0.23558	-0.147931	-0.292731	-0.372561	-0.259059	-0.082423	-0.260553	-0.233649	-0.118916	-0.137964	0.107347	-0.107873	-0.179512	0.0313015	-0.118676	M5 green|0.334
10422	TSC22D3|Q99576	green	-0.0106958	-0.297386	-0.190446	-0.375057	-0.0759726	-0.122545	-0.166132	0.0568266	-0.278073	0.375566	0.239507	0.0982146	0.120368	0.179292	0.233993	0.0301616	0.103313	0.194464	0.19015	0.120837	0.33244	0.290168	0.0257087	-0.0594124	0.0688678	0.131546	-0.330923	-0.0468118	-0.330348	-0.0748822	0.320635	0.0678101	0.0253042	0.175196	0.114725	-0.129174	0.0149076	0.0562559	0.181982	0.220099	0.13855	0.272431	0.188904	0.335256	0.281326	0.0152796	-0.0195451	-0.105446	-0.048823	-0.161844	0.0283649	-0.489751	-0.326799	-0.0388269	-0.281142	-0.0420708	0.00599559	0.284758	0.0698888	0.140888	0.059041	-0.111816	-0.162986	-0.106177	-0.10765	-0.250624	-0.247166	-0.194	-0.0679878	0.0166883	0.0575649	0.149108	-0.17162	-0.0959188	-0.115659	-0.23252	M5 green|0.3324
8287	RNF166|Q96A37	green	-0.168308	-0.260929	-0.261845	-0.0185183	0.0472873	0.082943	0.063903	0.143144	0.0599763	0.146733	-0.00655275	0.242875	0.0997024	0.127495	0.0869527	-0.0934088	-0.0561865	-0.0452398	0.0677507	0.118954	0.332216	0.138367	-0.153043	0.00515185	0.0523859	0.159498	-0.0163021	0.186313	-0.188943	0.0211624	0.130766	0.0562454	0.213436	0.317276	0.172616	0.178268	0.269563	0.285593	0.354536	0.277095	0.193532	0.303397	0.376039	0.345403	0.351758	-0.120251	-0.00959452	-0.14925	-0.16531	0.0608154	0.031094	-0.124243	-0.0592736	0.0403545	-0.135416	-0.0797139	-0.0220158	0.0519176	0.0493598	0.0820888	0.0547993	-0.248552	-0.118039	-0.278582	-0.26035	-0.266329	0.00508696	-0.0720008	-0.174434	-0.163217	-0.227991	-0.214545	-0.349135	-0.303216	-0.0873617	-0.223742	M5 green|0.3322
10200	TNFRSF1A|P19438	green	-0.175162	-0.112538	-0.227093	-0.0287514	0.0936362	-0.202875	0.0446303	0.258504	0.311479	0.231786	-0.0148488	0.216078	0.0266886	0.157987	0.169955	0.0603034	0.0776711	-0.0234816	0.208623	0.29215	0.328269	0.252922	-0.0808436	-0.119589	-0.0211324	0.101411	-0.236	-0.0784801	-0.174199	-0.00434799	0.183327	0.0248386	0.04916	0.133768	0.0541329	0.0415376	0.175897	0.252302	0.16852	0.111715	0.0439633	0.327016	0.272653	0.218198	0.239015	-0.0380152	0.161357	-0.14268	-0.0185291	0.0347324	0.129645	-0.291075	-0.257823	-0.153599	-0.36809	-0.228415	-0.175203	0.11756	0.0532674	0.100929	0.00891231	-0.155898	-0.174947	-0.219275	-0.196183	-0.0940443	-0.145304	-0.166961	-0.0718569	-0.0172195	-0.0183258	0.0428001	-0.0526834	-0.0665217	0.0294892	-0.148195	M5 green|0.3283
8725	SELENOW|P63302	green	0.0173398	0.0172007	-0.0613888	0.10423	0.255848	-0.0118215	-0.0138301	0.0993598	0.0204917	0.153934	0.0660682	0.183128	0.0687794	0.173265	0.0485113	0.132692	0.0851415	-0.122963	-0.0900338	0.353218	0.322072	0.261136	-0.078277	-0.00981973	0.00629658	0.151256	-0.0944341	0.0869514	-0.0390762	0.272801	0.0280496	-0.055188	0.0220765	0.00455311	-0.222636	0.128309	0.100157	0.139168	0.202306	0.138125	0.0699899	0.396569	0.291329	0.222415	0.0976979	-0.109017	0.118854	-0.359343	-0.101253	-0.185898	0.0807345	-0.173897	-0.193157	-0.186569	-0.390333	-0.476519	-0.363906	0.00696686	-0.241374	-0.0662269	-0.168106	-0.347185	-0.35367	-0.293163	-0.315447	-0.169225	-0.182984	-0.359418	-0.312124	-0.11654	-0.0939401	0.107751	0.0954771	-0.117607	0.245272	-0.0128531	M5 green|0.3221
1505	CCND3|P30281	green	0.0142272	0.0264915	0.0116212	-0.196117	-0.0161826	-0.148529	-0.109147	0.1316	-0.192751	0.111866	0.191074	0.1074	0.101653	0.277291	0.21635	0.141466	0.103145	0.18138	0.120884	0.310395	0.3168	0.30568	0.256536	0.114916	0.298373	0.288769	-0.231189	-0.152178	-0.028347	0.234091	0.277837	0.0510071	-0.0387437	0.108193	-0.0854236	-0.303203	-0.128944	0.0198019	0.200186	0.123469	0.0229918	0.33621	0.171277	0.27021	0.127473	-0.206585	-0.118615	-0.323792	-0.269705	-0.380399	-0.196972	-0.318661	-0.22768	-0.144221	-0.273447	-0.157911	-0.236813	0.173007	-0.18489	-0.0578654	0.00930452	-0.170748	-0.204055	0.00825479	-0.0865042	-0.0929858	-0.380735	-0.14439	-0.221482	-0.244305	0.0477184	0.038797	-0.114738	-0.179043	-0.176089	-0.242799	M5 green|0.3168
8854	SH2B1|Q9NRF2	green	0.0593334	0.32332	0.265047	-0.0274057	0.160983	0.247157	0.124619	-0.0358949	-0.238894	0.0995062	0.018251	0.1203	0.00546672	0.0832025	0.0860677	0.148318	0.0726817	0.0706048	0.000885106	0.34424	0.309145	0.239754	0.107314	0.344281	0.184412	0.203712	0.000934715	-0.0426164	0.0324481	0.310148	0.223072	0.12642	0.275211	0.293011	0.0199311	-0.0657451	0.131766	0.179273	0.215627	0.102738	0.0175343	0.344974	0.348473	0.3194	0.171569	-0.450878	-0.288732	-0.481945	-0.505887	-0.349598	-0.369399	-0.103813	-0.204738	-0.23403	-0.304908	-0.189914	-0.319978	0.00482414	-0.214551	-0.0727059	0.155536	-0.190467	-0.145077	0.0195354	0.047319	0.19	-0.186332	-0.175502	-0.282036	-0.382845	-0.0826494	-0.209295	-0.101383	-0.190796	-0.155371	-0.312182	M5 green|0.3091
3326	FBXL15|Q9H469	green	0.0351135	0.149684	0.142317	0.0897063	0.191237	0.0471178	0.172654	-0.0165193	-0.0385266	0.00749714	0.0121431	0.0433073	0.0258423	0.181023	0.0620076	0.120842	0.111605	0.0371178	0.00256586	0.302999	0.307869	0.27125	0.0561675	0.192164	0.288724	0.251668	-0.0178882	0.0450967	-0.00862321	0.205317	0.0953425	0.0300976	0.183193	0.183333	-0.0292722	-0.0153091	0.106409	0.187261	0.221642	0.0657102	-0.0570195	0.277506	0.293719	0.283208	0.188502	-0.302571	-0.133898	-0.363894	-0.343844	-0.156806	-0.165519	-0.149395	-0.213643	-0.251962	-0.28651	-0.219266	-0.286439	-0.0285475	-0.166428	-0.0334219	0.0961154	-0.207269	-0.162352	-0.0980252	-0.0700375	0.0520431	-0.216734	-0.134771	-0.228544	-0.29866	-0.0859671	-0.118649	-0.0599411	-0.189007	-0.0100861	-0.0858319	M5 green|0.3079
7647	PRTFDC1|Q9NRG1	green	-0.00495603	-0.106009	-0.113064	-0.0162748	0.0106515	0.00331808	0.0401849	0.139174	-0.24818	0.114722	-0.00655095	0.0781948	0.127136	0.141328	0.19334	0.0588656	0.140017	0.0908387	-0.0379823	0.248915	0.303197	0.263527	-0.0273216	-0.0418669	0.0896796	0.247098	0.116042	0.265534	-0.0674836	0.218303	0.0719713	0.020281	0.064987	0.149652	-0.00940124	-0.00784061	0.0777134	0.145133	0.371849	0.275723	0.24113	0.301047	0.283474	0.277956	0.178397	-0.28284	-0.182546	-0.343763	-0.40554	-0.194288	-0.250482	-0.200373	-0.100538	0.0570721	-0.183871	-0.116784	-0.115592	0.0754302	-0.233955	-0.02685	-0.0472235	-0.369304	-0.21062	-0.279431	-0.192523	-0.235378	-0.165989	-0.0314201	-0.27973	-0.290536	-0.144277	-0.31853	-0.395286	-0.441918	-0.250239	-0.228568	M5 green|0.3032
2508	DENR|O43583	plum2	0.0848851	0.156346	0.08753	0.0493824	-0.0840055	-0.241734	-0.0973961	0.233401	-0.13289	0.224759	0.186983	0.166117	0.0950124	0.376499	0.897953	0.512624	0.472419	0.586302	0.252746	0.540378	0.224024	0.481078	0.316759	0.182223	0.338686	0.2626	0.0858933	0.128496	-0.0513369	0.302423	0.00834313	-0.23725	-0.159187	-0.215424	-0.398131	-0.312005	-0.300739	-0.167706	0.00856445	-0.0426915	-0.0783784	0.215286	-0.0504423	0.0681534	-0.124938	-0.275413	-0.198243	-0.387179	-0.358953	-0.379784	-0.432541	-0.399802	-0.381286	-0.201293	-0.33858	-0.302481	-0.244787	-0.0392414	-0.413732	-0.322	-0.0748018	-0.362965	-0.37788	-0.0378192	-0.0966319	-0.0362408	-0.390888	-0.161275	-0.183881	-0.0872948	0.197596	-0.00495511	-0.149496	-0.307963	-0.419649	-0.328826	M49 plum2|0.898
1749	CHAD|O15335	plum2	0.142472	0.0950646	0.0464081	-0.129483	-0.132451	-0.141055	-0.0437742	0.103222	-0.178551	0.330218	0.138059	0.121311	0.166252	0.380116	0.832895	0.379823	0.226919	0.361598	0.0608993	0.412309	0.174621	0.312641	0.208274	0.0626603	0.242372	0.329157	0.0930751	0.254537	-0.0706687	0.322394	-0.0542011	-0.245601	-0.196129	-0.242401	-0.394525	-0.148407	-0.218161	-0.0901797	0.0390666	-0.00899612	0.000538264	0.22424	-0.00531086	0.0438022	-0.132544	-0.178812	-0.0670256	-0.365157	-0.302971	-0.342661	-0.289149	-0.406178	-0.301731	-0.106771	-0.380508	-0.398393	-0.235072	-0.0783337	-0.396523	-0.297257	-0.206428	-0.409846	-0.436445	-0.129	-0.210342	-0.14102	-0.282177	-0.2247	-0.1764	-0.101098	0.123371	0.0228978	-0.109772	-0.294884	-0.24698	-0.257433	M49 plum2|0.8329
7483	PPP1R7|Q15435	plum2	0.0557334	0.164189	0.0456978	0.0798636	0.126847	-0.300975	-0.136167	0.254402	-0.0953701	0.370123	0.221568	0.255638	0.141425	0.463346	0.825195	0.672554	0.624663	0.46775	0.298535	0.646311	0.380878	0.62683	0.108076	0.0458661	0.248909	0.302124	0.0687754	0.129218	-0.0828789	0.232752	0.0851383	-0.210237	0.0885358	-0.0853889	-0.289409	-0.131837	-0.0676045	0.0221642	0.0350143	-0.0271297	-0.126281	0.330515	0.169242	0.195892	0.0616059	-0.239991	-0.0619586	-0.397554	-0.319483	-0.258052	-0.237005	-0.566871	-0.56939	-0.35915	-0.516218	-0.273074	-0.328692	-0.0215779	-0.29837	-0.176412	0.0255799	-0.301113	-0.284135	-0.122371	-0.0896867	0.00578455	-0.310977	-0.228472	-0.210855	-0.188897	0.0358249	-0.0136919	-0.059463	-0.222025	-0.262774	-0.198192	M49 plum2|0.8252
3170	F2|P00734	plum2	0.00615592	0.097472	-0.0120661	0.0186298	-0.0552646	-0.154039	0.100097	0.233614	-0.0691804	0.315227	0.269171	0.261761	0.4754	0.628381	0.812338	0.396956	0.298923	0.40366	0.131615	0.468853	0.204012	0.374218	0.292806	0.146764	0.334275	0.333059	0.107481	0.199381	0.0379219	0.374589	-0.0230428	-0.242038	-0.202116	-0.212593	-0.364169	-0.228748	-0.23302	-0.0849275	-0.000360487	-0.0805221	-0.0992692	0.214983	-0.0274253	0.00630881	-0.155296	-0.256972	-0.111562	-0.346634	-0.325323	-0.315569	-0.285993	-0.35977	-0.326623	-0.193511	-0.324604	-0.317788	-0.251135	-0.0656753	-0.363377	-0.365326	-0.103981	-0.313429	-0.329611	-0.0119639	-0.144209	-0.0799872	-0.278662	-0.157931	-0.150234	-0.141026	0.13184	0.00978075	-0.146967	-0.272192	-0.236614	-0.323333	M49 plum2|0.8123
10618	UBE2Z|Q9H832	plum2	0.0230468	0.257452	0.124021	0.0798359	-0.0658409	-0.0386105	0.0356947	0.173479	-0.172045	0.169029	0.108083	0.0270073	0.070688	0.309434	0.807188	0.412759	0.403548	0.557896	0.135087	0.430084	0.114053	0.372339	0.394044	0.321538	0.40491	0.268236	0.215282	0.2319	0.0494304	0.299316	-0.0321008	-0.185182	-0.171026	-0.212398	-0.368339	-0.291596	-0.332039	-0.231836	-0.113313	-0.182744	-0.206871	0.0711321	-0.141125	-0.0712488	-0.244076	-0.337901	-0.319928	-0.312246	-0.362584	-0.338718	-0.46685	-0.313965	-0.356281	-0.251116	-0.234168	-0.226614	-0.239688	-0.17019	-0.432055	-0.413264	0.000141029	-0.22832	-0.268448	0.113	0.042653	0.0907186	-0.283863	-0.0542899	-0.13517	-0.0433409	0.241919	-0.0182477	-0.0756881	-0.198	-0.310355	-0.227214	M49 plum2|0.8072
4127	HDGF|P51858	plum2	0.0579011	-0.112965	-0.094961	0.0360428	0.0865693	-0.285068	-0.130533	0.194288	-0.162388	0.353682	0.226168	0.272699	0.194798	0.445145	0.80166	0.39962	0.40959	0.356233	0.351208	0.427638	0.324841	0.435114	-0.023657	-0.0988218	0.125361	0.278422	-0.129017	0.0409132	-0.294852	0.0845023	-0.00549073	-0.288156	0.03726	-0.0872259	-0.202103	-0.0473502	0.0396594	0.151879	0.18184	0.206042	0.145347	0.35489	0.180812	0.241062	0.144472	-0.109732	-0.0304991	-0.27938	-0.327273	-0.124743	-0.132858	-0.437315	-0.354029	-0.0467431	-0.292028	-0.0929954	-0.0117815	0.135942	-0.12376	-0.0257454	0.0260388	-0.280889	-0.200068	-0.232876	-0.114903	-0.178389	-0.30594	-0.309006	-0.149409	-0.277693	-0.123811	-0.171454	-0.303071	-0.331334	-0.308712	-0.327241	M49 plum2|0.8017
5543	MCTS1|Q9ULC4	plum2	0.083125	0.190686	0.133155	0.0422129	0.0443888	-0.195742	-0.154435	0.196598	-0.248398	0.246544	0.241631	0.193341	0.170586	0.433127	0.7993	0.452819	0.563413	0.686462	0.451724	0.636115	0.377985	0.650128	0.312866	0.274326	0.401102	0.257185	0.0713182	0.129773	-0.168274	0.225425	0.116426	-0.313388	-0.0253598	-0.113611	-0.372062	-0.378532	-0.295648	-0.135466	0.0269351	0.0149897	-0.0789436	0.314239	-0.0209689	0.190918	-0.0357445	-0.33059	-0.322799	-0.401948	-0.468983	-0.352502	-0.42761	-0.487445	-0.487462	-0.234327	-0.288861	-0.196511	-0.180144	0.0547777	-0.327735	-0.283874	0.142982	-0.265894	-0.285521	0.0374472	0.0648269	0.0635468	-0.473649	-0.195777	-0.197227	-0.195782	0.117966	-0.0698275	-0.167303	-0.248951	-0.458616	-0.404021	M49 plum2|0.7993
6907	PDCD5|O14737	plum2	0.0214421	0.126585	0.0027114	0.196938	0.217415	-0.303634	-0.0827308	0.263332	-0.0537107	0.329763	0.257368	0.301476	0.151322	0.455394	0.790551	0.584964	0.61161	0.457674	0.340446	0.588953	0.413561	0.60293	0.0312858	0.0291483	0.182228	0.217394	0.0369224	0.125076	-0.172805	0.156396	0.0771242	-0.283238	0.152802	-0.0527374	-0.236891	-0.106671	-0.0112773	0.0831792	0.0686564	0.0284908	-0.0888417	0.352498	0.175922	0.245824	0.119996	-0.212762	-0.0972471	-0.313594	-0.340762	-0.126024	-0.117587	-0.534505	-0.534151	-0.310366	-0.422866	-0.222954	-0.230579	0.0155163	-0.187399	-0.140884	0.133501	-0.217332	-0.201678	-0.106882	-0.0298287	0.0329707	-0.280541	-0.258122	-0.182087	-0.221613	-0.0286241	-0.04267	-0.10663	-0.184125	-0.183941	-0.248509	M49 plum2|0.7906
9492	ST13|P50502	plum2	-0.0457622	0.209642	0.0427614	0.275852	0.141356	-0.142197	0.0678621	0.286272	-0.117863	0.296488	0.347052	0.242733	0.16095	0.486922	0.788743	0.609603	0.628853	0.564497	0.268608	0.470082	0.216208	0.490775	0.210462	0.201682	0.242988	0.138323	0.18654	0.175088	-0.00928981	0.193813	0.0118323	-0.221225	0.0765886	-0.126686	-0.24828	-0.197195	-0.145175	-0.0886686	-0.111325	-0.13688	-0.217707	0.138406	-0.00719304	0.0586596	-0.0917398	-0.321558	-0.243851	-0.292543	-0.322441	-0.207467	-0.283749	-0.405662	-0.505515	-0.357706	-0.278652	-0.166334	-0.233618	-0.0893618	-0.261388	-0.280048	0.117648	-0.153944	-0.15988	0.0914978	0.0757288	0.10922	-0.184569	-0.0651107	-0.0651881	-0.121834	0.114667	-0.00250085	-0.074477	-0.157094	-0.2258	-0.210637	M49 plum2|0.7887
6901	PDAP1|Q13442	plum2	0.09447	0.116397	0.112778	0.160172	-0.0503859	-0.163797	-0.0835066	0.176047	-0.0636436	0.146173	0.19252	0.0716881	0.0451011	0.35831	0.780785	0.526715	0.402538	0.455489	0.177056	0.363375	0.0186991	0.261423	0.294308	0.127521	0.28074	0.218095	0.0920441	0.117694	0.0648373	0.247149	-0.149692	-0.19966	-0.149519	-0.288551	-0.365753	-0.203141	-0.245818	-0.203309	-0.0513673	-0.0955436	-0.0797491	0.0938751	-0.115036	-0.0596529	-0.208074	-0.150213	-0.0597628	-0.272432	-0.204429	-0.301068	-0.31301	-0.188623	-0.27204	-0.170943	-0.188556	-0.202415	-0.201486	-0.129053	-0.320872	-0.271066	-0.125782	-0.272274	-0.297602	-0.0083357	-0.0780704	-0.0930028	-0.228472	-0.0872722	-0.115994	-0.0586843	0.17795	-0.0094693	-0.105539	-0.272842	-0.305646	-0.151194	M49 plum2|0.7808
315	AHSG|P02765	plum2	0.0211061	-0.0228285	-0.0964118	-0.015167	-0.0219848	-0.16271	-0.0556469	0.156306	-0.121431	0.309128	0.182315	0.19556	0.240239	0.403485	0.778654	0.312294	0.254787	0.331297	0.220202	0.361532	0.248896	0.33238	0.104383	0.00729534	0.152083	0.209529	0.0375893	0.175784	-0.139099	0.164863	0.0148911	-0.189869	-0.0232746	-0.0949738	-0.193838	-0.0693203	-0.0205172	0.0630025	0.065135	0.0635384	0.0108592	0.246583	0.0990437	0.130828	0.0223358	-0.155964	-0.0646991	-0.238472	-0.239304	-0.144188	-0.136607	-0.385415	-0.314532	-0.12081	-0.288291	-0.235172	-0.122272	0.0194513	-0.17247	-0.157566	-0.044392	-0.245753	-0.245239	-0.0972272	-0.128603	-0.111627	-0.182348	-0.156787	-0.099837	-0.108156	0.0555795	-0.0249231	-0.180238	-0.221935	-0.193593	-0.294148	M49 plum2|0.7787
9400	SPP2|Q13103	plum2	-0.00945777	0.129927	0.00394248	-0.00934353	-0.107276	-0.0736227	0.0757196	0.20347	-0.102078	0.220018	0.209004	0.0826099	0.224556	0.462239	0.776793	0.347392	0.276493	0.452095	0.0683702	0.351428	0.133969	0.295574	0.334614	0.241097	0.417898	0.364571	0.175814	0.285149	0.0133857	0.272361	-0.0316521	-0.199127	-0.138711	-0.166754	-0.293515	-0.248481	-0.218481	-0.100399	-0.0304826	-0.108406	-0.130656	0.0991164	-0.0591477	-0.0374068	-0.167516	-0.272554	-0.197187	-0.291838	-0.297745	-0.268861	-0.354011	-0.361125	-0.365406	-0.22779	-0.276863	-0.25243	-0.244342	-0.160062	-0.327333	-0.338117	-0.0435486	-0.231388	-0.266255	0.0655934	-0.0531622	-0.0144271	-0.235065	-0.0568683	-0.154573	-0.0810903	0.189262	-0.010671	-0.125124	-0.218927	-0.255362	-0.278859	M49 plum2|0.7768
3804	GMFB|P60983	plum2	-0.0681163	0.11996	-0.0673765	0.143205	-0.0162218	-0.111051	0.0896901	0.174586	-0.0344435	0.230587	0.145712	0.114465	0.145361	0.320312	0.774764	0.3068	0.298229	0.40133	0.126858	0.255359	0.077737	0.243889	0.198193	0.0882655	0.175173	0.13493	0.214901	0.290418	0.00297584	0.148306	-0.0937017	-0.218747	-0.0951852	-0.214125	-0.248305	-0.0992573	-0.157997	-0.0945721	-0.13053	-0.139096	-0.171542	0.028435	-0.110767	-0.100879	-0.179994	-0.15745	-0.153638	-0.110009	-0.188156	-0.0757842	-0.159883	-0.287855	-0.276258	-0.16546	-0.159202	-0.18965	-0.103667	-0.119323	-0.242381	-0.306582	-0.0179679	-0.123864	-0.138524	0.0585717	0.0138859	0.0561277	-0.0527407	-0.0274127	-0.00423634	0.0365529	0.170194	0.0261102	-0.0659844	-0.11098	-0.117412	-0.165865	M49 plum2|0.7748
9835	TCEAL3|Q969E4	plum2	0.0707809	0.0796817	0.0085652	0.0488214	-0.0403748	-0.220471	-0.112401	0.178069	-0.0514922	0.354567	0.245042	0.196114	0.101965	0.388048	0.763717	0.571332	0.472123	0.445193	0.189593	0.342452	0.122171	0.337658	0.0785973	-0.0195182	0.154081	0.210714	0.0831818	0.153543	-0.126333	0.11172	-0.0703257	-0.260597	0.00368495	-0.199807	-0.262821	-0.0533199	-0.0882654	-0.0166471	-0.0949677	-0.0759892	-0.0999529	0.107589	0.00323307	0.0331819	-0.0478318	-0.0695114	-0.0218892	-0.1583	-0.105393	-0.110641	-0.165552	-0.431639	-0.417181	-0.2076	-0.335149	-0.201899	-0.15482	-0.11897	-0.197893	-0.176285	-0.0354093	-0.210363	-0.204005	-0.0809813	-0.0492935	-0.0266739	-0.155407	-0.174144	-0.0808344	-0.0301414	0.0621799	0.0757903	-0.0726508	-0.17516	-0.25992	-0.172388	M49 plum2|0.7637
7742	PTMS|P20962	plum2	0.10707	0.126026	0.0636624	0.0158067	-0.0573828	-0.147634	-0.0674056	0.0476208	-0.0954318	0.210741	0.075343	0.0906468	0.144768	0.258577	0.757404	0.328902	0.133109	0.175888	0.0253772	0.329874	0.0736648	0.141933	0.101907	-0.0933432	0.0604307	0.228533	0.0496421	0.134377	0.00867073	0.287548	-0.158549	-0.174352	-0.167102	-0.296121	-0.33276	0.00404146	-0.0624587	0.00254068	0.0124647	-0.0223464	-0.0015583	0.190878	0.0442478	-0.0290506	-0.126157	-0.110051	0.033969	-0.287611	-0.230451	-0.227796	-0.0860914	-0.190901	-0.18858	-0.0951339	-0.309842	-0.345895	-0.203266	-0.0711112	-0.327756	-0.237935	-0.241859	-0.325425	-0.332433	-0.166537	-0.207072	-0.118028	-0.120472	-0.216323	-0.0957447	-0.101307	0.0816622	-0.00796561	-0.0445344	-0.233697	-0.0794208	-0.152029	M49 plum2|0.7574
8787	SERPINF1|P36955	plum2	0.0193831	0.268128	0.16438	-0.00610525	-0.23176	-0.111328	-0.0195781	0.159528	-0.222749	0.136981	0.242677	-0.0048419	0.10055	0.358783	0.756178	0.323241	0.343091	0.645273	0.226655	0.333073	0.0323727	0.322277	0.571055	0.336182	0.396996	0.153611	0.14877	0.0872505	0.102574	0.249769	0.115962	-0.078346	-0.240113	-0.203215	-0.296112	-0.522632	-0.485771	-0.407581	-0.229968	-0.243772	-0.252984	-0.030111	-0.294882	-0.115838	-0.303888	-0.288817	-0.330394	-0.269921	-0.244366	-0.448456	-0.452976	-0.295316	-0.402214	-0.270523	-0.150588	-0.23239	-0.233161	-0.00928055	-0.349798	-0.378256	-0.0403747	-0.117603	-0.274742	0.284505	0.114424	0.112745	-0.301927	0.0931327	0.0486902	0.138314	0.467662	0.159848	0.0384081	-0.0547508	-0.31129	-0.227459	M49 plum2|0.7562
1028	BGLAP|P02818	plum2	0.0180187	-0.108286	-0.16901	-0.0312371	-0.11861	-0.0990519	0.0158713	0.0875761	-0.203801	0.290974	0.174258	0.129747	0.211432	0.379964	0.754392	0.312674	0.205336	0.298243	0.123829	0.399281	0.245605	0.342504	0.172949	0.019363	0.241697	0.410899	0.0292785	0.180301	-0.0634627	0.345913	0.0351452	-0.122522	-0.200765	-0.156398	-0.350403	-0.135145	-0.145615	-0.0522208	0.135762	0.108947	0.0938298	0.308263	0.0959285	0.129966	-0.0361419	-0.242661	-0.101247	-0.417227	-0.347524	-0.340514	-0.262856	-0.319462	-0.216935	-0.0338707	-0.329296	-0.371214	-0.20822	0.038418	-0.350959	-0.256887	-0.172394	-0.46426	-0.436313	-0.209468	-0.295438	-0.292544	-0.247086	-0.152211	-0.247474	-0.148539	0.0808244	-0.0562816	-0.285062	-0.407054	-0.262257	-0.315962	M49 plum2|0.7544
9559	STMN1|P16949	plum2	-0.0379496	0.181017	0.0221505	0.148803	-0.165066	-0.145898	0.107713	0.234635	0.0287966	0.289953	0.157345	0.140359	0.0494318	0.378408	0.745189	0.597326	0.401038	0.402764	-0.00451407	0.337322	-0.00122015	0.209575	0.262311	0.0770178	0.250947	0.268028	0.0911815	0.120901	0.110942	0.29574	-0.137303	-0.127211	-0.193363	-0.298845	-0.335025	-0.138824	-0.181645	-0.117912	-0.100856	-0.176015	-0.136437	0.0474437	-0.0522362	-0.120077	-0.214921	-0.27652	-0.0839189	-0.332356	-0.220041	-0.26627	-0.289982	-0.302162	-0.354776	-0.235614	-0.346191	-0.276427	-0.293641	-0.233348	-0.401327	-0.380134	-0.193985	-0.301307	-0.317907	-0.0437688	-0.0871305	-0.0523886	-0.191954	-0.0862854	-0.0912457	-0.00627554	0.225517	-0.0503831	-0.106591	-0.266765	-0.145162	-0.21274	M49 plum2|0.7452
3164	F10|P00742	plum2	-0.0562151	-0.026042	-0.115321	-0.0355143	-0.149422	-0.189548	0.00865022	0.258677	-0.125445	0.357285	0.350221	0.218428	0.304168	0.658138	0.744421	0.398899	0.356859	0.532815	0.162869	0.426096	0.277495	0.451628	0.3414	0.181132	0.547364	0.568397	0.0695651	0.250341	-0.0589775	0.297614	0.119379	-0.11137	-0.179025	-0.0852672	-0.264536	-0.262534	-0.200339	-0.0829591	0.0570912	-0.01835	-0.0572816	0.214577	0.05228	0.0966997	-0.041572	-0.302611	-0.17666	-0.370574	-0.344802	-0.32714	-0.344043	-0.519816	-0.455435	-0.208751	-0.393618	-0.226444	-0.224257	-0.0158779	-0.349824	-0.31538	-0.0431102	-0.334032	-0.32363	-0.0495061	-0.139094	-0.184513	-0.319047	-0.126413	-0.246634	-0.147831	0.148604	-0.0631526	-0.286092	-0.375102	-0.302645	-0.434541	M49 plum2|0.7444
4269	HMGB1|P09429	plum2	0.0801053	-0.117487	-0.0579396	-0.124398	-0.246865	-0.157711	-0.0449064	0.163164	-0.235388	0.350431	0.26626	0.140514	0.143907	0.383045	0.744284	0.242507	0.234248	0.547788	0.260205	0.266778	0.1693	0.307908	0.302418	0.140908	0.358175	0.331578	-0.133683	0.0489321	-0.264629	0.123881	0.0868675	-0.165045	-0.222733	-0.140639	-0.252201	-0.311328	-0.273309	-0.106773	0.0879142	0.134482	0.114621	0.174715	-0.0571747	0.141154	-0.0378473	-0.159642	-0.21141	-0.269766	-0.2585	-0.305539	-0.345103	-0.411486	-0.262148	0.0345816	-0.167875	-0.138461	0.019217	0.13322	-0.256615	-0.17557	-0.0874212	-0.305963	-0.334923	-0.0658401	-0.0721612	-0.201714	-0.428311	-0.170068	-0.100427	-0.0255753	0.19702	-0.00790937	-0.297789	-0.313629	-0.400966	-0.392214	M49 plum2|0.7443
5614	METAP2|P50579	plum2	-0.0477429	0.127412	0.0496872	0.13151	-0.0955228	-0.0356146	-0.0192263	0.16619	-0.199615	0.0474012	0.111273	-0.081384	-0.0674942	0.234589	0.741557	0.315156	0.422919	0.657826	0.329167	0.288023	0.0480488	0.346471	0.468559	0.352736	0.386812	0.113501	0.124129	0.0861636	0.00419367	0.152028	0.0304719	-0.130425	-0.154843	-0.170909	-0.275951	-0.436027	-0.410692	-0.325286	-0.100513	-0.110126	-0.150804	-0.012962	-0.249165	-0.052172	-0.234063	-0.317901	-0.361929	-0.245627	-0.307538	-0.356505	-0.526308	-0.174218	-0.265137	-0.161074	-0.00511279	-0.103813	-0.090163	0.0330262	-0.293123	-0.286229	0.0310655	-0.170717	-0.227538	0.17532	0.104902	0.0243789	-0.304346	0.0975884	0.0411546	0.0310093	0.314998	-0.0180609	-0.157136	-0.231883	-0.485918	-0.211251	M49 plum2|0.7416
2909	EIF3J|O75822	plum2	-0.184236	0.0902564	-0.082169	0.21018	0.130142	-0.131454	-0.153044	0.242658	-0.0275981	0.14297	0.144573	0.0991843	-0.0190636	0.342403	0.738992	0.418588	0.47021	0.45923	0.421989	0.511524	0.282705	0.484238	0.262439	0.16024	0.245478	0.161899	0.0250766	0.0695631	0.0583134	0.259357	0.0998025	-0.0942565	-0.0031562	-0.0670478	-0.225579	-0.197869	-0.134244	-0.0890591	-0.0329417	-0.0734875	-0.186331	0.235942	0.0716113	0.0963162	-0.0166992	-0.320608	-0.11335	-0.370315	-0.288235	-0.3209	-0.227382	-0.210994	-0.413771	-0.351337	-0.305128	-0.337036	-0.333913	0.0322474	-0.284141	-0.237489	0.00939484	-0.276656	-0.307745	-0.0271566	-0.0916802	-0.0836832	-0.199881	-0.0596775	-0.0382457	-0.0958303	0.125705	-0.00841023	-0.0781131	-0.261463	-0.264412	-0.158032	M49 plum2|0.739
8597	SBDS|Q9Y3A5	plum2	0.0407932	0.167721	0.132901	0.180826	0.0363469	-0.0701215	0.0648234	0.186222	-0.209632	0.168746	0.199745	0.151289	0.247921	0.379251	0.720229	0.388297	0.42397	0.522105	0.308571	0.587454	0.306324	0.493997	0.362829	0.34644	0.35036	0.210307	0.0624288	0.0524329	-0.0610872	0.335862	0.0659875	-0.184611	-0.0799988	-0.0854381	-0.359215	-0.344308	-0.293656	-0.155719	0.101212	0.0331892	-0.0362021	0.337581	0.00964875	0.154758	-0.113989	-0.435515	-0.349068	-0.487551	-0.545408	-0.437037	-0.501318	-0.289283	-0.296836	-0.187177	-0.236295	-0.241988	-0.232757	0.0298544	-0.422544	-0.327246	0.00640943	-0.357597	-0.358501	0.0233445	-0.0361242	-0.00374696	-0.445551	-0.189451	-0.202132	-0.212314	0.140315	-0.151548	-0.226142	-0.327008	-0.371513	-0.384272	M49 plum2|0.7202
9837	TCEAL5|Q5H9L2	plum2	0.0683954	0.0529815	0.0132949	-0.0614586	-0.136214	-0.194501	-0.126868	0.166454	-0.200432	0.341546	0.275366	0.157992	0.119676	0.368313	0.710322	0.432309	0.398974	0.495895	0.187692	0.313537	0.162588	0.357716	0.184674	0.0211884	0.192996	0.182459	0.0355606	0.176235	-0.16629	0.0648617	0.0286709	-0.182359	-0.0559064	-0.155634	-0.234456	-0.154717	-0.162086	-0.103038	-0.0797251	-0.0415623	-0.0776253	0.115483	-0.0308943	0.0906735	-0.0536963	-0.117086	-0.153175	-0.198253	-0.184837	-0.176516	-0.200718	-0.50186	-0.471692	-0.188427	-0.3419	-0.225056	-0.135686	-0.0556958	-0.202207	-0.194653	-0.0244026	-0.195014	-0.237575	-0.0437638	-0.0431102	-0.0309747	-0.199254	-0.15906	-0.0745421	-0.00397449	0.158239	0.119814	-0.0648729	-0.13276	-0.260878	-0.218025	M49 plum2|0.7103
7741	PTMA|P06454	plum2	0.110723	0.0241283	-0.00156044	0.0661787	-0.0731144	-0.193203	-0.0240413	0.11423	-0.0164868	0.213276	0.0562622	0.131789	0.113921	0.222553	0.703483	0.337486	0.133327	0.0877231	0.0327674	0.340733	0.0748851	0.130084	-0.0385688	-0.215333	-0.0813279	0.155418	0.0312149	0.124146	-0.0348781	0.230237	-0.219915	-0.178493	-0.132244	-0.287794	-0.30059	0.103105	0.00872224	0.0833233	0.0788983	0.0675654	0.10388	0.240807	0.0822256	0.00948679	-0.068568	-0.0470492	0.134656	-0.245853	-0.175617	-0.143096	-0.0166071	-0.15213	-0.0995577	0.00909535	-0.274397	-0.321137	-0.117138	-0.056555	-0.26029	-0.149583	-0.271263	-0.35777	-0.333535	-0.279442	-0.258159	-0.184014	-0.0538145	-0.239019	-0.0951073	-0.106645	-0.0116223	-0.0548858	-0.108807	-0.283639	-0.0667351	-0.124956	M49 plum2|0.7035
4271	HMGB3|O15347	plum2	0.130472	0.143424	0.16797	-0.034184	-0.266078	-0.211578	0.0084236	0.182616	-0.165703	0.114471	0.117243	-0.0253213	0.151189	0.309485	0.702029	0.347068	0.305584	0.523842	0.148142	0.415401	0.125627	0.335933	0.472342	0.257463	0.402399	0.287595	-0.0246169	0.00246831	-0.0259552	0.300108	0.0782458	-0.0920006	-0.299958	-0.15551	-0.337484	-0.464817	-0.429438	-0.284547	0.0879658	-0.011573	-0.0233498	0.15317	-0.132987	0.0661553	-0.150354	-0.239904	-0.21923	-0.348068	-0.358871	-0.451815	-0.492169	-0.297968	-0.268399	-0.120856	-0.215742	-0.210838	-0.185657	0.0176627	-0.396879	-0.291724	-0.140414	-0.319312	-0.39435	0.0347034	-0.0898688	-0.0601854	-0.479804	-0.108094	-0.17121	-0.0585914	0.30594	-0.0319506	-0.165994	-0.291418	-0.41833	-0.293756	M49 plum2|0.702
9838	TCEAL6|Q6IPX3	plum2	0.0114352	0.104139	0.0333195	0.0747542	-0.0413136	-0.109601	-0.00548388	0.174549	-0.127742	0.282596	0.183162	0.197282	0.105139	0.353141	0.692024	0.45137	0.471905	0.519328	0.245922	0.278301	0.125567	0.342727	0.157281	0.145162	0.205579	0.129847	0.0270054	0.0430542	-0.203002	-0.00638227	0.00468419	-0.174286	0.0449394	-0.0569132	-0.136353	-0.15318	-0.0921203	-0.0472414	-0.064791	-0.0466053	-0.0924256	0.0571274	-0.0220632	0.0723383	-0.0387107	-0.200549	-0.245863	-0.185297	-0.274306	-0.0720746	-0.302686	-0.401202	-0.421397	-0.192398	-0.22257	-0.0797568	-0.0507583	-0.0627836	-0.114538	-0.145268	0.090141	-0.101145	-0.0877269	0.0355811	0.0973541	0.104625	-0.23267	-0.114662	-0.0777963	-0.0859392	0.10545	-0.0740438	-0.187235	-0.148739	-0.311857	-0.267027	M49 plum2|0.692
7601	PROC|P04070	plum2	-0.0289173	0.0641596	-0.0808872	0.0845755	0.0839966	-0.0493245	0.151832	0.126977	-0.1143	0.351045	0.226027	0.176024	0.297556	0.459435	0.69033	0.392611	0.353968	0.337862	0.145922	0.464363	0.241339	0.403791	0.11442	0.0903568	0.226958	0.353485	0.149632	0.283997	0.0037275	0.314417	-0.0266501	-0.20522	-0.0666492	-0.105026	-0.288906	-0.00413184	-0.073003	0.00889139	-0.018673	-0.050238	-0.0826295	0.226685	0.0769419	0.0613103	-0.0725889	-0.236285	-0.0597674	-0.319762	-0.294775	-0.196115	-0.184328	-0.331558	-0.348511	-0.204038	-0.353297	-0.316441	-0.24661	-0.113774	-0.322355	-0.308649	-0.0382126	-0.298221	-0.246612	-0.0993433	-0.104995	-0.0727597	-0.123064	-0.169336	-0.184641	-0.143543	-0.00268948	-0.0485026	-0.129518	-0.264761	-0.152248	-0.194992	M49 plum2|0.6903
7608	PROZ|P22891	plum2	-0.0262566	0.0319774	-0.0716715	-0.0980796	-0.122979	-0.114155	0.00804742	0.196116	-0.173638	0.381233	0.18965	0.0995731	0.215789	0.479285	0.689904	0.359631	0.298177	0.38156	0.139841	0.509548	0.311821	0.457162	0.24125	0.114245	0.329491	0.402363	0.0503492	0.191586	0.00196911	0.375469	0.118656	-0.0724057	-0.125417	-0.055513	-0.255839	-0.185966	-0.139984	-0.0262305	0.0758137	-0.00952982	-0.0512461	0.282214	0.142385	0.140249	0.00966375	-0.314592	-0.111252	-0.477629	-0.332401	-0.402794	-0.324177	-0.427575	-0.42487	-0.228509	-0.468371	-0.434964	-0.351483	-0.00837201	-0.396541	-0.26869	-0.151378	-0.438906	-0.443446	-0.149313	-0.226475	-0.211099	-0.301897	-0.122736	-0.214191	-0.156526	0.116699	-0.0153827	-0.204445	-0.394845	-0.341537	-0.34914	M49 plum2|0.6899
4270	HMGB2|P26583	plum2	0.089589	0.0957254	0.115836	-0.000440934	-0.289788	-0.111732	0.0063763	0.16365	-0.175175	0.0997417	0.161784	0.0454759	0.0505605	0.240784	0.688884	0.270299	0.234216	0.557497	0.187124	0.238176	-0.00181038	0.21389	0.444866	0.236363	0.310069	0.163607	0.0303876	0.0418681	-0.0561563	0.195719	0.0244733	-0.0972973	-0.30982	-0.244672	-0.306967	-0.423131	-0.428186	-0.263988	-0.0808792	-0.0604828	-0.0447607	0.00282808	-0.228991	-0.0381698	-0.225447	-0.208172	-0.258445	-0.242389	-0.207749	-0.376461	-0.426284	-0.201265	-0.183256	-0.042011	-0.0769615	-0.173995	-0.0619186	0.0418379	-0.351544	-0.283224	-0.140852	-0.255078	-0.338018	0.0803264	-0.00729985	-0.0615514	-0.369956	-0.0107364	0.0190841	0.0842273	0.362543	0.065516	-0.112633	-0.217676	-0.37586	-0.264397	M49 plum2|0.6889
3175	F9|P00740	plum2	0.0230352	0.17773	0.0863344	0.0864947	0.0301574	-0.148945	0.000274806	0.255846	-0.184484	0.359864	0.324776	0.258284	0.339863	0.676039	0.685053	0.444172	0.483833	0.513872	0.29505	0.689896	0.420981	0.62662	0.306898	0.276269	0.403498	0.378332	0.11384	0.174504	-0.0282439	0.414599	0.142805	-0.212775	-0.0427422	-0.037099	-0.334991	-0.298412	-0.219979	-0.0840396	0.0804357	-0.0275451	-0.12321	0.382073	0.119365	0.213689	-0.0139194	-0.387398	-0.22851	-0.515817	-0.493718	-0.419829	-0.406804	-0.460908	-0.516947	-0.343164	-0.439494	-0.352896	-0.383873	-0.00638182	-0.412493	-0.322707	0.0252696	-0.388741	-0.386474	-0.056717	-0.0993753	-0.0445314	-0.411872	-0.208768	-0.2475	-0.290476	0.0645715	-0.103059	-0.19649	-0.351396	-0.369796	-0.402041	M49 plum2|0.6851
1133	BTF3L4|Q96K17	plum2	0.125251	-0.120844	-0.0362552	-0.0743748	0.0185443	-0.252664	-0.182765	0.168542	-0.323941	0.392671	0.247464	0.191342	0.134065	0.424401	0.67151	0.418508	0.487775	0.542157	0.378951	0.513121	0.456678	0.618331	0.112281	0.0805721	0.340203	0.377455	-0.142467	0.0675283	-0.371083	0.128704	0.230838	-0.192763	0.0506535	0.0331568	-0.204495	-0.230997	-0.128435	0.0214626	0.229886	0.238168	0.124055	0.398523	0.182727	0.412419	0.197421	-0.180237	-0.15201	-0.410231	-0.358737	-0.309252	-0.271035	-0.608299	-0.470722	-0.110019	-0.384525	-0.213178	-0.106785	0.243596	-0.209795	-0.00320131	0.0181415	-0.38497	-0.37261	-0.222796	-0.131681	-0.234704	-0.49382	-0.309188	-0.191637	-0.247029	-0.0175049	-0.062125	-0.263882	-0.359987	-0.396168	-0.290139	M49 plum2|0.6715
7165	PITHD1|Q9GZP4	plum2	0.0939123	0.164245	0.114259	0.171233	-0.0230507	-0.197021	0.0815126	0.253951	-0.0782782	0.309066	0.226504	0.245248	0.204502	0.515401	0.667738	0.68236	0.62385	0.539112	0.205698	0.512827	0.156111	0.464726	0.183026	0.14319	0.30028	0.247922	0.120128	0.110586	-0.0537256	0.23161	-0.0875128	-0.224083	-0.0272924	-0.161901	-0.302156	-0.1577	-0.120734	-0.0508526	-0.0352237	-0.103765	-0.100599	0.156698	0.0208053	0.0301013	-0.103033	-0.277957	-0.136825	-0.379066	-0.364849	-0.215017	-0.410942	-0.427906	-0.454919	-0.253454	-0.363309	-0.190303	-0.243734	-0.184347	-0.299579	-0.245877	-0.0245289	-0.283174	-0.238337	-0.046117	-0.00128347	0.0363111	-0.303984	-0.149064	-0.217619	-0.203413	0.0541152	-0.170047	-0.214815	-0.322298	-0.387105	-0.304729	M49 plum2|0.6677
3452	FKBP3|Q00688	plum2	0.122134	0.0610572	0.0815489	-0.0026813	-0.0646754	-0.300036	-0.188399	0.0885487	-0.25209	0.127315	0.326189	0.0458154	0.132172	0.298291	0.661339	0.249571	0.388238	0.598541	0.528549	0.347422	0.184572	0.431612	0.330587	0.136397	0.18816	-0.0252697	-0.0919685	-0.0610538	-0.184214	0.0194557	0.145466	-0.227454	-0.118983	-0.159814	-0.264192	-0.463198	-0.393099	-0.298079	-0.0837589	0.0203924	-0.0535222	0.148821	-0.237149	0.108696	-0.0890636	-0.0208185	-0.208751	-0.112627	-0.153132	-0.286443	-0.234498	-0.329946	-0.31183	-0.10664	-0.0526185	-0.0981966	-0.00618356	0.269413	-0.101815	-0.0995387	0.0826782	-0.045705	-0.176096	0.160036	0.0995033	0.0686694	-0.343846	-0.0813155	0.110865	0.0436465	0.255666	0.184641	-0.0373357	-0.0276182	-0.355034	-0.227792	M49 plum2|0.6613
9399	SPP1|P10451	plum2	-0.0622001	-0.0708563	-0.168341	0.0712069	0.0696605	-0.0935288	0.048751	0.220235	-0.121248	0.333705	0.216167	0.170903	0.167523	0.437003	0.652537	0.276632	0.304951	0.370535	0.287336	0.334645	0.287498	0.379035	0.0810204	0.0575921	0.249597	0.293746	-0.0552173	0.156706	-0.212845	0.111903	0.0265845	-0.200919	0.00427518	-0.0863704	-0.189203	-0.0822538	0.0139119	0.172474	0.0992905	0.130704	0.0549187	0.280707	0.134257	0.181547	0.0798709	-0.227709	-0.142794	-0.286373	-0.350198	-0.0874722	-0.165278	-0.379772	-0.336348	-0.104287	-0.218467	-0.121581	-0.0482041	0.0674083	-0.117262	-0.110194	0.0929057	-0.209898	-0.172827	-0.135812	-0.0645545	-0.110659	-0.237714	-0.162124	-0.0863704	-0.187495	0.00924597	-0.0882562	-0.264434	-0.273966	-0.232008	-0.332783	M49 plum2|0.6525
10034	TMA7|Q9Y2S6	plum2	0.144926	0.0750982	0.0946445	0.114497	-0.109869	-0.114339	0.0394074	0.227365	0.0167358	0.0875083	0.149098	0.0557472	0.083557	0.274136	0.647269	0.474377	0.261093	0.319462	0.00262776	0.336711	-0.049966	0.141313	0.240038	0.0898002	0.215896	0.186267	0.0621275	0.0910263	0.105381	0.368404	-0.253696	-0.217155	-0.306823	-0.39267	-0.441841	-0.206663	-0.294047	-0.172174	0.0564125	-0.00554873	0.0913091	0.131514	-0.150172	-0.114636	-0.279295	-0.177229	-0.0200963	-0.341478	-0.244047	-0.373399	-0.347969	-0.0377717	0.00608931	0.0389952	-0.120884	-0.231632	-0.163298	-0.137118	-0.419419	-0.296148	-0.27707	-0.403752	-0.414149	-0.0990897	-0.190924	-0.187774	-0.28362	-0.0977256	-0.138614	-0.0586081	0.155927	-0.0937894	-0.169451	-0.362866	-0.231275	-0.173591	M49 plum2|0.6473
3181	FABP4|P15090	plum2	0.0681619	0.0395051	0.0490131	0.117935	-0.0329592	-0.0268519	0.108817	0.119579	-0.0572201	0.197008	0.120181	0.0840931	0.111691	0.263184	0.64265	0.346113	0.172221	0.150047	0.0355663	0.423462	0.120928	0.211394	0.114208	0.0684919	0.0817338	0.160905	0.0620449	0.140671	0.0456511	0.409873	-0.172172	-0.198214	-0.142034	-0.23616	-0.368677	-0.0296859	-0.106644	-0.0141547	0.121599	0.0366405	0.0569972	0.266595	0.0837881	0.0556116	-0.119258	-0.227759	0.0117507	-0.433295	-0.30852	-0.320596	-0.270047	-0.0606479	-0.0914601	-0.0588517	-0.244564	-0.421086	-0.25623	-0.151493	-0.394454	-0.234878	-0.280233	-0.489469	-0.481091	-0.239701	-0.285983	-0.240911	-0.226665	-0.208709	-0.134021	-0.176216	0.0136266	-0.0618557	-0.141834	-0.388559	-0.204682	-0.131002	M49 plum2|0.6426
308	AHCYL2|Q96HN2	plum2	-1.02865e-05	0.224738	0.118968	-0.126813	-0.242453	-0.221378	-0.256213	0.117416	-0.120864	0.109207	0.142674	-0.029145	-0.0580737	0.185206	0.639657	0.509194	0.390723	0.487913	0.113493	0.314917	0.0719896	0.333834	0.346272	0.0643329	0.245948	0.186137	0.151407	0.0753375	0.17398	0.158442	0.181381	0.157336	-0.0463864	-0.0798743	-0.0937502	-0.290066	-0.236771	-0.303846	-0.172974	-0.22575	-0.259823	-0.0199443	-0.0788908	-0.0321871	-0.0945999	-0.161577	-0.067235	-0.175979	-0.0777091	-0.330623	-0.218126	-0.397131	-0.452719	-0.36422	-0.382542	-0.246925	-0.31694	-0.0478073	-0.249593	-0.217996	-0.119678	-0.132012	-0.249747	0.125291	-0.0506044	0.025783	-0.0670071	0.142264	-0.00786198	0.223114	0.441549	0.195303	0.148928	-0.00856668	-0.104325	-0.0345053	M49 plum2|0.6397
307	AHCYL1|O43865	plum2	-0.077415	0.20914	0.0485895	0.012386	-0.173323	-0.21608	-0.150475	0.247203	-0.114537	0.117437	0.260192	0.0738576	0.000238292	0.305476	0.635475	0.483901	0.547273	0.657454	0.190278	0.286392	0.0806362	0.385161	0.337338	0.174397	0.350742	0.165148	0.291641	0.23747	0.0918468	0.0516628	0.1031	-0.0189884	0.0243001	-0.0475417	-0.0941232	-0.304915	-0.250117	-0.271005	-0.208042	-0.244114	-0.308627	-0.0862105	-0.151362	-0.0626848	-0.106417	-0.215927	-0.232693	-0.0978453	-0.149474	-0.176584	-0.28106	-0.419713	-0.504069	-0.357603	-0.230145	-0.0844495	-0.187238	-0.176068	-0.18507	-0.269979	0.0829607	-0.0272323	-0.0701123	0.224867	0.110971	0.143826	-0.0506589	0.19771	-0.121846	0.118108	0.315816	0.0690037	-0.0230874	-0.0573433	-0.254384	-0.200983	M49 plum2|0.6355
6556	NUCKS1|Q9H1E3	plum2	0.162448	0.00487255	0.120218	-0.261387	-0.40185	-0.154178	-0.221138	0.0169433	-0.345569	0.179679	0.124337	-0.107591	0.0294931	0.0757859	0.620645	0.0896671	0.0275652	0.363846	0.205068	0.194417	0.090177	0.166748	0.320599	0.0989096	0.164241	0.0900352	-0.170702	-0.10662	-0.145134	0.127337	0.132852	-0.0454498	-0.234725	-0.136764	-0.216246	-0.391286	-0.327024	-0.203563	0.108203	0.144313	0.128484	0.155145	-0.0997957	0.144296	-0.0290801	-0.061662	-0.147093	-0.210318	-0.148068	-0.409492	-0.32252	-0.246086	-0.14852	0.060385	-0.102987	-0.157335	-0.00683985	0.247837	-0.208631	-0.0856423	-0.182221	-0.243498	-0.362833	-0.0140832	-0.0884769	-0.16415	-0.358358	-0.0916423	0.0791219	0.0930895	0.308186	0.11341	-0.0902986	-0.166563	-0.354867	-0.247228	M49 plum2|0.6206
9178	SMAP|O00193	plum2	0.115227	-0.0428712	-0.0356832	0.0837924	0.101118	-0.138101	-0.106832	0.00702157	-0.0548847	0.0813021	0.0687469	0.176297	-0.00241605	0.171939	0.59878	0.30482	0.191468	0.140497	0.167334	0.192796	0.0699768	0.152586	-0.128381	-0.188333	-0.0541515	0.0390833	0.0932685	0.204501	-0.15863	0.0558383	-0.193697	-0.259627	0.0710027	-0.212918	-0.186904	0.13573	0.0959072	0.135683	-0.00226341	0.0963379	0.0799709	0.159451	0.0835275	0.0742815	0.0266551	0.0337523	0.127658	-0.136286	-0.109762	-0.02209	0.0533243	-0.120644	-0.149083	-0.0262025	-0.170454	-0.23779	-0.0531664	-0.0733886	-0.0690436	0.0188762	-0.10288	-0.252349	-0.217183	-0.250298	-0.192852	-0.163583	-0.0144726	-0.165634	-0.0721486	-0.102078	-0.0978415	0.0538272	-0.0671093	-0.194058	-0.145261	-0.0438533	M49 plum2|0.5988
1132	BTF3|P20290	plum2	0.0763016	-0.191525	-0.120045	-0.0374671	-0.0151638	-0.25288	-0.191894	0.182306	-0.0970439	0.314878	0.207533	0.0344016	-0.00797881	0.339055	0.597411	0.398093	0.309609	0.280166	0.278251	0.501769	0.345521	0.464888	0.104984	-0.0361619	0.258608	0.421968	-0.234919	-0.0797856	-0.158723	0.300825	0.12009	-0.084098	-0.132572	-0.0771286	-0.265076	-0.151142	-0.10241	0.00789063	0.304188	0.249287	0.209972	0.432009	0.204007	0.291082	0.130627	-0.111377	0.141788	-0.432764	-0.310528	-0.380888	-0.197319	-0.350018	-0.21657	-0.0327565	-0.377633	-0.243284	-0.186762	0.220473	-0.256517	0.00196241	-0.212099	-0.493925	-0.485814	-0.365507	-0.369119	-0.432921	-0.442972	-0.267299	-0.160391	-0.220537	-0.00719344	-0.118433	-0.235159	-0.447077	-0.269438	-0.133306	M49 plum2|0.5974
8796	SET|Q01105	plum2	-0.0374225	0.061814	-0.0104891	0.256079	0.182477	-0.0904557	-0.146693	-0.0149625	-0.0506118	-0.0518793	-0.0148961	0.0866564	-0.0685765	0.0508901	0.593241	0.159612	0.243728	0.262519	0.402369	0.205528	0.0874498	0.214031	0.0202235	-0.0230086	-0.0705836	-0.130024	0.0871463	0.0781499	-0.107865	-0.0573735	-0.0743098	-0.199457	0.0985172	-0.155419	-0.109419	-0.0149038	0.0139679	0.0182974	-0.103638	0.00960816	-0.0821339	0.0871775	-0.0276053	0.0468199	-0.00813973	-0.0225148	-0.0536647	-0.0227893	-0.0879546	0.0279399	0.0876843	-0.00109322	-0.162614	-0.123029	0.0348333	-0.114544	0.0179643	0.0843769	0.0165062	-0.0109665	0.0733628	-0.0191222	-0.0409761	-0.00227035	0.0548374	0.0550559	0.0285661	-0.00873629	0.145192	0.00628256	0.0448731	0.0467513	0.0203471	-0.0156941	-0.135364	0.0075219	M49 plum2|0.5932
6108	NACA|E9PAV3	plum2	0.0294724	-0.096484	-0.0629581	0.18866	0.119269	-0.313136	-0.0890997	0.232141	0.0440984	0.360224	0.275616	0.210648	0.0873096	0.410451	0.566127	0.513834	0.496036	0.388982	0.381803	0.571931	0.368083	0.540567	0.0108173	-0.0496013	0.253659	0.388105	-0.146445	-0.0607359	-0.175123	0.23147	0.0917498	-0.174229	0.0275753	-0.00311988	-0.208487	-0.0602036	0.00269635	0.12386	0.236252	0.171039	0.111787	0.390279	0.211426	0.268472	0.17083	-0.09993	0.0869155	-0.314183	-0.316822	-0.134565	-0.150407	-0.370053	-0.308559	-0.106193	-0.330683	-0.0971378	-0.103725	0.141871	-0.132075	-0.0255868	0.00765314	-0.330052	-0.258585	-0.269154	-0.144248	-0.205909	-0.364444	-0.293975	-0.224736	-0.266099	-0.111087	-0.283753	-0.291609	-0.394877	-0.309091	-0.210167	M49 plum2|0.5661
7463	PPP1R11|O60927	plum2	-0.0578929	0.160409	-0.013125	0.0441301	0.0989809	-0.0614651	-0.0169252	0.198383	-0.170869	0.290891	0.218549	0.186572	0.142585	0.455937	0.56499	0.449042	0.524284	0.553742	0.266225	0.387088	0.243402	0.484358	0.266324	0.194513	0.362856	0.30349	0.171208	0.253339	-0.0239278	0.172227	0.133505	-0.170153	0.0862714	-0.000985173	-0.166883	-0.18769	-0.141747	-0.110344	-0.133213	-0.161341	-0.237447	0.105096	0.00811443	0.0697066	-0.0611928	-0.269804	-0.250731	-0.267554	-0.243549	-0.179786	-0.270893	-0.464144	-0.545096	-0.369191	-0.315927	-0.23772	-0.293221	-0.106924	-0.248333	-0.254206	0.145473	-0.102503	-0.120843	0.102491	0.0946872	0.100757	-0.238283	-0.0811729	-0.184886	-0.125571	0.0906693	0.112443	-0.075195	-0.08707	-0.251104	-0.202134	M49 plum2|0.565
4017	GTF2F2|P13984	plum2	0.128402	0.000709534	0.0837765	0.0986574	-0.115822	-0.0700861	-0.0494882	0.171565	0.114442	-0.0153176	0.0432565	0.00590644	0.0348649	0.271771	0.562208	0.328814	0.146099	0.209978	0.110576	0.348758	-0.0393129	0.149089	0.250683	0.157329	0.186664	0.111995	0.0154445	0.0218733	0.137744	0.396406	-0.23057	-0.237702	-0.358267	-0.359911	-0.456043	-0.238406	-0.343119	-0.169451	0.0914459	-0.00874297	0.0605948	0.163036	-0.157761	-0.0850081	-0.245515	-0.10148	0.119112	-0.319832	-0.159466	-0.374554	-0.332791	0.125551	0.0858181	0.0380926	-0.0352584	-0.292068	-0.176826	-0.117255	-0.364584	-0.216023	-0.342714	-0.440029	-0.506255	-0.146948	-0.297299	-0.289772	-0.336805	-0.0954308	-0.0495277	-0.0594915	0.119332	-0.037713	-0.086497	-0.368693	-0.311944	-0.0375521	M49 plum2|0.5622
6461	NPM2|Q86SE8	plum2	0.239211	0.191411	0.268338	-0.186215	-0.355343	-0.154022	-0.169325	-0.0124886	-0.308282	0.0142892	0.064658	-0.0092012	0.053395	0.110796	0.559582	0.226617	0.15872	0.422225	0.144328	0.364517	0.105216	0.279437	0.412945	0.216115	0.338667	0.265949	-0.013237	-0.036773	-0.00402254	0.249559	0.0821616	-0.0771819	-0.235384	-0.18705	-0.348589	-0.446237	-0.40023	-0.312724	0.0697342	0.03805	0.0325163	0.180775	-0.130017	0.0745653	-0.143049	-0.176435	-0.194235	-0.36356	-0.312465	-0.485791	-0.421822	-0.278318	-0.214181	-0.0702441	-0.18874	-0.228543	-0.167032	0.0419299	-0.370288	-0.223825	-0.178822	-0.26709	-0.374023	0.0578027	-0.0887689	-0.0175003	-0.386901	-0.0892368	-0.136257	-0.0221846	0.314462	0.088094	-0.0418301	-0.164086	-0.276032	-0.256512	M49 plum2|0.5596
8537	S100A1|P23297	plum2	0.106626	-0.00648741	-0.0381721	0.104811	-0.0433401	-0.258841	0.0303362	0.121872	-0.114332	0.345629	0.104081	0.207824	0.157413	0.301885	0.551573	0.364993	0.275702	0.200587	0.0484495	0.51347	0.294823	0.369498	0.0113256	-0.148978	0.0911098	0.404963	0.0510928	0.223326	-0.0979682	0.333185	-0.0570948	-0.165724	-0.149093	-0.156007	-0.362016	0.0466736	-0.0477108	0.0279104	0.223908	0.174973	0.173943	0.395006	0.191142	0.181626	0.00786581	-0.174803	0.0442947	-0.441564	-0.346197	-0.249805	-0.183677	-0.363685	-0.227221	-0.02751	-0.463199	-0.357097	-0.240064	0.0211486	-0.421432	-0.228172	-0.242024	-0.524237	-0.417277	-0.402011	-0.334125	-0.238077	-0.241847	-0.301309	-0.287192	-0.181425	-0.036615	-0.177406	-0.230341	-0.423023	-0.159931	-0.235632	M49 plum2|0.5516
2730	DRAP1|Q14919	plum2	0.268688	-0.101753	0.127987	-0.193369	-0.245466	-0.155633	-0.143291	0.0397448	-0.392379	0.210713	0.142805	0.0145644	0.0466071	0.213493	0.548799	0.200626	0.267429	0.558072	0.315797	0.318984	0.234735	0.389627	0.293396	0.255752	0.352064	0.266841	-0.255352	-0.159043	-0.367683	0.0820868	0.172118	-0.235889	-0.168896	-0.0285705	-0.249938	-0.477567	-0.377508	-0.169516	0.285286	0.29691	0.270212	0.273941	-0.0772116	0.327218	0.0769652	-0.115776	-0.271719	-0.29019	-0.332251	-0.385354	-0.470489	-0.374166	-0.14376	0.176043	-0.0355216	0.0219738	0.139068	0.29074	-0.180472	-0.0190525	0.00469683	-0.292712	-0.340293	-0.0484769	0.0208944	-0.164328	-0.655715	-0.245186	-0.0775073	-0.155968	0.124169	-0.138376	-0.343885	-0.32942	-0.533821	-0.401571	M49 plum2|0.5488
411	ALPK3|Q96L96	plum2	-0.249093	0.00968599	-0.140381	0.030889	0.19127	0.0847832	0.00115556	0.199091	-0.0267038	0.0797109	0.199241	0.0272863	0.0901213	0.323675	0.527306	0.322799	0.395808	0.377125	0.295216	0.238236	0.248554	0.37035	0.130733	0.255274	0.348777	0.208713	0.119574	0.19632	-0.0304669	-0.0315974	0.117336	-0.00194134	0.207678	0.161229	0.0643224	-0.119298	0.0489547	0.0708699	0.0138348	-0.0560545	-0.201258	0.0870336	0.159997	0.132714	0.134653	-0.325177	-0.183106	-0.156227	-0.195589	-0.113013	-0.242314	-0.195774	-0.380541	-0.31116	-0.199348	-0.00159052	-0.127775	0.0103524	-0.0685278	-0.0762457	0.257989	-0.120524	-0.0578804	0.0551021	0.102401	-0.0160167	-0.122855	0.0997092	-0.0476636	-0.0862143	0.0342292	-0.107984	-0.215421	-0.206248	-0.313985	-0.301321	M49 plum2|0.5273
11340	ZNF622|Q969S3	plum2	-0.0562538	0.104484	0.0136353	0.192253	-0.0195457	-0.178924	-0.0641902	0.350076	0.0969967	0.0598482	0.191748	0.116527	0.0919986	0.392339	0.51883	0.403428	0.371612	0.373276	0.219576	0.525246	0.243605	0.431098	0.321865	0.203839	0.394831	0.326612	-0.00588613	-0.0210511	0.158776	0.421671	0.0457964	-0.0797245	-0.114728	-0.0530013	-0.265801	-0.30353	-0.196256	-0.00375077	0.0994973	-0.0522149	-0.120044	0.269439	0.062045	0.0560677	-0.0450603	-0.288893	-0.0325107	-0.384311	-0.313672	-0.340837	-0.33275	-0.204063	-0.293049	-0.282273	-0.272414	-0.230552	-0.335546	-0.066476	-0.314367	-0.208065	-0.0184863	-0.26172	-0.276157	-0.0107073	-0.105015	-0.0665053	-0.344132	-0.0796471	-0.213198	-0.179973	0.152835	-0.0924249	-0.105669	-0.29614	-0.268672	-0.188588	M49 plum2|0.5188
7253	PLIN1|O60240	plum2	0.00879491	0.1225	0.05103	0.0951214	-0.0767807	-0.0859448	0.0114364	0.213973	0.0831513	0.0694559	0.0861984	0.133922	0.0866717	0.292589	0.518579	0.351624	0.204206	0.214011	-0.073776	0.372103	-0.00238807	0.159169	0.285645	0.0858721	0.201502	0.227413	0.179242	0.154266	0.291478	0.399413	-0.122697	-0.0699539	-0.290281	-0.236727	-0.339501	-0.132067	-0.254138	-0.214127	-0.0241563	-0.187475	-0.103636	0.090063	-0.0784889	-0.177907	-0.30168	-0.205186	0.0494483	-0.294604	-0.236244	-0.318802	-0.274799	-0.0825074	-0.130594	-0.146925	-0.255293	-0.329782	-0.313286	-0.249009	-0.425617	-0.358573	-0.222881	-0.326758	-0.342899	-0.061104	-0.192164	-0.125497	-0.123229	-0.0307137	-0.221082	-0.0611609	0.186379	-0.0162186	-0.0371664	-0.249496	-0.100001	-0.0528322	M49 plum2|0.5186
11301	ZNF428|Q96B54	plum2	0.03307	0.116716	0.0725245	-0.141814	-0.183123	-0.0311099	0.0195465	0.085917	-0.181145	0.236003	0.147606	0.168993	0.163652	0.324522	0.512102	0.215022	0.0964823	0.284282	-0.0219362	0.14536	-0.0196563	0.0901429	0.290827	0.100573	0.230319	0.198895	0.0891807	0.176721	0.0548221	0.264589	-0.0345416	-0.128093	-0.213274	-0.252995	-0.279759	-0.171744	-0.19487	-0.0978282	-0.0905248	-0.118192	-0.0991736	0.0131053	-0.0969832	-0.0733905	-0.203664	-0.149772	-0.106788	-0.224741	-0.09922	-0.256154	-0.220616	-0.247759	-0.257562	-0.133174	-0.194533	-0.232505	-0.179412	-0.128794	-0.26479	-0.288627	-0.149009	-0.187388	-0.242085	0.0348803	-0.0610111	-0.037499	-0.155138	-0.102841	-0.0195181	-0.0161505	0.168245	0.157484	-0.0345983	-0.15786	-0.139347	-0.205861	M49 plum2|0.5121
9609	SUB1|P53999	plum2	0.272867	0.127302	0.326459	-0.194603	-0.390643	-0.075964	-0.176634	-0.0514745	-0.448416	0.0947893	0.166742	-0.171425	0.073498	0.073301	0.51153	0.0822079	0.119656	0.552782	0.267311	0.158487	-0.0441819	0.142298	0.452136	0.273288	0.285314	0.0601196	-0.111348	-0.173228	-0.153376	0.0422513	0.0473485	-0.178644	-0.277711	-0.223793	-0.295381	-0.552614	-0.509185	-0.375742	-0.0241564	0.0413741	0.0689827	0.0207758	-0.318803	0.0213477	-0.206262	-0.104954	-0.352798	-0.165804	-0.236001	-0.396444	-0.480273	-0.167911	-0.0962303	0.122204	0.118859	0.0195511	0.132342	0.220714	-0.222758	-0.17515	-0.0704957	-0.116387	-0.253483	0.194628	0.187227	0.0302793	-0.444503	-0.0301318	0.161238	0.0379648	0.323302	-0.0214365	-0.148581	-0.133067	-0.465636	-0.337264	M49 plum2|0.5115
4839	KCTD9|Q7L273	plum2	0.0580157	0.173335	0.0867135	-0.0814183	0.106132	0.0120424	-0.0539916	0.157248	-0.211419	0.269879	0.240983	0.182435	0.198477	0.47306	0.50824	0.472583	0.392035	0.455727	0.135462	0.513	0.312772	0.480353	0.317726	0.319912	0.463834	0.440533	-0.0493951	0.0497174	0.0201642	0.420137	0.150194	-0.149503	-0.0845545	-0.0943199	-0.316332	-0.282923	-0.218195	-0.0720897	-0.00498074	-0.0741553	-0.12601	0.294628	0.0918176	0.135839	-0.0631256	-0.375214	-0.20067	-0.527875	-0.366309	-0.488714	-0.312127	-0.432131	-0.42449	-0.317234	-0.468741	-0.355814	-0.400709	0.020583	-0.428677	-0.311824	0.00716746	-0.342985	-0.375281	0.0269603	-0.0598325	-0.0616335	-0.425256	-0.25701	-0.17533	-0.216178	0.115542	0.0948085	-0.0300547	-0.241022	-0.158851	-0.335315	M49 plum2|0.5082
1275	CA3|P07451	plum2	0.0677928	-0.003586	-0.00548584	0.0189327	-0.159351	-0.297976	-0.122391	0.187909	-0.0220899	0.226069	0.0564176	0.197232	0.0805207	0.27583	0.493915	0.307398	0.241263	0.275233	0.140808	0.439912	0.279758	0.351796	0.148223	-0.0351048	0.209778	0.28384	-0.0523727	0.0577849	-0.0481084	0.272498	0.109631	-0.059836	-0.134642	-0.0692564	-0.23874	-0.191256	-0.138965	-0.00259395	0.167218	0.108699	0.076245	0.313725	0.13793	0.191271	0.05585	-0.121305	0.00944974	-0.353723	-0.249398	-0.310041	-0.177347	-0.389378	-0.313645	-0.122567	-0.359753	-0.312375	-0.257607	0.0532848	-0.293744	-0.129234	-0.176331	-0.379188	-0.395577	-0.20049	-0.217138	-0.206403	-0.350047	-0.194566	-0.217195	-0.102875	0.13309	-0.0941826	-0.139669	-0.307316	-0.205429	-0.140983	M49 plum2|0.4939
2718	DPT|Q07507	plum2	0.0194829	0.114789	0.0512171	0.0337637	-0.0832114	0.114038	0.0982152	0.136848	-0.306485	0.338135	0.162722	0.0277202	0.151502	0.41585	0.493443	0.353834	0.351379	0.470681	0.0483837	0.34965	0.174642	0.365665	0.353328	0.328178	0.49125	0.41105	0.204111	0.334528	-0.0275452	0.332271	0.0374798	-0.0994484	-0.118072	-0.0846467	-0.275433	-0.233081	-0.229904	-0.161425	0.0348094	-0.0119408	-0.0314423	0.137039	0.0238056	0.0990628	-0.136663	-0.424444	-0.354749	-0.487734	-0.494028	-0.392617	-0.504034	-0.335804	-0.353657	-0.177016	-0.282007	-0.222433	-0.255538	-0.0960297	-0.415961	-0.329861	-0.0307362	-0.377143	-0.347644	-0.0581333	-0.0760745	-0.127436	-0.306829	-0.0720763	-0.202304	-0.243537	0.112308	-0.132042	-0.287975	-0.421446	-0.394313	-0.301109	M49 plum2|0.4934
4099	HBD|P02042	plum2	0.110152	0.164594	0.162705	0.153194	0.0992272	-0.0229157	0.0594117	0.0474961	-0.173276	0.487827	0.322771	0.115665	0.193873	0.435045	0.492069	0.366061	0.398241	0.473897	0.258488	0.32088	0.0940096	0.322763	0.235263	0.246701	0.267602	0.172687	-0.034552	-0.0380926	-0.0550195	0.225728	-0.0268887	-0.320246	-0.0921202	-0.1998	-0.329551	-0.233944	-0.266244	-0.138795	-0.0845707	-0.116483	-0.115933	0.0659921	-0.127198	0.0154607	-0.144206	-0.169023	-0.209978	-0.247408	-0.284541	-0.216261	-0.297173	-0.240358	-0.254823	-0.130142	-0.0797271	-0.184076	-0.129538	-0.00250185	-0.231824	-0.262369	0.0472634	-0.153134	-0.212236	0.0692991	0.13296	0.0408116	-0.351788	-0.15373	0.0315023	-0.155599	0.0780872	-0.0424048	-0.087183	-0.172867	-0.297281	-0.0903415	M49 plum2|0.4921
4279	HMGN5|P82970	plum2	-0.0483429	0.13493	-0.00512041	0.251928	0.127352	0.151436	-0.0460611	0.0103367	0.0042296	-0.170749	-0.0981999	0.00380851	-0.0379465	0.0322319	0.47689	0.222928	0.0834183	0.0404587	0.0185464	0.171832	-0.0977546	0.00867393	0.0939519	0.108405	-0.0549779	-0.0340803	0.241628	0.146568	0.199612	0.241176	-0.221653	-0.115222	-0.116522	-0.251883	-0.253849	0.0217932	-0.0925685	-0.131729	-0.0976944	-0.0918062	-0.0731022	0.030083	-0.106461	-0.165529	-0.244932	-0.156949	0.00932828	-0.199368	-0.180067	-0.18716	-0.0677762	0.237283	0.051486	-0.0883643	-0.0119271	-0.231061	-0.147023	-0.133276	-0.22631	-0.215627	-0.156352	-0.163937	-0.208399	-0.0122067	-0.151277	-0.0569864	0.108149	0.0167854	0.0436011	-0.0387777	0.0602832	-0.0118708	0.080929	-0.101636	0.0548602	0.106573	M49 plum2|0.4769
6043	MYL1|P05976	plum2	-0.00890125	0.145165	0.0275237	0.0210762	-0.135257	-0.106863	0.042417	0.112591	-0.0182509	0.14492	0.0986063	0.143888	0.176428	0.396899	0.476316	0.354875	0.217171	0.339019	0.0488865	0.434902	0.160646	0.316698	0.34768	0.24475	0.389121	0.344201	0.0904958	0.110451	0.126334	0.421109	0.0615431	-0.0401791	-0.221992	-0.155786	-0.306978	-0.295202	-0.265486	-0.142019	0.0376643	-0.0845226	-0.0870842	0.198991	0.0187554	0.00855228	-0.127595	-0.284962	-0.100408	-0.394536	-0.291387	-0.416493	-0.333287	-0.275843	-0.284089	-0.226494	-0.331449	-0.346668	-0.343012	-0.0606531	-0.433578	-0.320514	-0.161081	-0.334548	-0.385687	-0.014246	-0.121773	-0.10359	-0.348641	-0.0725735	-0.214748	-0.0311633	0.252983	-0.0338863	-0.0883964	-0.267714	-0.161611	-0.211534	M49 plum2|0.4763
1249	C6orf203|Q9P0P8	plum2	0.00865716	0.11448	0.0245532	0.112904	0.0496563	-0.0890833	-0.106413	0.0891016	-0.0981133	0.143967	0.167896	0.0354757	0.131499	0.193106	0.472491	0.274151	0.198681	0.166005	0.0907737	0.257314	0.0621204	0.143275	0.0802876	-0.0230747	-0.0154373	0.0613264	0.0613309	0.0257315	0.0615932	0.16817	-0.0133303	-0.0968503	-0.0235153	-0.169241	-0.164034	-0.0161441	-0.0321401	-0.0534626	-0.0876376	-0.0891723	-0.105479	0.103963	-0.014921	-0.0343983	-0.121581	-0.0753031	-0.000939706	-0.137476	-0.156584	-0.0877021	0.0961907	-0.19146	-0.248407	-0.190355	-0.175512	-0.189883	-0.161112	-0.0501543	-0.110989	-0.182799	-0.0892403	-0.0344141	-0.139485	0.0343748	-0.0749369	0.0028852	0.0336263	-0.0881984	0.0356485	-0.0150367	0.0833326	0.0637331	0.145822	0.0607967	0.245332	0.0609362	M49 plum2|0.4725
4098	HBB|P68871	plum2	0.131504	0.134488	0.1585	0.156462	0.0898293	-0.0408966	0.04247	0.0749629	-0.178056	0.474873	0.312904	0.17061	0.205445	0.413717	0.469559	0.342439	0.444635	0.521073	0.273336	0.292017	0.0980646	0.353263	0.191862	0.236271	0.260404	0.134724	-0.017544	-0.00953056	-0.136585	0.132466	-0.0248628	-0.368033	-0.0507097	-0.159041	-0.280335	-0.228906	-0.259599	-0.12552	-0.0942054	-0.109321	-0.121767	0.0214093	-0.147685	0.0387275	-0.106132	-0.109394	-0.235023	-0.159056	-0.229639	-0.125849	-0.270942	-0.285029	-0.275351	-0.111124	-0.0539376	-0.135379	-0.0487945	0.0216921	-0.166633	-0.214069	0.105084	-0.0996505	-0.147047	0.082373	0.184819	0.0790063	-0.338285	-0.153157	0.0298688	-0.12015	0.0629737	-0.0151633	-0.0887599	-0.121673	-0.323375	-0.0926304	M49 plum2|0.4696
2658	DNAL1|Q4LDG9	plum2	0.146527	0.11672	0.124555	-0.00815236	0.015379	-0.10301	-0.12022	0.0940768	-0.248678	0.155331	0.080312	0.222798	0.326651	0.367382	0.46622	0.232424	0.144755	0.185245	0.0535724	0.524015	0.33043	0.305728	0.112464	0.103339	0.160787	0.2519	0.0813977	0.164623	-0.0443417	0.410362	0.0049549	-0.2003	-0.0767393	-0.0514628	-0.285399	-0.109861	-0.0815451	0.0521091	0.242691	0.13295	0.11725	0.463023	0.206016	0.211257	-0.00903183	-0.28036	-0.117737	-0.474665	-0.453712	-0.390233	-0.223599	-0.256127	-0.235578	-0.0963381	-0.341257	-0.394417	-0.2913	0.0344845	-0.38513	-0.228073	-0.132652	-0.428254	-0.402449	-0.155299	-0.204842	-0.158045	-0.300596	-0.291301	-0.31787	-0.36127	-0.105857	-0.174337	-0.195253	-0.374624	-0.182295	-0.339481	M49 plum2|0.4662
3458	FKBPL|Q9UIM3	plum2	-0.0889471	0.215519	0.0231209	0.077952	0.0375289	0.0183926	0.111952	0.16555	-0.0523578	0.160714	0.178797	0.0710453	0.150986	0.357007	0.460125	0.442417	0.304018	0.30918	0.0901936	0.471435	0.184701	0.353701	0.263142	0.194494	0.285633	0.280256	0.155197	0.197267	0.132704	0.439428	0.0222202	-0.0552427	-0.146403	-0.211555	-0.345159	-0.142489	-0.175447	-0.0747239	-0.0285169	-0.140872	-0.171229	0.194996	0.0557769	-0.00160509	-0.162497	-0.412015	-0.13846	-0.446329	-0.367757	-0.387315	-0.338631	-0.238287	-0.293153	-0.303557	-0.385373	-0.455851	-0.43475	-0.121012	-0.483607	-0.3866	-0.124354	-0.395962	-0.418858	-0.083704	-0.15249	-0.077571	-0.234977	-0.119283	-0.107246	-0.117727	0.142344	-0.0264008	-0.0445818	-0.292572	-0.175539	-0.140617	M49 plum2|0.4601
2009	COL22A1|Q8NFW1	plum2	0.0094277	0.074721	-0.0145537	-0.0130942	-0.180302	0.00672756	-0.0082502	0.120275	-0.0423441	-0.0407687	0.196983	0.157542	0.0516539	0.328137	0.454605	0.273238	0.160602	0.341097	-0.0455976	0.208301	0.00806331	0.144392	0.342038	0.248907	0.325541	0.239417	0.236044	0.261859	0.183841	0.33907	-0.0932826	-0.0994609	-0.153167	-0.150147	-0.293932	-0.170729	-0.22885	-0.184937	-0.0136829	-0.104421	-0.0868933	0.0700632	-0.0603913	-0.0772118	-0.188505	-0.207861	-0.107516	-0.235164	-0.130016	-0.314382	-0.331318	-0.121277	-0.153646	-0.140574	-0.210271	-0.339673	-0.296754	-0.265535	-0.370275	-0.325316	-0.173679	-0.291823	-0.311993	0.0412542	-0.149018	-0.118679	-0.151696	-0.0015851	-0.319532	0.0598438	0.215433	0.126817	-0.114368	-0.259511	-0.22354	-0.292916	M49 plum2|0.4546
1705	CEP63|Q96MT8	plum2	-0.0162334	0.112982	-0.0235703	-0.168695	-0.17902	-0.0101536	0.058913	0.173374	-0.104601	0.254862	0.128602	0.0921705	0.198991	0.32118	0.434578	0.23923	0.170931	0.311853	-0.0137855	0.351054	0.180611	0.287346	0.304484	0.207404	0.367363	0.399481	0.157108	0.293632	0.0365682	0.36485	0.0215271	-0.0891318	-0.214169	-0.134661	-0.328941	-0.172901	-0.25129	-0.165939	-0.0663297	-0.113145	-0.131433	0.152837	0.018674	-0.0365263	-0.157613	-0.294511	-0.111774	-0.372989	-0.26123	-0.40924	-0.363745	-0.325701	-0.31444	-0.227064	-0.432527	-0.406622	-0.368191	-0.174772	-0.502966	-0.397158	-0.158899	-0.399316	-0.387491	-0.0868031	-0.216966	-0.133707	-0.24497	-0.111313	-0.242009	-0.0198946	0.169089	0.132237	-0.0752903	-0.251828	-0.237506	-0.286939	M49 plum2|0.4346
4011	GTF2A1|P52655	plum2	0.14548	-0.154957	-0.0801949	0.000231519	-0.0112116	-0.0606634	-0.115311	-0.0608014	-0.107169	0.220727	-0.0355109	0.109448	0.0144639	0.101746	0.429296	0.286791	0.178383	0.0951561	0.184119	0.183748	0.0966214	0.166397	-0.240491	-0.208522	-0.131601	0.0290505	-0.0548808	0.0555001	-0.236744	-0.0434226	-0.181986	-0.261902	0.0551642	-0.191849	-0.158206	0.192122	0.110656	0.166538	0.0716297	0.193016	0.195846	0.18894	0.120873	0.151886	0.0870658	0.125824	0.165302	-0.0869782	-0.0805419	0.0244979	0.0622751	-0.161869	-0.063507	0.110352	-0.108438	-0.197707	0.0350235	-0.00613895	-0.0090655	0.0872194	-0.143778	-0.268706	-0.211562	-0.333834	-0.204431	-0.24267	-0.0359881	-0.193283	0.00386042	-0.10052	-0.159108	0.0124081	-0.130839	-0.212423	-0.154219	0.0384842	M49 plum2|0.4293
5498	MB|P02144	plum2	-0.12474	0.0127341	-0.122664	0.204025	-0.0940846	-0.133859	-0.0252389	0.130413	0.152738	0.0246509	-0.155351	0.0271009	-0.18423	0.0631628	0.411982	0.245085	0.213813	0.180871	0.16954	0.249179	0.12553	0.216462	0.136881	0.100503	0.069648	0.0208301	-0.00146734	-0.0431677	0.0771485	0.18363	0.0752681	0.0433283	-0.0881858	-0.0314264	-0.116486	-0.14862	-0.095905	0.0072297	0.0667061	0.0071012	-0.0299076	0.101786	0.0516374	0.0629566	-0.0197345	-0.18613	-0.0628826	-0.260887	-0.170889	-0.178765	-0.196205	-0.0788433	-0.139047	-0.140667	-0.12747	-0.211503	-0.197084	-0.0148311	-0.180188	-0.112958	-0.0908569	-0.201245	-0.23086	-0.0625137	-0.137853	-0.0883753	-0.179298	0.052584	-0.0641858	0.0266951	0.201965	-0.0569326	-0.0470532	-0.182446	-0.152151	0.0330856	M49 plum2|0.412
4012	GTF2A2|P52657	plum2	0.216067	-0.123337	-0.00322898	0.0483553	-0.0791887	-0.24985	-0.0814535	0.0511718	0.0324282	0.161282	0.0567532	0.183859	0.0512431	0.125688	0.411421	0.377611	0.175622	0.0131597	-0.00719834	0.239445	-0.0404246	0.0602483	-0.227678	-0.331013	-0.144162	0.0848979	0.0184515	0.0900779	-0.0170987	0.109476	-0.336773	-0.264956	-0.125675	-0.300726	-0.266809	0.225656	0.0404247	0.0743847	0.0687763	0.0878116	0.187816	0.136208	0.0395845	-0.0295611	-0.0357206	0.207511	0.350587	-0.0731289	0.0277823	-0.0384907	0.0692898	-0.0287727	0.0211498	0.131779	-0.152655	-0.177291	-0.0214575	-0.142993	-0.127456	0.00160145	-0.276069	-0.320903	-0.243267	-0.351492	-0.277747	-0.254561	0.0286997	-0.204981	-0.122993	-0.0883914	-0.167373	-0.0643517	-0.0975112	-0.276032	-0.13478	0.0753458	M49 plum2|0.4114
4320	HPGD|P15428	plum2	0.200287	-0.0763268	-0.0144374	-0.311721	-0.230625	-0.16914	-0.184049	-0.042143	-0.0473151	0.209923	0.181309	0.102514	0.173994	0.262624	0.407895	0.171222	-0.13233	0.0822999	-0.232361	0.11859	-0.0226071	-0.0240153	0.111297	-0.144045	0.170468	0.329937	0.0308666	0.261953	0.0842516	0.355462	-0.160598	-0.111888	-0.324255	-0.307562	-0.358866	0.000764017	-0.212489	-0.213547	-0.00823122	-0.0140728	0.0827314	0.106621	-0.0526721	-0.0745662	-0.154249	0.114761	0.185885	-0.187192	0.100307	-0.326775	-0.0800138	-0.122627	-0.0062749	0.0882998	-0.319621	-0.35704	-0.178447	-0.147445	-0.392039	-0.271518	-0.339973	-0.393585	-0.411355	-0.210084	-0.325915	-0.271869	-0.110435	-0.184428	-0.363375	0.151959	0.136334	0.291639	-0.0360361	-0.196514	-0.0428853	-0.260473	M49 plum2|0.4079
2030	COL6A6|A6NMZ7	plum2	0.080619	0.156041	0.0938988	0.113558	0.099035	-0.0616605	0.0111424	-0.0397152	-0.0381279	-0.0405626	0.139153	-0.00460468	0.136908	0.151951	0.400371	0.174685	0.202154	0.272682	-0.035117	0.151946	-0.052596	0.141207	0.276275	0.161836	0.226666	0.110098	0.164893	0.217576	0.146791	0.158516	-0.179811	-0.274114	-0.255321	-0.28227	-0.376096	-0.135647	-0.358585	-0.360967	-0.252211	-0.324481	-0.2963	-0.0904278	-0.296578	-0.247564	-0.338381	-0.033153	-0.0917643	0.021098	0.0234409	-0.125048	-0.0904448	-0.100772	-0.131164	-0.175495	-0.0962187	-0.245518	-0.20728	-0.186303	-0.303432	-0.38879	0.0261847	-0.0102942	-0.068275	0.149298	0.06283	0.100053	-0.104662	-0.0899093	-0.0530352	0.155054	0.194677	0.316295	0.176734	0.12523	0.00688633	0.0148437	M49 plum2|0.4004
2916	EIF4B|P23588	plum2	-0.0998428	0.0220758	-0.0655267	0.148288	0.0954799	-0.0752492	-0.224216	0.0235032	0.0221491	-0.0565074	-0.0262372	-0.0185083	-0.177783	0.0300928	0.384982	0.341233	0.314308	0.190525	0.314406	0.159615	0.0753227	0.220784	-0.0369589	-0.0887099	-0.0106524	-0.0432063	0.0556522	0.0283888	0.00740905	-0.0688518	0.0142227	0.0730086	0.223691	0.0223382	0.0574399	0.0674361	0.142234	0.0752702	-0.0456707	-0.0154585	-0.106113	0.0299534	0.132564	0.069063	0.114453	-0.0271364	0.0523306	-0.044403	-0.0517986	0.0304011	-0.0181302	-0.0491431	-0.236749	-0.228691	-0.129214	-0.11615	-0.127635	-0.0222335	0.0546281	0.0988565	0.0188126	-0.0601247	-0.0142703	-0.0995277	-0.0708407	-0.0252337	0.0920502	0.056069	0.0125867	-0.027771	0.00166467	0.00834654	-0.040223	-0.10452	-0.213068	0.0275107	M49 plum2|0.385
10294	TPSB2|P20231	plum2	0.109729	0.0858856	0.133399	0.073571	-0.0667887	-0.00962979	0.150826	0.0490009	-0.105542	0.281115	0.165415	0.129473	0.110234	0.256416	0.382191	0.322318	0.202439	0.26297	0.0442509	0.20731	0.0287391	0.169405	0.193745	0.169336	0.134182	0.181306	-0.0490088	-0.028863	-0.0428989	0.185615	0.00672881	-0.0947138	-0.07216	-0.153046	-0.201653	-0.185164	-0.135451	-0.0838476	0.0569354	0.00156283	0.00711417	0.0786555	-0.0316971	0.0758063	-0.064927	-0.132962	-0.0837461	-0.218725	-0.0944119	-0.235346	-0.210064	-0.197751	-0.177584	-0.0997819	-0.179977	-0.166284	-0.116054	0.0487883	-0.179542	-0.0839617	-0.107471	-0.199806	-0.265877	0.00400518	-0.017178	-0.0418542	-0.231277	-0.13118	0.108139	0.00594986	0.189443	0.0490964	-0.0228689	-0.146767	-0.116244	-0.114381	M49 plum2|0.3822
3910	GPN3|Q9UHW5	plum2	0.0856497	0.226178	0.165016	0.105177	-0.0286571	0.0685471	0.181604	0.00940717	-0.230222	0.251176	0.124361	-0.0167968	0.107583	0.211911	0.375006	0.383755	0.394284	0.425031	0.096426	0.281558	0.12455	0.364162	0.256081	0.333113	0.265905	0.242536	0.149288	0.115476	-0.0165568	0.154372	0.106874	-0.069054	-0.00947419	0.0116117	-0.19105	-0.235083	-0.224442	-0.187816	-0.0431779	-0.114269	-0.147124	0.00922752	-0.0473927	0.0773896	-0.0878461	-0.247549	-0.286543	-0.226624	-0.23736	-0.23812	-0.389265	-0.312356	-0.357196	-0.243804	-0.241188	-0.121491	-0.209594	-0.00823025	-0.264246	-0.199776	0.0930796	-0.0818484	-0.141548	0.103508	0.143572	0.163883	-0.249678	-0.0419883	-0.0771815	-0.0102055	0.174733	0.0749652	-0.00655372	-0.0457499	-0.247555	-0.105151	M49 plum2|0.375
10703	UNKL|Q9H9P5	plum2	-0.094257	0.0428498	-0.0651217	-0.0714096	-0.03628	-0.195185	-0.0340711	0.294963	0.0847676	0.175342	0.198012	0.0984538	0.0179767	0.3253	0.351708	0.217528	0.167257	0.142144	0.0530154	0.202463	0.19689	0.253183	0.162171	-0.0133788	0.201608	0.253783	0.0789071	0.167955	0.0699054	0.12855	0.16299	0.133031	0.0413505	0.0402183	-0.0288035	-0.0641654	0.0180097	0.0298134	0.0338552	-0.0651019	-0.153757	0.125754	0.128391	0.0894479	0.0533741	-0.147513	-0.000811918	-0.139647	-0.0582588	-0.144291	-0.118628	-0.267189	-0.298059	-0.274245	-0.320613	-0.09949	-0.240061	-0.0571968	-0.133268	-0.0862003	0.0203035	-0.142007	-0.105376	-0.0640345	-0.140125	-0.0171838	-0.0338304	0.021623	-0.19801	-0.0266167	0.105043	0.0972451	-0.0298892	-0.136142	-0.168057	-0.173222	M49 plum2|0.3517
1399	CASQ1|P31415	plum2	0.127775	0.0900938	0.0927986	0.0877405	-0.0286471	-0.230561	0.0680575	0.0659121	0.0169559	0.145899	0.0723798	0.190613	0.198168	0.15607	0.348628	0.162681	0.0796695	0.128584	0.107639	0.217231	0.0824531	0.141849	0.0667997	-0.0535459	0.0832745	0.108011	0.00247459	-0.00511374	-0.0509992	0.266759	-0.0474787	-0.191021	-0.0752769	-0.201601	-0.294877	-0.0782102	-0.0838363	0.0227099	0.0535526	0.0344145	0.0308985	0.118792	-0.00302534	0.0471853	-0.0564242	-0.0133269	-0.00832122	-0.121011	-0.112711	-0.101242	-0.12339	-0.131456	-0.0453895	-0.0151405	-0.091489	-0.164069	-0.0925411	0.0162276	-0.187317	-0.136454	-0.0487188	-0.131877	-0.113872	-0.0639573	-0.0548237	0.0239661	-0.190481	-0.163696	-0.106561	-0.0456404	0.0323727	0.0576458	-0.0188947	-0.0977862	-0.135903	-0.0629118	M49 plum2|0.3486
4016	GTF2F1|P35269	plum2	0.170959	-0.114525	0.0802087	0.0716454	-0.127786	-0.113948	-0.117166	0.0608283	0.0191113	-0.0378842	0.069345	-0.0603846	0.010105	0.128747	0.337363	0.116609	0.0359728	0.148951	0.265837	0.198471	-0.0307879	0.0238458	0.0815767	-0.00083493	0.0313445	0.0394024	-0.230105	-0.265083	-0.0943869	0.0983581	-0.182162	-0.206979	-0.211686	-0.218181	-0.238779	-0.174789	-0.155614	-0.0155275	0.187901	0.198637	0.262316	0.212617	-0.0990457	0.0201238	-0.0797933	0.0124937	0.07241	-0.156545	-0.182942	-0.186819	-0.176177	0.203852	0.206095	0.247032	0.190498	0.035041	0.159705	0.159776	-0.0607344	0.0372117	-0.158367	-0.217365	-0.217403	-0.122459	-0.0745675	-0.204631	-0.281721	-0.154328	0.0163784	-0.211445	-0.075858	-0.269764	-0.284043	-0.34154	-0.343464	-0.203405	M49 plum2|0.3374
10373	TRIM72|Q6ZMU5	plum2	0.114311	0.133741	0.125709	0.0540459	-0.0126529	-0.0742457	0.00999046	0.101294	-0.0294125	0.143668	0.235678	-0.00734979	0.019725	0.236548	0.316612	0.243508	0.12622	0.120322	-0.0402491	0.229299	0.00234314	0.120978	0.102306	0.0632898	0.104348	0.192418	0.0154441	0.00283056	0.0728674	0.189772	-0.0879908	-0.0712623	-0.0759542	-0.109958	-0.194793	-0.0977439	-0.105649	-0.0330223	0.0128248	-0.0535618	-0.0318307	0.075756	-0.0206842	-0.024079	-0.0653656	-0.0857353	0.0120994	-0.217757	-0.0608127	-0.171024	-0.181115	-0.0899522	-0.097473	-0.0814221	-0.168487	-0.223553	-0.148568	-0.0153122	-0.189638	-0.10982	-0.140278	-0.167741	-0.197541	-0.00999646	-0.0513619	0.0185157	-0.132965	-0.0661635	-0.100439	-0.0539777	0.0620007	-0.022673	0.0244743	-0.123224	-0.0709868	-0.0444047	M49 plum2|0.3166
9319	SORBS3|O60504	darkslateblue	-0.195716	0.14334	0.0373372	0.116046	0.132853	0.833953	0.338156	-0.341731	-0.332287	-0.108986	-0.0313447	-0.186316	-0.0118381	-0.165635	-0.219122	-0.207395	-0.0971303	0.0776157	-0.0587199	-0.344585	-0.233255	-0.218889	0.0692222	0.490997	0.105235	-0.0937356	0.21704	0.11526	0.00213444	-0.180603	-0.156011	0.0347745	0.241878	0.0842039	0.149517	0.137589	0.108021	-0.0540605	-0.285261	-0.153373	-0.185197	-0.341165	-0.0965402	-0.172963	-0.182973	-0.376184	-0.546749	0.0247285	-0.223285	0.0921752	-0.234665	0.314603	0.110544	-0.033217	0.347352	0.184376	0.166876	-0.210432	0.00959451	-0.183825	0.315953	0.227108	0.303649	0.312081	0.45184	0.274989	0.268852	0.230308	0.167384	-0.0226351	-0.0200039	-0.162007	-0.118729	0.082608	0.00944354	-0.0644648	M48 darkslateblue|0.834
9499	ST5|P78524	darkslateblue	-0.342418	0.043062	-0.173866	0.0907583	0.156189	0.754133	0.113137	-0.22538	-0.253406	-0.113074	-0.256338	-0.260597	-0.161561	-0.286121	-0.146295	-0.138185	-0.0420652	0.0795617	0.0135496	-0.239211	-0.0867229	-0.109653	0.0623263	0.368269	0.0205417	-0.156485	0.341333	0.257629	0.129276	-0.0935276	0.0535336	0.222273	0.314903	0.25852	0.290681	0.181007	0.155842	-0.00195333	-0.238955	-0.141945	-0.230703	-0.24365	0.0363587	-0.0834888	-0.0676148	-0.342516	-0.359963	-0.00879082	-0.0834003	0.0159579	-0.144528	0.238353	-0.00647253	-0.159911	0.189551	-0.0154907	-0.0329844	-0.175441	0.011963	-0.114431	0.200834	0.117952	0.151186	0.248337	0.224735	0.100192	0.404168	0.382292	0.160414	0.0730199	0.00954781	-0.0624422	-0.0329815	0.0275719	-0.000388362	0.113648	M48 darkslateblue|0.7541
6061	MYO1C|O00159	darkslateblue	-0.325412	0.0986643	-0.0799183	0.0442122	0.181232	0.74529	0.304195	-0.260007	-0.291469	-0.00817655	-0.0464517	-0.152717	-0.0672579	-0.153343	-0.18946	-0.185523	-0.000383055	0.151761	0.0219571	-0.275425	-0.105849	-0.0789613	0.172761	0.550085	0.18852	-0.0552356	0.150839	0.125179	0.028278	-0.160382	0.0516404	0.0796341	0.233923	0.193831	0.179367	0.0686627	0.0609728	-0.144047	-0.279523	-0.188333	-0.268199	-0.307401	-0.0806035	-0.125373	-0.115107	-0.375899	-0.5206	0.047443	-0.109827	0.0411269	-0.221931	0.147909	-0.0636502	-0.175445	0.208207	0.193493	0.0611206	-0.150203	0.0120177	-0.213098	0.41014	0.278614	0.316903	0.375168	0.451245	0.273033	0.218743	0.206249	0.170487	0.0923505	0.0603087	-0.0345939	-0.0532571	0.159349	0.0409037	-0.0694063	M48 darkslateblue|0.7453
7466	PPP1R12C|Q9BZL4	darkslateblue	-0.277406	0.193455	0.034071	0.172224	0.241649	0.744789	0.153032	-0.170588	-0.127722	-0.325359	-0.258661	-0.230791	-0.166733	-0.288563	-0.266386	-0.068692	-0.116979	-0.149912	-0.129043	-0.120961	-0.0971179	-0.145755	0.113089	0.481187	0.03007	-0.1336	0.213985	-0.00914869	0.351497	0.111634	0.0723036	0.411769	0.320799	0.282408	0.283692	0.102745	0.207362	0.00707551	-0.0842237	-0.148969	-0.214009	-0.148379	0.155481	-0.0520857	-0.0418087	-0.466424	-0.287667	-0.19391	-0.227638	-0.134307	-0.207919	0.42207	0.111573	-0.244987	0.106289	-0.0689031	-0.228637	-0.210943	-0.0594586	-0.0852393	0.121274	0.0629144	0.0814542	0.227438	0.111076	0.109922	0.295584	0.340296	0.0336701	-0.0620609	0.0632898	-0.120465	0.0634633	0.0261356	0.141154	0.118816	M48 darkslateblue|0.7448
8078	RBPMS2|Q6ZRY4	darkslateblue	-0.278583	0.0695251	-0.105368	0.0693782	0.128806	0.736652	0.150997	-0.200255	-0.264958	-0.0268264	-0.0209326	-0.275366	-0.0463012	-0.0525502	0.00934481	-0.0111702	-0.0414975	0.114143	-0.00342726	-0.00672343	-0.0216294	0.00871789	0.228849	0.518991	0.168466	0.063729	0.0300376	-0.0470753	0.16436	0.165266	0.0952396	0.250047	0.0633445	0.110444	0.0653682	-0.0316402	-0.0313047	-0.0968263	-0.147185	-0.123129	-0.182342	-0.069787	0.0531824	-0.0559714	-0.127001	-0.474635	-0.366897	-0.297902	-0.276007	-0.282626	-0.241485	0.19354	-0.00728526	-0.174054	0.0178868	-0.230607	-0.191311	-0.0535396	-0.22956	-0.226922	0.0339445	-0.0869672	-0.148308	0.165783	0.107037	-0.0362543	0.0421973	0.185467	0.141552	0.019035	0.170051	-0.0355534	0.0144018	-0.0516448	0.0979167	0.0828238	M48 darkslateblue|0.7367
1408	CAVIN1|Q6NZI2	darkslateblue	-0.244589	0.160632	0.0215827	-0.0386277	0.0331594	0.733378	0.162751	-0.0751413	-0.304803	-0.0145127	-0.0101321	-0.233139	-0.0721231	-0.0623721	0.0747008	0.037994	-0.00599278	0.217761	0.0126276	-0.0343922	-0.0537451	0.00515031	0.400375	0.663085	0.293878	0.0603037	0.000989867	-0.0831247	0.153987	0.191972	0.154144	0.237332	0.0714072	0.082095	0.055194	-0.21187	-0.0875944	-0.16125	-0.13379	-0.147272	-0.199578	-0.133921	-0.00582421	-0.0556361	-0.153396	-0.604394	-0.519245	-0.383478	-0.352829	-0.403136	-0.477419	0.13461	-0.0856965	-0.242995	-0.0220133	-0.134037	-0.238628	-0.0751617	-0.269995	-0.276436	0.0932581	-0.0862365	-0.152732	0.271002	0.155037	0.0220428	-0.0767664	0.207269	0.180534	0.00137517	0.263494	-0.0425148	-0.03851	-0.08376	-0.0446513	-0.11543	M48 darkslateblue|0.7334
5810	MPRIP|Q6WCQ1	darkslateblue	-0.241915	0.0293897	-0.0720874	0.289306	0.391213	0.723077	0.216403	-0.240679	-0.0529114	-0.266449	-0.271866	-0.114836	-0.110742	-0.362869	-0.375077	-0.18809	-0.1582	-0.272936	-0.0919925	-0.321823	-0.226422	-0.322232	-0.236123	0.135892	-0.2108	-0.239895	0.204357	0.0956544	0.135378	-0.153287	-0.254965	0.083189	0.369253	0.0923687	0.237039	0.46378	0.394169	0.164059	-0.241272	-0.107231	-0.114515	-0.248458	0.0660529	-0.175285	-0.0909393	-0.194214	-0.154322	0.0697642	-0.0229177	0.25841	0.136143	0.544234	0.268531	-0.0122042	0.305151	0.063324	0.0631801	-0.26366	0.134404	-0.0356504	0.184312	0.173867	0.302045	0.089103	0.190056	0.120917	0.547926	0.196112	0.148554	-0.0575194	-0.240344	-0.162257	0.00841153	0.0945438	0.249189	0.146268	M48 darkslateblue|0.7231
9371	SPECC1|Q5M775	darkslateblue	-0.0729271	0.259424	0.152289	0.312251	0.307657	0.715575	0.307192	-0.146659	-0.0401382	-0.0953573	-0.245828	-0.0296472	-0.0544708	-0.191499	-0.236021	0.117268	-0.0311189	-0.185582	-0.294492	0.0338291	-0.132082	-0.156439	-0.0917374	0.28269	-0.0290971	0.00200804	0.3933	0.276943	0.334369	0.307812	-0.350518	0.0144849	0.236824	-0.00273722	-0.0517455	0.402956	0.246694	0.112144	-0.111912	-0.163075	-0.112474	-0.0559394	0.149595	-0.156552	-0.196827	-0.386719	-0.134523	-0.304515	-0.284507	-0.0610094	-0.173723	0.448334	0.155526	-0.11906	-0.0120633	-0.242737	-0.280293	-0.492295	-0.263779	-0.276958	-0.00788461	-0.189731	-0.0539334	-0.0355547	0.0339935	0.0639725	0.330475	0.0894911	-0.168795	-0.239492	-0.23768	-0.267724	-0.0445382	-0.210232	0.102721	0.10912	M48 darkslateblue|0.7156
10228	TNS1|Q9HBL0	darkslateblue	-0.215532	-0.00189909	-0.0833722	0.157271	0.39883	0.710699	0.206187	-0.349719	-0.280968	-0.1793	-0.120875	-0.075649	-0.0693114	-0.242095	-0.258852	-0.219671	-0.0752534	-0.0901116	0.0325113	-0.289023	-0.00713647	-0.115303	-0.169664	0.293035	-0.0219796	-0.0754741	0.137512	0.144721	-0.100742	-0.288525	-0.0490527	0.0770863	0.482046	0.276788	0.302851	0.338819	0.400656	0.173798	-0.0740302	0.0538286	-0.0504135	-0.139153	0.184742	0.0720424	0.124415	-0.279065	-0.414801	0.0598371	-0.198805	0.232543	-0.0338119	0.263545	0.0952699	-0.0352913	0.243216	0.268783	0.159825	-0.0988389	0.186145	0.0463871	0.480235	0.24242	0.411489	0.132816	0.349489	0.236103	0.346813	0.104203	0.0351994	-0.169508	-0.24305	-0.218629	-0.169328	0.070264	0.0556316	-0.0202299	M48 darkslateblue|0.7107
7464	PPP1R12A|O14974	darkslateblue	-0.150716	0.219952	0.133409	0.269801	0.375892	0.7016	0.171603	-0.186385	-0.324957	-0.249434	-0.079996	-0.0306807	0.112325	-0.0294992	-0.114153	-0.115393	0.042339	0.142741	0.15681	0.0245164	0.0585651	0.0736481	0.170014	0.654109	0.193065	-0.0688202	0.18283	0.0693274	0.0355645	0.0163034	0.020211	0.0107464	0.289104	0.183413	0.0867973	-0.0566738	0.0734901	-0.00959682	-0.113683	-0.0686511	-0.169424	-0.0298445	0.0347399	0.0480093	-0.0793791	-0.470229	-0.535828	-0.218307	-0.418105	-0.119873	-0.307253	0.276791	-0.0395183	-0.198363	0.192217	0.017404	-0.0700013	-0.0744994	-0.0604526	-0.158886	0.38391	0.107041	0.143782	0.305924	0.334266	0.25749	0.0509241	0.112598	0.0160567	-0.255984	-0.0553492	-0.191077	-0.0772932	-0.00400158	-0.0711662	-0.15232	M48 darkslateblue|0.7016
9578	STRN3|Q13033	darkslateblue	-0.359218	0.187969	-0.0314189	0.227795	0.342406	0.688051	0.202884	-0.17722	-0.0781681	-0.332035	-0.151588	-0.261919	-0.17251	-0.244175	-0.29788	-0.295312	-0.128904	-0.0564411	0.132733	-0.320924	-0.136653	-0.192443	0.0281899	0.337727	-0.14239	-0.396523	0.231558	0.0490545	0.187011	-0.224062	0.101971	0.300031	0.429004	0.274899	0.422461	0.0786215	0.208685	0.0539105	-0.311268	-0.198353	-0.303694	-0.281078	-0.035854	-0.106289	-0.0207855	-0.286689	-0.3572	0.14548	-0.0416737	0.160518	0.0851649	0.449484	0.0752993	-0.210641	0.387303	0.118715	0.0506083	-0.0256926	0.29206	0.0640413	0.385979	0.422424	0.372192	0.4386	0.424607	0.356145	0.495671	0.450648	0.41477	0.0383338	0.0317214	-0.0127978	0.145398	0.278259	0.208604	0.201684	M48 darkslateblue|0.6881
2255	CTNNA3|Q9UI47	darkslateblue	-0.29335	0.0683309	-0.108624	0.260022	0.120085	0.687321	0.422615	-0.159512	-0.131451	-0.0602012	-0.0706779	-0.0389073	0.0217725	-0.0508057	-0.150008	-0.0809647	-0.0551683	0.0280701	-0.0954313	-0.173829	-0.155464	-0.149186	0.102433	0.494243	0.0487334	-0.0621191	0.288805	0.199836	0.154161	0.0781669	-0.110827	0.0747969	0.148629	0.0871196	0.101447	0.137837	0.0819652	-0.0399048	-0.149447	-0.132872	-0.140902	-0.222012	-0.0529148	-0.158894	-0.194533	-0.38481	-0.366704	-0.0454655	-0.20304	0.00760801	-0.23919	0.308889	0.117297	-0.0742916	0.187375	0.0104855	-0.0112825	-0.238172	-0.0904209	-0.26509	0.157943	0.0811574	0.128761	0.216948	0.177943	0.0905189	0.292076	0.253992	0.0715529	0.0321494	0.0208508	-0.117165	-0.110466	-0.0284151	0.0764802	-0.0120036	M48 darkslateblue|0.6873
1593	CDC42EP1|Q00587	darkslateblue	-0.428508	0.140355	-0.147818	0.165711	0.0387043	0.674602	0.289278	-0.0450635	0.0188012	-0.23967	-0.110793	-0.218483	-0.0890405	-0.113074	-0.211644	-0.0877262	-0.127483	0.00273905	-0.175073	-0.234822	-0.252338	-0.225482	0.265919	0.302804	0.120334	-0.0121509	0.369142	0.217752	0.512446	0.184428	-0.00132812	0.415729	0.076941	0.123329	0.229824	0.0644243	0.0399867	-0.112078	-0.349557	-0.383929	-0.360395	-0.364998	-0.0683792	-0.352066	-0.262322	-0.397918	-0.260063	-0.0560784	-0.0353517	-0.114843	-0.166725	0.424081	0.084761	-0.235608	0.163667	-0.135881	-0.251093	-0.279435	-0.153706	-0.285983	0.0249063	0.0849327	0.0981919	0.313455	0.178731	0.0697053	0.432334	0.524358	0.165873	0.156276	0.220424	-0.0591038	0.0325639	-0.0131048	0.0754444	0.19016	M48 darkslateblue|0.6746
5275	LRRFIP2|Q9Y608	darkslateblue	-0.304985	0.387733	0.11101	0.286783	0.222569	0.668317	0.22259	-0.13833	0.0286765	-0.312939	-0.0844664	-0.286531	-0.123581	-0.130483	-0.202142	0.00742199	0.00787885	0.114256	-0.115025	-0.269607	-0.420849	-0.243814	0.298368	0.446757	0.118014	-0.192202	0.451078	0.173254	0.533444	0.0656305	-0.133828	0.220044	0.0657075	-0.0668923	0.107402	-0.00851631	-0.113286	-0.275155	-0.596158	-0.598249	-0.568849	-0.573096	-0.34135	-0.520056	-0.444168	-0.322109	-0.292056	0.0867389	0.0243958	0.0142398	-0.0791616	0.470302	0.0801311	-0.307079	0.339955	-0.0263507	-0.147441	-0.35485	-0.0724287	-0.36007	0.14823	0.325879	0.231099	0.547235	0.418998	0.34764	0.440765	0.54879	0.343123	0.190159	0.261643	0.0642493	0.321869	0.261236	0.241551	0.374116	M48 darkslateblue|0.6683
789	ATAD2B|Q9ULI0	darkslateblue	-0.0134786	0.235342	0.209432	-0.056726	-0.0512726	0.614357	0.236139	-0.219516	-0.340421	-0.0229697	0.000290524	-0.175887	0.0539912	0.000764528	-0.00705183	-0.142728	-0.113406	0.262283	-0.013448	-0.17276	-0.212594	-0.121329	0.412495	0.639627	0.243926	-0.0578458	0.0396486	-0.0266913	0.0405814	0.0321451	0.0174159	-0.026095	-0.0896598	-0.0812839	-0.0773964	-0.304231	-0.305652	-0.260366	-0.285962	-0.215704	-0.213151	-0.257786	-0.310409	-0.152382	-0.298591	-0.282057	-0.476793	-0.0713046	-0.123555	-0.223585	-0.338177	0.135264	-0.00134503	-0.0828469	0.23703	-0.039858	0.0271478	-0.0414786	-0.123716	-0.272031	0.131471	0.141464	-0.0212706	0.44096	0.348052	0.205465	-0.117258	0.152931	0.284689	0.115351	0.28558	0.160948	0.126971	0.15233	-0.0126455	-0.0758078	M48 darkslateblue|0.6144
11009	WTIP|A6NIX2	darkslateblue	-0.14418	0.186708	0.112875	-0.0274481	-0.051956	0.606354	0.188708	-0.106831	-0.201693	-0.139705	-0.0409631	-0.136267	-0.0496497	-0.126515	-0.0685023	-0.0756122	-0.14615	0.0331556	-0.102466	-0.231033	-0.220556	-0.209515	0.294382	0.474947	0.157392	0.00871594	0.0638852	-0.12379	0.175635	0.0341088	0.0486217	0.296421	0.119305	0.0982534	0.14249	-0.0864143	0.0160891	-0.109898	-0.155892	-0.158251	-0.165036	-0.240248	-0.0430604	-0.155467	-0.180882	-0.425933	-0.410271	-0.143798	-0.242347	-0.159822	-0.343405	0.255558	0.0793977	-0.134103	0.176453	0.120545	-0.039028	-0.174491	-0.0889725	-0.16439	0.100517	0.133722	0.135192	0.3225	0.189291	0.169242	0.0927696	0.259514	0.0741711	0.0112498	0.20809	-0.0496487	-0.0419696	0.0531024	0.0021414	-0.126064	M48 darkslateblue|0.6064
3757	GJA5|P36382	darkslateblue	-0.225403	0.182341	0.00208845	0.20522	0.110486	0.603762	0.277396	-0.128019	0.0531224	-0.0719389	-0.0185681	-0.168166	-0.119826	-0.0943438	-0.149247	-0.0408962	-0.0411608	0.0357183	0.00483721	-0.272271	-0.279953	-0.184898	0.158699	0.403589	-0.00419781	-0.281696	0.186556	-0.0373603	0.191076	-0.00528613	-0.0450333	0.12079	0.119305	0.015433	0.128199	-0.00125515	-0.00680963	-0.0647338	-0.287511	-0.259709	-0.268346	-0.359303	-0.174775	-0.235486	-0.2367	-0.241828	-0.282671	0.0672667	-0.0492184	0.069894	-0.165727	0.334666	0.1157	-0.134587	0.323216	0.0485049	0.0224147	-0.197414	0.0726795	-0.112976	0.147254	0.233371	0.17114	0.343974	0.281981	0.209483	0.197379	0.347841	0.295529	0.130244	0.182148	0.0348915	0.0856121	0.150601	0.0300834	0.208372	M48 darkslateblue|0.6038
7240	PLEKHG3|A1L390	darkslateblue	-0.284933	0.107273	-0.0994033	0.37806	0.279319	0.597393	0.363858	-0.217339	0.279228	-0.248033	-0.260957	-0.0687321	-0.200141	-0.197254	-0.359752	-0.0150773	-0.0703443	-0.198837	-0.133362	-0.25865	-0.285356	-0.287299	-0.143164	0.165276	-0.12273	-0.167055	0.257592	0.0923078	0.221662	-0.0488537	-0.299045	0.0977914	0.20084	0.031032	0.112187	0.404554	0.247449	0.0793813	-0.218604	-0.190686	-0.161865	-0.280502	-0.00846538	-0.274202	-0.172173	-0.185613	-0.0613584	0.100722	-0.0568692	0.297907	0.0390217	0.501565	0.287789	-0.0236687	0.271581	0.0602367	0.0521608	-0.379391	0.0677681	-0.112073	0.12107	0.144954	0.258648	0.0900557	0.208666	0.176848	0.414894	0.214658	0.0894822	-0.022948	-0.13479	-0.253924	-0.0495964	0.0021023	0.187998	0.274882	M48 darkslateblue|0.5974
6086	MZT2B|Q6NZ67	darkslateblue	-0.087362	0.0785866	0.0218361	0.116869	0.129327	0.595282	0.175345	-0.397047	-0.0934784	-0.302565	-0.25957	-0.29285	-0.233507	-0.367606	-0.459392	-0.224848	-0.295483	-0.266376	-0.236053	-0.445623	-0.414533	-0.448863	-0.0604387	0.116892	-0.205027	-0.267768	0.157237	0.0147095	0.257702	-0.0723789	-0.237049	0.151387	0.0522134	-0.0738523	0.138247	0.240849	0.109606	-0.0943671	-0.289076	-0.182604	-0.083341	-0.402859	-0.156461	-0.305702	-0.235666	-0.0253537	-0.0807176	0.121621	0.09649	0.0641727	0.0721538	0.555944	0.323734	0.0868952	0.312671	0.0372596	0.0436767	-0.160169	0.068617	-0.0602237	-0.00685085	0.189375	0.181915	0.160121	0.171588	0.092631	0.411927	0.285953	0.253521	0.106425	-0.0153857	0.00409785	0.129261	0.1399	0.233965	0.295926	M48 darkslateblue|0.5953
3286	FAM89B|Q8N5H3	darkslateblue	-0.0197727	0.104755	0.122804	-0.0292808	0.114657	0.590745	0.171511	-0.371853	-0.395489	-0.164365	-0.143029	-0.430498	-0.1561	-0.238406	-0.0850629	-0.220201	-0.20227	-0.0214911	-0.118451	-0.26554	-0.182225	-0.222153	0.118591	0.337133	0.0707579	-0.0618361	0.0308488	-0.0517701	0.0351388	-0.0548199	-0.0287397	0.109161	0.0822608	0.0544069	0.103892	-0.0380812	-0.0409127	-0.0975526	-0.0996612	-0.0355636	-0.0419564	-0.162381	-0.0781076	-0.0251626	-0.108144	-0.224287	-0.307255	-0.0830666	-0.154708	-0.125263	-0.135955	0.296552	0.15958	0.0452313	0.272337	-0.00246065	0.0753746	0.0167534	-0.0083822	-0.0151763	0.0506136	0.0631901	-0.016236	0.178714	0.211239	0.0606924	0.0445155	0.136066	0.280224	-0.0660324	0.0399035	-0.031749	0.0270535	0.0444986	0.0957657	0.124627	M48 darkslateblue|0.5907
1704	CEP57|Q86XR8	darkslateblue	-0.165798	0.0123591	-0.0651519	-0.0245059	0.0152709	0.590164	0.101527	-0.187413	-0.139023	0.0253417	-0.102717	-0.178151	-0.162668	-0.14537	-0.0239036	-0.123383	-0.184097	0.0199887	-0.157353	-0.272279	-0.265578	-0.27553	0.123084	0.220027	0.149137	0.127199	0.0423708	0.0959709	0.16611	0.0384688	-0.250809	0.0276688	-0.0179295	-0.133954	-0.0252104	0.119911	0.0179103	-0.0557274	-0.172667	-0.142202	-0.101473	-0.268771	-0.0767377	-0.255742	-0.224185	-0.23778	-0.215297	-0.0386473	-0.114132	-0.0249845	-0.156095	0.249285	0.18679	0.0562692	0.225562	0.0363161	0.0449774	-0.257345	-0.161062	-0.253207	0.0168506	0.0159099	0.0795758	0.103508	0.190215	-0.0376721	0.129138	0.174406	0.127124	0.0492298	0.0733594	-0.132598	-0.109088	-0.0721387	0.0394443	0.0765491	M48 darkslateblue|0.5902
1521	CCSER2|Q9H7U1	darkslateblue	-0.100982	0.111557	-0.02764	0.122766	0.203927	0.571707	0.226339	-0.231922	-0.0472306	-0.0759318	-0.115119	-0.0851745	-0.00188787	-0.0852137	-0.112804	-0.0114273	-0.141382	-0.132481	-0.210142	-0.1149	-0.134841	-0.168201	-0.0634509	0.186655	0.0359078	0.0453515	0.217664	0.198486	0.163944	0.119673	-0.219803	0.0723196	0.136743	0.0127175	0.0215284	0.285277	0.186087	0.142197	-0.121471	-0.107561	-0.0932068	-0.101276	0.097943	-0.114055	-0.113239	-0.196862	-0.0287442	-0.0911891	-0.117443	0.0535168	-0.0296104	0.258361	0.110018	-0.0576473	-0.00579907	-0.265437	-0.103122	-0.258098	-0.0895941	-0.144729	-0.0165302	-0.0732033	-0.012426	0.00522416	0.0109184	-0.0110776	0.25792	0.106368	-0.0581754	-0.079458	-0.095547	-0.0257584	-0.00812104	-0.0916738	0.123555	0.0589273	M48 darkslateblue|0.5717
10013	TLN1|Q9Y490	darkslateblue	-0.177615	0.0490115	-0.0715387	0.117736	0.440516	0.569406	0.0541821	-0.159977	-0.391246	0.0736693	-0.0142749	0.165774	0.0914885	0.0992908	0.12358	0.0362331	0.130026	0.105014	0.194233	0.330094	0.447897	0.383585	0.0152838	0.486949	0.252754	0.239723	0.0963963	0.222439	-0.11871	0.200536	0.115004	-0.0788944	0.347319	0.218673	-0.0737659	0.115627	0.216594	0.158189	0.151008	0.159773	-0.0186048	0.358161	0.401529	0.345125	0.167646	-0.578634	-0.442147	-0.538122	-0.606617	-0.263597	-0.288688	-0.0725898	-0.206382	-0.228791	-0.223674	-0.240952	-0.269783	-0.0685686	-0.271383	-0.184473	0.298871	-0.288791	-0.151779	-0.089066	0.0195437	-0.0327255	-0.107157	-0.196633	-0.240875	-0.456873	-0.240398	-0.258699	-0.274005	-0.314127	-0.146189	-0.277707	M48 darkslateblue|0.5694
11012	WWC3|Q9ULE0	darkslateblue	-0.248311	-0.0825733	-0.224484	0.113693	0.220737	0.562597	0.118325	-0.129342	0.0728918	-0.0214143	-0.0268558	-0.0267134	0.0316461	0.00500352	-0.133214	-0.0429529	-0.132921	-0.157196	-0.251909	-0.1707	-0.213277	-0.248348	-0.128844	0.0921826	-0.0232035	0.0969838	0.223626	0.294846	0.232039	0.0873031	-0.341302	-0.0160787	0.0480811	-0.090958	0.0310534	0.414274	0.230371	0.108381	-0.187222	-0.203504	-0.136578	-0.201912	0.0393291	-0.323012	-0.170611	-0.163269	0.023042	0.011709	-0.00519977	0.157893	0.122263	0.33164	0.177708	0.00359267	0.0883761	-0.0815309	-0.0158032	-0.400693	-0.0914655	-0.218666	0.00782195	-0.0181391	0.0933743	-0.00271024	0.0616821	-0.111155	0.401909	0.0934948	-0.017849	-0.0658218	-0.182252	-0.194677	-0.103543	-0.128581	0.212221	0.102936	M48 darkslateblue|0.5626
8488	RSU1|Q15404	darkslateblue	0.0502913	0.104999	0.182236	-0.0279387	0.228346	0.561969	0.0897151	-0.29114	-0.530701	-0.038768	0.0100483	-0.127796	0.0534242	-0.0406023	-0.00411963	-0.185112	-0.150498	0.0721139	-0.0120581	-0.100194	0.0503343	-0.0702819	0.145982	0.453165	0.230099	0.0896464	-0.0983657	-0.0830692	-0.141623	0.0213532	0.0949119	0.0363555	0.196216	0.127645	0.0787402	-0.0926786	0.0718914	0.0348122	0.0535197	0.118807	0.0716541	0.048502	0.129658	0.178341	0.0395279	-0.385976	-0.506944	-0.324419	-0.429742	-0.267867	-0.270264	0.114674	0.00674349	0.00573175	0.0924689	0.00869493	0.00445814	0.154389	-0.0876768	-0.0332727	0.189524	-0.0537472	-0.0556592	0.142908	0.211714	0.0508377	-0.163912	-0.0635271	0.0407643	-0.322475	-0.075562	-0.20442	-0.155173	-0.102828	-0.0735813	-0.238574	M48 darkslateblue|0.562
7212	PLCE1|Q9P212	darkslateblue	-0.0823048	0.126484	-0.0237321	0.166748	0.258443	0.554186	0.134161	-0.0441564	-0.152302	0.0294242	-0.19762	-0.0301038	-0.105032	-0.0929523	0.0108281	0.16093	0.0698185	0.0061463	-0.279234	0.04416	-0.0559049	-0.0170558	-0.00946225	0.261826	0.119573	0.206644	0.299803	0.307219	0.209893	0.277014	-0.203764	0.0112062	0.128801	-0.0221258	-0.0743751	0.256451	0.11691	0.0345851	-0.0717533	-0.137411	-0.136968	-0.0742159	0.10863	-0.110199	-0.148068	-0.357986	-0.150668	-0.304804	-0.225051	-0.101553	-0.218219	0.167756	0.0592372	-0.114453	-0.0687712	-0.248117	-0.232634	-0.338639	-0.335278	-0.277589	-0.0076132	-0.222196	-0.098926	-0.0525849	-0.000323911	-0.0386667	0.146772	0.0504624	-0.213283	-0.160021	-0.102116	-0.144313	-0.0731488	-0.230715	0.0251779	0.103178	M48 darkslateblue|0.5542
9687	SYNM|O15061	darkslateblue	-0.411296	-0.141763	-0.34021	0.252155	0.318752	0.5459	0.230581	0.16711	0.0302297	-0.0777139	0.0311247	0.0992246	-0.0397505	0.0578392	-0.14436	0.0460632	0.141436	0.00265537	-0.0564266	-0.0382539	0.0631902	0.0528243	-0.131223	0.233672	0.102085	0.0819549	0.311589	0.356937	0.13967	0.033492	-0.0700306	0.158763	0.312745	0.228745	0.269112	0.31674	0.387706	0.27877	-0.0292159	-0.0445561	-0.102534	-0.0585717	0.268123	-0.0292465	0.0725201	-0.409966	-0.193162	-0.13378	-0.234787	0.129934	-0.0804752	0.161221	-0.0380305	-0.160049	-0.019482	0.0353173	-0.119543	-0.297693	-0.0167172	-0.0924824	0.226727	-0.0407952	0.160606	-0.0397071	0.0410448	-0.0851728	0.331841	0.281038	-0.222599	-0.141141	-0.210568	-0.276602	-0.253915	-0.202349	0.0213459	-0.0681595	M48 darkslateblue|0.5459
3546	FRY|Q5TBA9	darkslateblue	0.258331	0.220513	0.338368	0.22121	0.356615	0.545703	0.228275	-0.328489	-0.303479	-0.000754089	-0.0803862	0.030145	0.131052	0.0387054	-0.108344	0.11216	0.0602815	-0.0244289	-0.139484	0.114628	-0.0827293	-0.0145379	-0.0346675	0.390486	0.135468	0.144816	0.14734	0.0915661	0.0374423	0.203445	-0.384628	-0.34199	0.10726	-0.134497	-0.300146	0.191954	0.0393997	-0.00351956	0.00743976	-0.0140635	0.0301395	0.0466467	0.00172489	-0.0401852	-0.19856	-0.204824	-0.157894	-0.263066	-0.351723	-0.0634696	-0.234013	0.227422	0.140051	0.0416141	0.111216	-0.040195	-0.00860088	-0.277908	-0.206138	-0.205026	0.11278	-0.101301	0.0110129	0.00974476	0.180142	0.12312	-0.0577084	-0.231692	-0.160453	-0.425279	-0.308074	-0.262569	-0.124714	-0.193452	-0.0287223	-0.0381402	M48 darkslateblue|0.5457
6977	PEAK1|Q9H792	darkslateblue	-0.352731	0.256446	-0.0942649	0.349669	0.267763	0.545381	0.374194	0.0602774	0.309073	-0.140389	-0.0682886	-0.196455	-0.151269	-0.0937544	-0.228958	0.0663149	-0.0112704	-0.0891495	-0.214848	-0.187715	-0.358888	-0.256753	0.0713616	0.155819	-0.0291115	-0.127687	0.404507	0.284369	0.496398	0.147795	-0.289683	0.140199	0.0352314	-0.129859	0.0242586	0.260014	0.0540405	-0.0526005	-0.454411	-0.454464	-0.39515	-0.387539	-0.195787	-0.507283	-0.3808	-0.223192	-0.0193964	0.0809777	0.0987613	0.139221	0.0439757	0.46051	0.159928	-0.216657	0.149147	-0.0932134	-0.189329	-0.412061	-0.091998	-0.322001	0.0529616	0.156589	0.178744	0.22758	0.198986	0.21327	0.513441	0.385402	0.211478	0.190054	0.0726656	0.00634557	0.200577	0.107813	0.293466	0.32474	M48 darkslateblue|0.5454
4169	HEY2|Q9UBP5	darkslateblue	-0.0867703	-0.0818509	-0.059777	-0.0715486	-0.0367761	0.543974	0.289937	-0.193803	-0.0248662	0.0995149	-0.17452	-0.170028	-0.111264	-0.0726595	-0.201001	-0.104723	-0.264362	-0.233361	-0.286871	-0.231187	-0.228679	-0.285668	-0.0917652	0.126367	-0.0472852	0.0358803	0.078886	0.0977025	0.186769	0.122539	-0.204052	0.0734781	0.0256427	0.0515026	0.0719016	0.297673	0.152264	0.0840914	0.00578435	-0.0328592	0.0495191	-0.157879	0.0520899	-0.113158	-0.0786195	-0.0623112	0.0959736	-0.0843998	0.0702244	-0.0427642	-0.0534522	0.362154	0.229053	0.112513	0.10421	-0.109204	-0.0130104	-0.247617	-0.0237725	-0.0270781	-0.17052	-0.124563	-0.0617659	-0.0695595	-0.0836543	-0.188926	0.226561	0.117324	0.0338478	-0.0448685	-0.163064	-0.0690123	-0.0797018	-0.170329	0.0341304	0.148323	M48 darkslateblue|0.544
5181	LMNA|P02545	darkslateblue	-0.0196592	-0.218617	-0.0727419	-0.162221	-0.146612	0.540672	0.0674766	-0.247374	-0.317239	0.00935274	-0.0913564	-0.283775	-0.133033	-0.251476	-0.0927177	-0.172104	-0.267762	-0.0586711	-0.193444	-0.305888	-0.276819	-0.306119	0.0929935	0.206095	0.0580864	0.154709	-0.123421	-0.101015	-0.00224757	0.0499181	-0.168117	0.0161114	-0.192395	-0.140126	-0.0585174	0.0330112	-0.0563203	-0.163412	0.0190412	0.0964619	0.208088	-0.176928	-0.117245	-0.125393	-0.177072	-0.137643	-0.135856	-0.121936	-0.0886417	-0.174694	-0.197543	0.27162	0.317081	0.312627	0.201734	0.0924591	0.187083	0.00284502	-0.120216	-0.117893	-0.146	-0.137751	-0.148069	-0.0410926	0.00568296	-0.294108	0.0038723	0.050964	0.164629	0.0332607	0.0417658	-0.164679	-0.196572	-0.200002	0.0375133	0.0210052	M48 darkslateblue|0.5407
6310	NFATC4|Q14934	darkslateblue	-0.254852	0.147256	-0.029842	0.0271654	-0.0534194	0.530669	0.159149	-0.126629	-0.0164045	-0.138766	-0.223639	-0.282087	-0.216431	-0.289278	-0.170236	-0.029187	-0.174011	-0.132624	-0.191205	-0.330971	-0.351514	-0.334815	0.157521	0.163629	-0.102418	-0.15117	0.178661	0.0160523	0.380619	0.059217	-0.0489865	0.281823	0.0272006	-0.0521677	0.158574	0.102135	0.0673967	-0.0946881	-0.270701	-0.265717	-0.199984	-0.363527	-0.114733	-0.303974	-0.255784	-0.273551	-0.164875	-0.0128545	-0.00534052	-0.0241352	-0.111251	0.331764	0.15886	-0.0968621	0.161854	0.0400843	-0.0999242	-0.213722	-0.0683842	-0.191915	-0.0407546	0.139211	0.109109	0.209274	0.116188	0.0933747	0.379727	0.367532	0.380081	0.146982	0.183608	0.0211921	0.134638	0.102253	0.170709	0.23542	M48 darkslateblue|0.5307
6345	NID1|P14543	darkslateblue	-0.167825	0.00716633	-0.0757787	-0.0883315	0.109386	0.52258	0.275497	-0.197066	-0.37199	0.20949	0.0809073	-0.137627	-0.0278331	0.0710262	0.0127077	-0.0618031	0.100832	0.304557	0.0155763	-0.242099	-0.0717798	-0.00770988	0.116312	0.359558	0.305104	0.239487	0.0536144	0.207246	-0.206777	-0.226255	-0.00465921	-0.0597648	0.174878	0.0975986	0.145569	0.0644666	0.0493871	-0.0454843	-0.196388	-0.0994634	-0.121405	-0.25864	-0.0653528	-0.0758408	-0.0637629	-0.28555	-0.492617	0.0519422	-0.208231	0.0881465	-0.219446	-0.116913	-0.151413	-0.04558	0.112556	0.313171	0.172293	-0.0883775	0.0179423	-0.167421	0.408513	0.19073	0.283388	0.206327	0.435664	0.168155	0.0547904	0.104442	0.0985135	-0.0151617	-0.020657	-0.165198	-0.195557	0.0216871	-0.0944938	-0.140756	M48 darkslateblue|0.5226
7879	RAB34|P0DI83	darkslateblue	-0.155363	0.248002	0.151448	0.0273847	0.0235527	0.512131	0.0795655	-0.0999364	-0.0568111	-0.185142	-0.0215111	-0.273946	-0.209896	-0.282543	-0.219008	-0.0926942	-0.0921914	0.0215136	-0.0934482	-0.176366	-0.133875	-0.137831	0.183781	0.342548	0.149437	-0.107286	0.25653	0.100377	0.352861	0.0549898	0.0230239	0.256574	0.194515	0.113837	0.13599	0.0247632	-0.00646122	-0.132446	-0.260657	-0.257697	-0.332419	-0.290831	-0.0029768	-0.134161	-0.152307	-0.304841	-0.35013	-0.0278899	-0.0641111	-0.109382	-0.144385	0.261689	0.0446216	-0.239869	0.117705	-0.069381	-0.196302	-0.262679	-0.150391	-0.185998	0.143623	0.125394	0.102765	0.275766	0.268159	0.241498	0.253442	0.324094	0.102623	0.106244	0.132033	0.0769685	0.116325	0.126959	0.0712903	0.102238	M48 darkslateblue|0.5121
2416	DCP1B|Q8IZD4	darkslateblue	0.0952239	0.0997219	0.13212	-0.0750744	0.00329897	0.49955	0.117288	-0.339459	-0.161343	-0.0972607	-0.153644	-0.150929	-0.0219137	-0.173235	-0.196989	-0.202908	-0.42699	-0.285769	-0.309875	-0.171831	-0.216054	-0.342923	-0.000582369	0.131973	-0.124915	-0.072424	0.169566	0.14567	0.187771	0.229502	-0.230815	-0.00481282	-0.0947494	-0.154965	-0.118691	0.151854	-0.0089905	-0.0458064	-0.0832574	-0.0396167	0.0538681	-0.0447972	-0.0632133	-0.133537	-0.208321	-0.00868779	0.0392964	-0.0830619	0.0400714	-0.161508	-0.0224288	0.405063	0.316839	0.130477	0.107488	-0.20947	-0.0386332	-0.109905	-0.126252	-0.111735	-0.201096	-0.124167	-0.167112	0.0143256	-0.0818582	-0.0997439	0.184838	0.0348279	0.104731	-0.00398873	-0.0160767	0.0686339	0.104444	-0.0430955	0.144136	0.0830961	M48 darkslateblue|0.4996
9666	SYDE1|Q6ZW31	darkslateblue	-0.0798244	0.0117334	-0.0722299	-0.061468	0.0784895	0.4995	0.205337	-0.152305	-0.0253619	0.0728774	-0.117806	-0.150781	-0.0737577	-0.119844	-0.111169	0.0430428	-0.157263	-0.166445	-0.293883	-0.196769	-0.249242	-0.270217	-0.0810101	0.0244431	-0.0578529	0.0949622	0.0265404	0.041037	0.132459	0.0465561	-0.189821	0.137747	0.0535451	-0.0599634	0.0321548	0.333439	0.202515	0.084162	-0.143733	-0.12538	-0.0136962	-0.175379	0.0537645	-0.252089	-0.149171	-0.160316	0.00246224	-0.0720722	-0.0200341	0.0556317	0.0231895	0.162704	0.123916	0.0494492	-0.0136767	-0.0776702	-0.00885666	-0.243462	-0.0780736	-0.129423	-0.0950655	-0.0206199	0.0238055	-0.0163604	0.0622837	-0.0482113	0.234403	0.0203435	0.0126473	0.0186945	-0.0544189	-0.0795113	-0.0267888	-0.0455883	0.19758	0.00356728	M48 darkslateblue|0.4995
7468	PPP1R13L|Q8WUF5	darkslateblue	-0.228575	0.133799	-0.0271406	0.158953	0.288768	0.494361	0.294815	-0.226341	-0.175465	0.0862198	-0.0407213	-0.019971	0.0417752	0.0549192	-0.0811844	0.080295	0.0862284	0.00691535	-0.15111	-0.057657	-0.0212953	-0.0308166	-0.0292909	0.183997	0.207626	0.226001	0.287972	0.318711	0.185194	-0.00277544	-0.088204	0.15801	0.322704	0.171545	0.153554	0.349123	0.327159	0.110739	-0.135735	-0.183759	-0.224053	-0.137352	0.210783	-0.0761126	-0.023178	-0.373847	-0.267035	-0.119539	-0.242603	0.105485	-0.152015	0.0538848	-0.145503	-0.239957	-0.0725833	0.032292	-0.138044	-0.32013	-0.0961986	-0.206182	0.225187	0.0338352	0.224339	0.0693602	0.213903	0.14787	0.341218	0.127405	-0.12756	-0.186252	-0.159943	-0.278672	-0.173038	-0.111112	-0.029475	-0.0855903	M48 darkslateblue|0.4944
6738	PACS2|Q86VP3	darkslateblue	-0.201374	0.0950786	-0.0560324	0.164242	0.208661	0.487502	0.264472	-0.0423057	-0.0175187	0.023686	-0.159685	-0.0589724	0.0182746	-0.0333086	0.0212924	0.123204	0.00584392	-0.108758	-0.0375768	0.0641217	0.000190393	-0.0247082	-0.0551788	0.184749	-0.0761784	-0.110036	0.186199	0.110014	0.197088	0.197438	-0.0203368	0.150983	0.248437	0.115487	0.132056	0.240705	0.232911	0.16048	-0.0730213	-0.0994583	-0.124788	0.0178018	0.196819	-0.00428526	-0.0287078	-0.296378	-0.0671517	-0.212742	-0.166878	-0.0641511	-0.0215017	0.262529	-0.012741	-0.202652	-0.0666417	-0.337405	-0.257381	-0.18558	-0.0908017	-0.0704788	-0.0628556	-0.152944	-0.144596	-0.0241193	-0.0609612	-0.0606508	0.239738	0.0874743	0.0527187	-0.0827077	-0.082416	-0.0654963	0.00968449	-0.105499	0.0860268	0.110409	M48 darkslateblue|0.4875
4697	ITIH5|Q86UX2	darkslateblue	-0.15907	0.0583855	-0.00103738	-0.0440438	-0.0934657	0.486372	0.175947	-0.18679	-0.280097	0.0153955	-0.0243069	-0.295159	-0.129945	-0.0964685	-0.0681588	-0.125776	-0.0602379	0.271781	-0.0623198	-0.454818	-0.375878	-0.260262	0.339026	0.379721	0.271338	0.0480328	0.0883425	0.0516297	0.0246348	-0.206228	0.017989	0.130618	-0.0367076	-0.0426547	0.162874	-0.128298	-0.173365	-0.326426	-0.419943	-0.2812	-0.240894	-0.539638	-0.353578	-0.317066	-0.299301	-0.16054	-0.42245	0.175987	0.0648546	-0.00214909	-0.205541	0.118145	0.0223887	-0.0263957	0.281257	0.246601	0.149821	-0.00678093	0.00245965	-0.177151	0.149759	0.282375	0.20232	0.399558	0.407112	0.156387	0.163441	0.34735	0.405768	0.272369	0.276798	0.0281997	0.0353551	0.173891	0.00334771	0.0672074	M48 darkslateblue|0.4864
2191	CRTC3|Q6UUV7	darkslateblue	-0.00408215	0.0858499	0.0690886	-0.0448783	-0.142521	0.479088	0.224673	-0.000443287	-0.174243	-0.0762873	-0.125598	-0.144075	0.10424	-0.062431	-0.00782207	-0.061086	-0.248176	-0.0931888	-0.319519	0.0845952	-0.0511647	-0.119924	0.234661	0.352343	0.148382	0.16599	0.065636	0.0365501	0.232332	0.442442	-0.0602621	0.192267	-0.134918	0.0203044	-0.0949369	-0.0543069	-0.071515	-0.0352475	0.116043	0.0281574	0.0879394	0.0833074	0.0849308	-0.02166	-0.136846	-0.362996	-0.181039	-0.409061	-0.230817	-0.42791	-0.392051	0.239757	0.169138	0.0241498	-0.0896836	-0.33608	-0.257406	-0.0933721	-0.396474	-0.243208	-0.266834	-0.362168	-0.359787	-0.0378002	-0.194459	-0.193924	-0.10138	0.0515503	-0.123598	-0.0549575	0.112686	-0.0665907	-0.104182	-0.287843	-0.037491	-0.161927	M48 darkslateblue|0.4791
5424	MAP3K6|O95382	darkslateblue	-0.354908	-0.0363267	-0.214016	0.148997	0.107226	0.471248	0.133362	-0.0859295	0.0308777	-0.0814718	-0.0463958	-0.169563	-0.156481	0.0425897	-0.137482	-0.0792326	0.0491473	0.0916283	0.0237147	-0.256297	-0.131574	-0.0654546	0.00528681	0.175477	0.113982	0.00132618	0.322744	0.310483	0.11034	-0.135846	-0.0668611	0.123583	0.139793	0.117772	0.250817	0.18442	0.148091	0.0232521	-0.220532	-0.214197	-0.237396	-0.321625	-0.0363197	-0.176675	-0.0611781	-0.212519	-0.19362	0.144467	-0.0606339	0.23297	0.0414904	0.185707	-0.0205934	-0.112986	0.228511	0.1641	0.0827174	-0.229023	0.138576	-0.0653201	0.217922	0.194517	0.241233	0.14594	0.224661	0.0326347	0.314039	0.378343	0.166671	0.0307405	-0.0220246	-0.163506	-0.0676051	0.0171903	0.0541784	0.24565	M48 darkslateblue|0.4712
9868	TEAD3|Q99594	darkslateblue	-0.178383	-0.101165	-0.170429	-0.0631163	-0.0668845	0.47106	0.201842	-0.129789	-0.0552614	0.0162182	-0.216023	-0.0145132	-0.0181999	-0.0846333	-0.00560117	-0.159322	-0.275761	-0.125197	-0.11475	-0.0674101	-0.0754755	-0.171855	0.120409	0.238791	0.000895697	0.0543439	-0.0120886	0.024821	0.10036	0.22531	-0.112177	0.0196632	-0.168914	-0.127958	-0.151856	0.0336823	-0.0545661	-0.0572443	0.0310056	0.0466495	0.0558418	0.031041	0.0166317	-0.0615972	-0.143384	-0.249979	-0.0843795	-0.246709	-0.0708781	-0.245122	-0.154354	0.280737	0.256417	0.0929547	0.0705482	-0.262799	-0.0941477	-0.0732756	-0.268591	-0.218737	-0.238555	-0.296667	-0.300838	-0.0836175	-0.164301	-0.265113	-0.0332465	0.00342645	0.118799	0.0454077	0.0793253	0.00926322	-0.156827	-0.240138	0.0161803	-0.0465805	M48 darkslateblue|0.4711
496	ANO1|Q5XXA6	darkslateblue	-0.0771616	0.146024	0.0303141	0.129795	0.340946	0.460781	0.198121	-0.177303	-0.0940758	-0.0617493	-0.129369	0.154684	0.0674772	0.0474605	-0.0437466	0.121875	0.0957214	0.0609379	-0.104473	0.102169	0.0756408	0.105552	0.0249213	0.376798	0.308101	0.209938	0.25294	0.346546	0.0709555	0.180796	-0.148769	-0.185321	0.223234	0.0337465	-0.132445	0.235732	0.0953402	0.0177223	-0.118405	-0.123468	-0.168562	0.0108295	0.0908904	0.00996086	-0.105251	-0.248886	-0.160712	-0.183443	-0.178953	-0.0534278	-0.1394	0.0636213	-0.0982505	-0.216403	-0.159338	-0.211382	-0.235111	-0.362967	-0.199255	-0.260147	0.179513	-0.10261	-0.0178108	0.0441978	0.0392856	0.0940078	0.109557	-0.118505	-0.258261	-0.167497	-0.19649	0.0671786	0.019095	-0.0584956	0.000992255	-0.0304216	M48 darkslateblue|0.4608
6194	NDE1|Q9NXR1	darkslateblue	-0.257215	-0.0223942	-0.231053	0.199342	0.209419	0.448217	0.219826	-3.42293e-05	-0.028571	-0.0801079	0.0119042	-0.14986	0.0387226	-0.029163	0.0706606	0.0906615	0.0868093	0.0756805	0.0302262	-0.05264	-0.057832	0.0271297	0.0404863	0.212062	0.0686938	0.0451882	0.164595	0.144551	0.135992	0.0661935	-0.0698918	0.122146	0.158748	0.114519	0.133048	0.144925	0.140666	0.11359	-0.100239	-0.0753556	-0.102268	-0.101494	0.0202757	-0.10338	-0.0700058	-0.242773	-0.151943	-0.0321018	-0.104629	0.0668497	-0.120233	0.157528	0.0244211	-0.0884228	0.0868471	-0.020495	-0.00375553	-0.0899549	0.0144027	-0.0822828	0.160376	0.0646759	0.128753	0.126498	0.100219	0.018683	0.234438	0.23253	0.00971174	-0.0304091	-0.0220902	-0.0425954	-0.0841442	-0.0673292	0.00212949	0.0806035	M48 darkslateblue|0.4482
7975	RAP1A|P62834	darkslateblue	-0.104329	0.268646	0.119115	0.319744	0.24833	0.444846	0.15244	-0.216674	0.0433723	-0.411021	-0.161371	-0.0916169	0.0332185	-0.186461	-0.180523	-0.0756958	-0.104252	-0.0161737	-0.131789	-0.198431	-0.299738	-0.239889	0.255375	0.40038	0.0883854	-0.149574	0.254752	0.0738935	0.31703	0.0999603	-0.155438	0.0124722	-0.0356849	-0.110255	-0.0812194	-0.00785933	-0.166357	-0.307247	-0.351893	-0.319083	-0.296594	-0.33626	-0.28549	-0.338543	-0.35218	-0.105933	-0.20872	0.120223	0.0858164	-0.0350649	-0.0556748	0.466086	0.235944	-0.122202	0.23998	-0.0313077	-0.10532	-0.159074	-0.138724	-0.304385	0.10037	0.193789	0.137795	0.361326	0.20022	0.24485	0.230315	0.185962	0.149542	0.177357	0.170545	0.165934	0.246636	0.228975	0.20735	0.162832	M48 darkslateblue|0.4448
7328	POC5|Q8NA72	darkslateblue	-0.156013	-0.0155315	-0.0671203	-0.114481	-0.135875	0.438101	0.168642	-0.249455	-0.244395	0.11117	-0.000920539	-0.243489	-0.0462216	-0.153201	-0.0653453	-0.0682034	-0.104699	0.0310608	-0.106104	-0.234457	-0.205823	-0.183736	0.134985	0.20653	-0.0142461	-0.0297276	0.0645574	0.00356429	0.126836	-0.00376126	0.00997492	0.129492	-0.0782232	-0.0218957	0.0563209	0.0280552	-0.090019	-0.183629	-0.270931	-0.211121	-0.158432	-0.287836	-0.142047	-0.204639	-0.201741	-0.148594	-0.213726	0.0474502	0.0349544	-0.122116	-0.102446	0.134635	0.0713462	0.00247577	0.115266	0.0160087	0.0203912	-0.091573	-0.100533	-0.210913	-0.00751634	0.0801864	0.0383723	0.186757	0.149374	-0.017363	0.171858	0.156531	0.162578	0.165327	0.131554	0.0870387	0.0309793	0.0623817	0.0488672	0.0769087	M48 darkslateblue|0.4381
5263	LRRC58|Q96CX6	darkslateblue	-0.111425	-0.0624102	-0.0287339	-0.105648	0.181612	0.436396	0.0817919	0.0449886	-0.306325	0.090512	0.0774818	0.00700455	0.0893839	0.0892951	0.104984	0.00685177	0.0931898	0.0986981	0.127847	0.185675	0.328758	0.242306	0.0185202	0.32315	0.136324	0.116333	-0.0852427	-0.02079	-0.11557	0.107346	0.275877	0.191174	0.360877	0.413888	0.24749	0.0192023	0.248443	0.264482	0.24573	0.158327	0.0364477	0.252543	0.39857	0.360191	0.277534	-0.426786	-0.339232	-0.362779	-0.375104	-0.211221	-0.239195	-0.0726985	-0.203646	-0.171902	-0.156695	-0.0919536	-0.15681	0.0530268	-0.0456474	0.0800585	0.196709	-0.177446	-0.0945868	-0.0384579	0.0405208	-0.0893356	-0.143893	-0.0439787	-0.188795	-0.287553	-0.149474	-0.2107	-0.241264	-0.226323	-0.203233	-0.21876	M48 darkslateblue|0.4364
5595	MEF2A|Q02078	darkslateblue	-0.0760861	0.321094	0.193818	-0.119805	-0.12706	0.436331	0.0343494	-0.131427	-0.0185629	-0.213796	-0.18419	-0.358208	-0.171535	-0.195838	-0.196632	-0.130472	-0.222313	-0.0181695	-0.293262	-0.210648	-0.35729	-0.280995	0.358383	0.416575	0.179948	-0.0411207	0.0759465	-0.180205	0.456689	0.224243	-0.113472	0.134869	-0.219981	-0.150329	-0.0416939	-0.193167	-0.229174	-0.22544	-0.296674	-0.368283	-0.282929	-0.356852	-0.272018	-0.382639	-0.354949	-0.154067	-0.12146	-0.0323498	0.0426682	-0.204669	-0.194976	0.317912	0.113623	-0.129107	0.148452	-0.125351	-0.204598	-0.254039	-0.177149	-0.267813	-0.144859	0.121346	-0.0508786	0.378465	0.166945	0.166425	0.0075732	0.26336	0.135637	0.164313	0.307772	0.163487	0.268087	0.166071	0.181179	0.137957	M48 darkslateblue|0.4363
2370	DAG1|Q14118	darkslateblue	0.0354088	0.051923	0.0537685	0.128998	0.0062097	0.427693	0.226542	-0.241043	-0.0263365	-0.0867161	-0.0308415	-0.0662369	0.0797112	-0.0683449	-0.0852389	-0.0419785	-0.160821	-0.0129089	-0.219766	-0.390179	-0.522459	-0.465591	0.0272452	0.11204	-0.0374027	-0.0860707	0.294909	0.256364	0.117148	-0.108887	-0.544634	-0.245996	-0.123012	-0.381913	-0.158548	0.269004	-0.0402794	-0.213063	-0.415057	-0.257655	-0.087062	-0.44595	-0.376828	-0.507886	-0.490734	0.0394114	-0.110955	0.232224	0.118337	0.212891	0.00699459	0.372537	0.300497	0.204445	0.344115	0.149059	0.232944	-0.412475	-0.0661839	-0.296959	-0.00683569	0.164052	0.195323	0.20191	0.255913	0.130828	0.370507	0.110451	0.17967	0.145759	-0.0035088	-0.0263481	0.000547396	0.0994946	0.15824	0.0872782	M48 darkslateblue|0.4277
9974	TIMELESS|Q9UNS1	darkslateblue	-0.166077	0.000303737	-0.123637	0.215987	0.206011	0.419639	0.18966	-0.174654	-0.0673121	-0.290571	-0.0699928	-0.109729	-0.0012474	-0.142796	-0.158218	-0.0755862	-0.0721045	-0.0567871	-0.0704902	-0.148866	-0.129173	-0.131942	0.0452291	0.287285	0.0168602	-0.208522	0.148729	0.0794009	0.173582	0.105316	-0.10806	0.0556946	-0.0220206	-0.0390838	0.0200103	0.0493912	-0.0122854	-0.0414765	-0.0857009	-0.0665684	-0.0597462	-0.130271	-0.0888804	-0.100661	-0.158406	-0.149152	-0.105834	0.000720878	-0.0195231	-0.0702782	-0.052388	0.358903	0.21702	-0.000854077	0.181498	-0.0853658	-0.0692351	-0.0873824	-0.0277111	-0.110466	0.0491102	-0.0179829	0.00321684	0.0918898	0.0147848	-0.0441848	0.150208	0.180305	0.120771	0.0948193	0.0734717	0.0484736	0.0471895	-0.0117237	0.145796	0.142275	M48 darkslateblue|0.4196
2807	EBF1|Q9UH73	darkslateblue	-0.107755	0.0164447	-0.0673086	0.0632252	0.20769	0.417765	0.147172	-0.110961	-0.140122	0.192521	-0.0600517	0.190316	0.0807705	-0.0433761	0.00769102	0.045342	-0.0148946	-0.0951382	0.0714333	0.139355	0.191656	0.0871826	-0.160759	0.159583	-0.0947608	0.0209324	-0.00797721	0.0580796	-0.121313	0.0646104	-0.059806	0.00700595	0.31196	0.122093	-0.00339054	0.336512	0.297009	0.259731	0.103079	0.154795	0.0565933	0.24445	0.342764	0.19556	0.140994	-0.256376	-0.119828	-0.280752	-0.270726	0.00631151	-0.0972568	0.0353121	-0.00567531	-0.0667599	-0.115912	-0.206605	-0.107163	-0.175854	-0.111756	-0.039514	0.0588119	-0.218597	-0.0668015	-0.180774	-0.0660305	-0.0269441	0.0601923	-0.190205	-0.184215	-0.244322	-0.241324	-0.138611	-0.235741	-0.218582	-0.07065	-0.186862	M48 darkslateblue|0.4178
4590	INPP5B|P32019	darkslateblue	-0.270145	0.0163529	-0.17751	0.124992	0.0357897	0.408024	0.13507	0.000696202	-0.0360876	-0.0568349	-0.223795	-0.153221	-0.129088	-0.108541	-0.0688246	0.000764947	0.00922574	0.0104644	-0.170747	0.00407423	0.0283308	0.0147216	0.122046	0.247113	0.145467	0.122519	0.2743	0.258429	0.289126	0.264022	0.00543389	0.211465	0.0294398	0.138233	0.0674101	0.0977286	0.0309833	0.0311264	0.0397443	-0.104852	-0.139041	-0.0854702	0.128161	-0.0432367	-0.0582127	-0.350172	-0.179842	-0.178795	-0.207493	-0.123181	-0.221234	0.130495	0.0361357	-0.127131	0.0108252	-0.154259	-0.22699	-0.23537	-0.259672	-0.241384	-0.0319256	-0.177804	-0.0682026	-0.0136471	-0.0719284	-0.136577	0.111843	0.226701	-0.117155	-0.0923322	0.00415274	-0.177555	-0.111044	-0.248906	-0.000750151	0.176413	M48 darkslateblue|0.408
6630	ODF2|Q5BJF6	darkslateblue	-0.233885	-0.133649	-0.247565	-0.158122	-0.186775	0.402411	-0.00766875	-0.114508	-0.00656417	0.0729827	-0.218646	-0.125763	-0.187863	-0.173186	-0.00843017	-0.0925597	-0.338399	-0.184972	-0.327035	-0.228518	-0.236472	-0.337633	0.0409609	-0.0298463	-0.0236358	0.206235	0.109147	0.155473	0.257102	0.198924	-0.137746	0.220851	-0.174451	-0.1328	0.0112731	0.23303	0.0786884	-0.0611484	-0.0876519	-0.0812892	0.0349615	-0.162264	0.00946668	-0.261557	-0.182347	-0.195103	0.0341141	-0.13952	-0.0269606	-0.156583	-0.0131497	0.220929	0.220321	0.119157	-0.00714048	-0.182166	-0.100193	-0.215593	-0.216489	-0.254028	-0.326523	-0.217939	-0.184486	-0.103352	-0.218648	-0.329471	0.307089	0.159854	0.0176762	0.122354	0.07681	-0.118722	-0.0845394	-0.213692	0.169626	0.0887517	M48 darkslateblue|0.4024
9372	SPECC1L|Q69YQ0	darkslateblue	-0.219736	0.182093	0.000875274	0.0897529	0.165698	0.400084	0.175585	0.0917405	0.181567	-0.0108254	-0.107887	0.0291414	0.0397253	0.0805545	-0.0289734	0.169772	-0.0723971	-0.147446	-0.25076	0.0977807	-0.103076	-0.131014	0.0781239	0.167546	0.145833	0.229178	0.145464	0.0939839	0.364032	0.328297	-0.161715	0.177303	0.0107467	-0.0819789	-0.070666	0.207646	0.174322	0.0659232	-0.158924	-0.253025	-0.2016	-0.00914796	0.132802	-0.257262	-0.215829	-0.37973	0.0236958	-0.337421	-0.185078	-0.155414	-0.0634245	0.218047	-0.0252204	-0.266132	-0.26878	-0.320694	-0.40717	-0.367172	-0.271343	-0.321689	-0.144949	-0.187918	-0.153415	-0.0184733	-0.124882	-0.0418592	0.186755	0.0523682	-0.147449	-0.0533171	0.0188079	-0.121901	0.0446444	-0.116969	0.249772	-0.0933404	M48 darkslateblue|0.4001
6613	NXT2|Q9NPJ8	darkslateblue	0.0371814	0.0584115	0.0625971	0.0244992	-0.0990877	0.393144	0.139315	-0.128713	-0.0518055	-0.117668	-0.0959187	-0.173666	0.0200739	-0.0450868	-0.0458889	0.00794213	-0.157432	0.0236129	-0.203225	-0.0793605	-0.326485	-0.255643	0.255669	0.300197	0.105117	-0.0517198	0.0886909	0.0323038	0.232483	0.352813	-0.286865	-0.0767199	-0.36276	-0.316576	-0.293389	-0.128259	-0.28683	-0.229658	-0.0522396	-0.0975293	0.0547402	-0.127009	-0.270448	-0.270725	-0.409808	-0.173181	-0.0552613	-0.252027	-0.110907	-0.321842	-0.297016	0.37318	0.296278	0.157991	0.192356	-0.226716	-0.0720323	-0.188955	-0.305681	-0.283399	-0.345236	-0.261016	-0.315851	0.053048	-0.108393	-0.213252	-0.112348	0.0704274	0.0991435	0.0256822	0.144433	-0.0431798	-0.0485709	-0.241569	-0.0303004	0.0234708	M48 darkslateblue|0.3931
431	AMOTL2|Q9Y2J4	darkslateblue	-0.168864	0.062512	-0.0511585	-0.057861	-0.0106762	0.391073	0.115717	-0.0336432	-0.0599519	-0.00629761	0.0376687	-0.0838817	0.0414991	-0.0522967	-0.105639	0.0363863	-0.0096951	0.0807719	-0.141785	-0.148085	-0.171654	-0.11238	0.180118	0.255475	0.096604	-0.0483895	0.0827987	0.0522338	0.189317	0.0667097	-0.00321436	0.092727	-0.0536805	-0.0617277	0.00251563	-0.0358192	-0.129193	-0.171824	-0.309326	-0.307835	-0.304814	-0.259549	-0.172542	-0.239357	-0.259222	-0.178117	-0.179584	0.0161705	0.083393	-0.0966306	-0.0468896	0.0416482	-0.0455483	-0.184556	0.034993	-0.0593006	-0.12445	-0.226272	-0.132065	-0.242346	0.0452762	0.120253	0.0503353	0.273147	0.186346	0.0679144	0.144317	0.131102	0.128834	0.166333	0.160385	0.175374	0.163305	0.138991	0.146839	0.146237	M48 darkslateblue|0.3911
969	BBC3|Q9BXH1	darkslateblue	0.0102982	0.102469	0.170322	-0.027775	0.0702522	0.388283	0.123806	0.0715254	-0.202249	0.155265	0.0266776	0.148397	0.262981	0.0978463	0.0414384	0.194719	0.0846348	0.0974646	-0.087871	0.122856	-0.014844	0.0365373	0.0431204	0.262793	0.115538	0.040373	0.178961	0.152221	0.0949629	0.243347	-0.145838	-0.163412	0.112331	-0.0727676	-0.119007	0.0351003	-0.0200651	0.00553964	-0.0784266	-0.0901349	-0.0586148	-0.0401439	0.0299197	-0.0503708	-0.155682	-0.256351	-0.177836	-0.262308	-0.26702	-0.179329	-0.260425	0.00839729	-0.0443194	-0.0500788	-0.0844111	-0.125961	-0.136663	-0.250796	-0.22669	-0.226316	0.0337707	-0.171959	-0.10775	0.040947	0.0688658	-0.0100227	0.00943363	-0.0507845	-0.0436345	-0.248706	-0.171383	-0.178151	-0.142987	-0.203824	-0.179727	-0.157351	M48 darkslateblue|0.3883
4778	KBTBD3|Q8NAB2	darkslateblue	0.013854	0.289097	0.295605	0.114312	0.0873708	0.388086	0.136997	-0.231395	-0.213521	-0.188798	-0.0640636	-0.174012	-0.0960036	-0.194526	-0.141935	-0.0755036	0.0207978	0.148758	0.0330611	-0.203707	-0.207186	-0.0906431	0.183966	0.319716	0.0253698	-0.374088	0.199777	-0.0410523	0.137765	-0.0774569	0.0180456	0.104486	0.161739	0.0308234	0.132492	-0.122699	-0.125505	-0.1643	-0.323119	-0.288962	-0.325849	-0.362803	-0.212915	-0.12318	-0.195199	-0.147179	-0.373832	0.0925283	-0.0925206	-0.00913727	-0.164818	0.208492	-0.0205056	-0.185053	0.278308	0.019847	-0.00820782	-0.0932792	0.055019	-0.0384943	0.21031	0.268491	0.179908	0.370504	0.366181	0.335768	0.0867825	0.299075	0.246036	0.079034	0.180783	0.110859	0.237144	0.270988	-0.0385108	0.320082	M48 darkslateblue|0.3881
9176	SMAD6|O43541	darkslateblue	-0.055242	0.127136	0.0871109	0.183391	0.16939	0.386926	0.152302	-0.181715	0.137598	-0.0386698	-0.093405	-0.0378044	-0.0558642	-0.0204997	-0.050385	0.112326	-0.0462789	-0.201674	-0.0905759	-0.0344247	-0.148055	-0.128231	-0.100404	0.0738439	-0.114196	-0.131815	0.203387	0.0757982	0.284058	0.141098	-0.199581	0.0676195	0.112057	-0.0363058	0.015555	0.286052	0.187122	0.0876347	-0.122595	-0.161943	-0.142057	-0.107283	0.0776829	-0.137664	-0.107077	-0.132186	0.0848206	-0.100001	-0.0524949	0.00844347	0.033808	0.352748	0.112208	-0.13175	0.044116	-0.183565	-0.166189	-0.263246	-0.0368079	-0.0285016	-0.0601155	-0.0717846	-0.0262056	-0.0104816	-0.0134162	0.0273464	0.268077	0.10258	0.0684482	-0.0729642	-0.0705018	-0.097155	0.101196	-0.0504748	0.10593	0.27433	M48 darkslateblue|0.3869
10863	VPS37D|Q86XT2	darkslateblue	-0.00135175	0.235909	0.120895	0.0524871	0.0643193	0.38642	0.216631	-0.168528	-0.152483	0.189434	-0.0949561	-0.0163635	0.0704184	0.182893	0.103507	0.109707	0.00793959	0.0956631	-0.203912	0.113532	-0.0609486	-0.0283879	0.098603	0.19405	0.171417	0.236897	0.311806	0.334939	0.17434	0.339869	-0.192901	-0.121072	0.00102504	-0.136419	-0.186145	0.0916739	0.017866	0.0723327	-0.0474865	-0.116918	-0.0862566	-0.00312345	0.0495828	-0.115306	-0.168292	-0.285127	-0.180352	-0.285852	-0.234888	-0.136529	-0.239709	0.0363085	-0.0879762	-0.11742	-0.0725918	-0.201181	-0.232219	-0.289648	-0.316108	-0.289389	-0.0852813	-0.221093	-0.139043	-0.0288496	0.0660275	0.0125417	-0.00691807	-0.024836	-0.0848008	-0.139279	-0.0124487	-0.172783	-0.123855	-0.230108	-0.10623	-0.105122	M48 darkslateblue|0.3864
4738	JMY|Q8N9B5	darkslateblue	0.017632	0.19553	0.265736	-0.0986699	-0.1285	0.379766	0.108255	-0.0616976	-0.202072	-0.11826	-0.00369541	-0.13316	-0.0572968	-0.0888954	-0.0805936	-0.0494732	-0.0983908	0.0928581	0.0158153	-0.123494	-0.175385	-0.162795	0.242618	0.379358	0.0629752	-0.233427	0.0505229	-0.154437	0.189539	0.0922363	0.056934	0.103632	0.0799536	0.0557757	0.0897164	-0.242687	-0.128901	-0.081715	-0.0816799	-0.125347	-0.115495	-0.172205	-0.120167	-0.040301	-0.133231	-0.221647	-0.288003	-0.0891768	-0.130224	-0.245114	-0.286552	0.240541	0.0615229	-0.072887	0.253108	0.0370478	-0.0223439	-0.0961741	-0.0188774	-0.0383059	0.0268877	0.07727	-0.00332559	0.330209	0.203213	0.123926	-0.0362819	0.206898	0.193445	-0.0822041	0.123435	-0.0155353	0.00692052	-0.0078272	-0.161357	-0.0401116	M48 darkslateblue|0.3798
1261	C8orf33|Q9H7E9	darkslateblue	-0.00657257	0.173488	0.140801	-0.0437029	-0.0587791	0.371524	0.111773	-0.157106	-0.324182	0.0196175	-0.0621198	-0.31939	-0.158477	-0.101891	0.0263042	-0.0544618	-0.12584	0.0150303	-0.183172	-0.0222535	-0.0378713	-0.0484392	0.308119	0.322923	0.138856	0.0215224	0.0635952	0.0219499	0.231886	0.314025	0.0781838	0.156703	-0.0308359	-0.0110059	-0.0654297	-0.189243	-0.16285	-0.174949	0.0259301	-0.0882714	-0.100637	-0.0342761	-0.0158383	0.0138872	-0.148945	-0.332821	-0.321638	-0.311778	-0.244874	-0.407601	-0.37304	0.10844	0.0118258	-0.108393	0.0257963	-0.158081	-0.23298	-0.0190249	-0.300548	-0.17405	-0.0815376	-0.13486	-0.193829	0.126851	0.0480507	-0.0141287	-0.113609	0.100205	0.0935703	-0.100234	0.170069	0.0147317	0.00542148	-0.130819	-0.138123	0.0878814	M48 darkslateblue|0.3715
8820	SFI1|A8K8P3	darkslateblue	0.0160678	0.102829	0.052913	0.0229461	-0.0436768	0.367823	0.0896728	-0.0313171	-0.0665058	0.00928727	0.0070422	-0.229135	-0.108556	-0.0720544	-0.0869405	0.0135356	-0.0860033	0.0463369	-0.193275	-0.0464939	-0.222494	-0.135554	0.172601	0.260137	0.140445	0.00498562	0.116478	0.0220374	0.222456	0.197771	-0.149852	0.0144421	-0.164139	-0.168681	-0.121081	-0.0659259	-0.140121	-0.112747	-0.121581	-0.189755	-0.110468	-0.149443	-0.167137	-0.23457	-0.261843	-0.138665	-0.0645531	-0.114137	-0.0328595	-0.138466	-0.174854	0.193246	0.0999942	-0.0152697	0.0963759	-0.100715	-0.111931	-0.258335	-0.210603	-0.205648	-0.140361	-0.0406712	-0.15963	0.094366	0.0286147	-0.057723	-0.0443691	0.152383	0.0217338	0.0735573	0.146511	0.0436408	0.100139	-0.0131548	0.0206835	0.177538	M48 darkslateblue|0.3678
2000	COL13A1|Q5TAT6	darkslateblue	-0.0758808	0.149234	0.121725	0.128133	0.139745	0.364146	0.134103	-0.00804639	-0.161195	-0.060158	0.0219247	-0.0401833	-0.0833439	0.0618892	0.127479	0.0824546	0.145963	0.248716	-0.00263842	-0.109984	-0.151317	-0.0129479	0.318099	0.430235	0.270076	0.00788701	0.0840253	-0.0378496	0.201568	0.00920365	-0.00606297	0.0990359	0.0956699	0.014198	0.0794594	-0.178782	-0.0982735	-0.144686	-0.219798	-0.260424	-0.309194	-0.226865	-0.148795	-0.149108	-0.175835	-0.249203	-0.245913	0.0213717	-0.124658	-0.0517577	-0.164978	0.0918061	-0.0693265	-0.227367	0.190575	0.18377	0.0109523	-0.168317	0.000193989	-0.117839	0.229711	0.218319	0.174643	0.382827	0.288672	0.169519	0.0474806	0.255272	0.123545	0.037489	0.233094	0.0637788	0.0744891	0.107011	0.0638232	0.00883276	M48 darkslateblue|0.3641
7141	PIK3IP1|Q96FE7	darkslateblue	-0.0500201	0.0201128	-0.0790705	0.0591869	0.018555	0.36365	0.166358	-0.154118	-0.020435	-0.00327586	0.026227	-0.158481	-0.0793243	-0.0282545	-0.0347638	0.0224809	-0.0731076	-0.0830759	-0.234763	-0.0583575	-0.120813	-0.121021	-0.0107343	0.0414846	0.0665619	0.161006	0.1706	0.229898	0.199955	0.183376	-0.208489	0.0255893	-0.00898587	-0.0498851	-0.0282355	0.20618	0.0552146	-0.00501728	-0.130152	-0.104112	-0.0888779	-0.107552	0.0104692	-0.140798	-0.12921	-0.0470543	0.0509891	-0.0580686	0.0253902	-0.0515119	-0.00451056	0.21769	0.0689192	-0.0695904	-0.0191415	-0.210927	-0.156556	-0.222675	-0.14114	-0.122253	-0.0789177	-0.118128	-0.0339579	-0.0557929	-0.0473008	-0.06852	0.237385	0.10124	-0.0188458	0.011384	-0.00185663	-0.00577822	0.0265298	-0.103372	0.0989609	0.253467	M48 darkslateblue|0.3637
7086	PHLDA2|Q53GA4	darkslateblue	-0.327197	0.105986	-0.101862	0.101404	0.080386	0.36334	0.184508	0.0215805	0.0844371	-0.050906	-0.0458708	-0.103	-0.0393808	0.0677861	-0.0420799	-0.0694002	0.121713	0.190874	0.220861	-0.123782	-0.00150401	0.102221	0.186146	0.401823	0.154979	-0.136295	0.0464459	-0.0506325	-0.0541072	-0.16332	0.189546	0.175061	0.147215	0.257319	0.259202	-0.158678	0.013522	0.0146194	-0.123565	-0.138044	-0.250056	-0.201664	-0.0505659	-0.0212016	0.0224515	-0.26259	-0.338222	0.0730106	-0.095894	0.0960473	-0.18779	0.0436257	-0.170052	-0.246297	0.121505	0.172275	0.0557361	0.0299408	0.186511	0.0386409	0.33373	0.266207	0.250596	0.2916	0.291178	0.244718	-0.033157	0.2644	0.163702	0.0807877	0.161948	-0.0355125	-0.0476783	0.109863	-0.169375	-0.0238218	M48 darkslateblue|0.3633
1494	CCDC9B|Q6ZUT6	darkslateblue	0.00202124	-0.0944212	-0.108768	0.00905034	0.157831	0.354557	0.10272	-0.0465222	-0.110904	-0.0845039	-0.108333	-0.129653	0.0607152	-0.0319104	-0.00270317	-0.0616451	-0.12018	-0.150142	-0.151085	-0.0364156	0.00164473	-0.0694889	-0.139753	0.0707511	-0.0490313	0.0683639	0.0909326	0.19345	0.0287973	0.0820129	-0.182339	-0.0539807	0.0767975	0.038708	0.0485805	0.175651	0.183202	0.204721	0.134032	0.132697	0.144862	0.0976783	0.115503	0.0106405	0.0310123	-0.0894982	-0.00119711	-0.0840907	-0.193567	0.0149231	-0.0140451	0.189864	0.183846	0.120464	0.0688023	0.0262554	0.0828126	-0.0938651	0.0128887	0.029493	0.0329774	-0.0712071	0.0283171	-0.0476265	-0.0673527	-0.115835	0.149158	0.00534604	-0.117056	-0.232175	-0.197233	-0.192009	-0.163249	-0.169515	0.0311777	-0.0895725	M48 darkslateblue|0.3546
10335	TREX1|Q9NSU2	darkslateblue	-0.109274	0.150567	0.0224388	0.131382	0.0207964	0.351694	0.213101	-0.0963833	-0.193875	-0.0294265	0.0596232	-0.262624	-0.119823	-0.0390059	-0.0131075	0.094967	0.153481	0.284102	-0.0614533	-0.112075	-0.180159	-0.0100103	0.271217	0.306304	0.254792	0.0551533	0.258904	0.236057	0.169423	0.0727247	-0.0712757	0.0130647	-0.0469941	-0.0637595	-0.0250382	-0.109379	-0.175038	-0.141836	-0.207626	-0.268066	-0.23994	-0.322286	-0.191022	-0.209719	-0.262121	-0.28065	-0.339203	-0.0393502	-0.165971	-0.0748854	-0.314986	0.0585786	-0.0518363	-0.111948	0.135895	0.0677355	-0.0763236	-0.193977	-0.18123	-0.276039	0.122115	0.0858061	0.08303	0.219456	0.267713	0.130258	0.00784893	0.276878	0.0979466	0.0300168	0.120039	-0.0589807	0.00924754	-0.00340553	-0.0889627	0.162854	M48 darkslateblue|0.3517
4719	JADE3|Q92613	darkslateblue	-0.161946	-0.205006	-0.221296	-0.0962895	0.0779738	0.351611	0.151741	-0.00575838	-0.233727	0.088039	0.0507264	0.0221482	0.273673	0.0908537	-0.0154563	-0.172992	-0.0107887	0.0655334	0.0301931	-0.131714	0.100911	0.0787116	-0.00939417	0.202743	0.0932054	0.0845111	-0.0573722	0.0298195	-0.185952	-0.118857	0.138066	0.019319	0.105462	0.217348	0.186917	-0.0158751	0.097924	0.128305	0.125067	0.131864	0.0700211	-0.00059345	0.0771347	0.164458	0.119265	-0.161645	-0.279409	0.0492352	-0.145716	0.0991046	-0.110942	-0.0933055	-0.0178719	0.0696533	0.148315	0.157114	0.185816	0.134204	0.131566	0.0318957	0.252249	0.0730597	0.151918	0.0575455	0.126527	-0.0464708	-0.0322013	0.044614	0.0206051	-0.0480026	-0.0479268	-0.105716	-0.221362	-0.0476849	-0.0762672	-0.109738	M48 darkslateblue|0.3516
4025	GTF2IRD2B|Q6EKJ0	darkslateblue	0.0191387	0.0415541	0.051598	-0.306613	-0.258156	0.347626	0.040964	-0.000156743	-0.21072	0.0780763	0.0689494	-0.295674	-0.0626674	0.000725504	0.104073	0.0246941	-0.116382	0.150314	-0.262539	-0.0411902	-0.0994079	-0.049457	0.349517	0.355775	0.299102	0.269784	0.041561	0.0540747	0.164913	0.335828	0.0334083	0.0721912	-0.240866	-0.0592524	-0.113502	-0.252791	-0.287159	-0.216978	0.0284228	-0.0546335	0.0422052	-0.0834176	-0.110903	-0.0621992	-0.191899	-0.275534	-0.252037	-0.305471	-0.193327	-0.448523	-0.427374	0.0047554	0.0296156	0.0648885	-0.0619967	-0.202349	-0.146641	-0.0791308	-0.357001	-0.238075	-0.220143	-0.267517	-0.348629	0.0808761	-0.0522169	-0.187688	-0.231535	0.0860593	-0.0439978	-0.0103922	0.190637	0.0151467	-0.126588	-0.236063	-0.182608	-0.139124	M48 darkslateblue|0.3476
11312	ZNF503|Q96F45	darkslateblue	-0.0135887	0.0771247	0.061986	0.0534868	0.124332	0.340977	0.0982297	0.0113611	-0.121364	0.0797499	-0.0927564	-0.00571752	0.225232	0.0710647	0.0135981	0.102671	0.0049175	-0.0333936	0.0388107	0.240014	0.139022	0.072623	-0.0609191	0.200122	0.0617784	0.132951	0.0103585	-0.0461956	0.00466357	0.246791	-0.0111689	-0.0449522	0.145503	0.13727	0.0194059	0.0657551	0.143786	0.240431	0.142068	0.0871975	0.0523001	0.240667	0.247477	0.143783	0.101832	-0.265753	-0.0958244	-0.303333	-0.329972	-0.146037	-0.132795	0.118266	0.0149618	-0.0674898	-0.070513	-0.155637	-0.153398	-0.0132201	-0.0942392	-0.0303102	0.0166829	-0.201997	-0.140264	-0.059847	-0.0630054	-0.0623862	-0.0762701	-0.123179	-0.089023	-0.351083	-0.210016	-0.25266	-0.136378	-0.200984	-0.0435498	-0.13158	M48 darkslateblue|0.341
2754	DTX3|Q8N9I9	darkslateblue	0.193863	0.171547	0.297346	-0.056202	-0.01026	0.338111	0.0765119	-0.31222	-0.485802	-0.116744	-0.0713651	-0.277161	-0.236453	-0.291425	-0.194036	-0.145737	-0.115956	0.0191022	-0.143287	-0.20083	-0.0825205	-0.129902	0.0590331	0.164417	0.0297548	-0.0662589	0.078544	-0.0287067	-0.0157603	-0.0416886	0.0357226	0.102251	0.137164	0.0937734	0.0693217	-0.0806274	-0.0361515	-0.0858032	0.0807707	0.096606	0.111762	-0.112772	-0.00802438	0.124061	-0.0329572	-0.200048	-0.40567	-0.131356	-0.2841	-0.154976	-0.306475	0.100434	0.115428	0.13627	0.222413	0.159557	0.102992	0.0818205	-0.055196	0.0181265	0.116592	0.0404782	0.0609171	0.0965984	0.259609	0.146874	-0.0509448	0.10954	0.0490697	-0.185749	-0.0271827	-0.214344	-0.0784855	-0.0423749	-0.125361	0.0911183	M48 darkslateblue|0.3381
7590	PRKX|P51817	darkslateblue	-0.186188	0.00784392	-0.0635133	0.0633943	0.165628	0.336995	-0.0275702	-0.109801	-0.0806332	-0.176088	-0.0896253	0.0554038	0.00481449	-0.0149737	-0.152013	-0.156901	-0.0108655	0.133941	0.0777663	-0.112393	0.0419208	-0.0262523	0.0319971	0.220818	0.130995	-0.0870693	0.162633	0.20523	-0.0304058	-0.0703568	-0.008431	-0.0111031	0.161402	0.106921	0.129786	0.100424	0.0937167	0.0408066	-0.0898637	-0.0597361	-0.148241	-0.0687919	0.052642	0.0205252	-0.0141502	-0.190912	-0.273373	0.0302372	-0.161685	0.0412378	-0.0273194	0.118768	-0.037724	-0.114157	0.121124	0.00278715	-0.00854622	-0.153101	0.0144569	-0.0943472	0.254446	0.0347291	0.119451	0.127362	0.197446	0.0688989	0.131731	0.0884846	-0.0418456	-0.0931852	-0.0944304	-0.103632	-0.0953554	-0.0442135	-0.0664513	-0.0529704	M48 darkslateblue|0.337
5414	MAP2K7|O14733	darkslateblue	0.312182	-0.0659122	0.196807	-0.266693	-0.155463	0.335919	0.108137	-0.214126	-0.307949	0.100239	0.0990765	-0.177566	0.135049	0.0670848	0.00675639	-0.0407744	-0.200439	0.0207929	-0.229044	-0.0823134	-0.131298	-0.0992794	0.116335	0.25348	0.0903786	0.0893463	-0.10763	-0.0505004	-0.0744878	0.163563	-0.115639	-0.13719	-0.209273	-0.148704	-0.166666	-0.176652	-0.216717	-0.100571	0.088018	0.0808623	0.200186	0.0228847	-0.139421	0.00501629	-0.137553	-0.000399749	-0.0529335	-0.167895	-0.0620103	-0.260098	-0.227739	0.0424121	0.191671	0.274513	0.102435	-0.0866764	0.127351	0.0520653	-0.111486	-0.0216405	-0.16521	-0.174795	-0.285144	0.0378886	0.0424508	-0.17579	-0.270453	-0.126713	0.0601662	-0.0505908	0.0508324	0.0156121	-0.0896365	-0.14696	-0.0901616	-0.125666	M48 darkslateblue|0.3359
1784	CHMP1A|Q9HD42	darkslateblue	-0.0352264	0.0166964	-0.0515322	0.125768	0.233153	0.335015	-0.0435886	-0.0558231	-0.0822939	0.073445	-0.103707	0.00357426	0.00858217	0.0189429	0.0177729	0.204259	0.0863568	-0.0206175	-0.145877	-0.00131723	-0.100955	-0.0388383	-0.0841505	0.0307702	0.0291815	0.155932	0.172045	0.191007	0.110951	0.124745	-0.176162	-0.00494377	0.118007	-0.110289	0.0021962	0.256267	0.17775	0.0616347	-0.128141	-0.112313	-0.0653009	-0.0988311	0.0815861	-0.137517	-0.100305	-0.127513	0.0501795	-0.145036	-0.074391	0.0224908	0.059317	0.048282	-0.000417649	-0.0525643	-0.0503788	-0.15759	-0.107805	-0.196976	-0.134908	-0.118055	-0.0892558	-0.0910279	-0.0434066	-0.0468608	-0.00458713	-0.121812	0.191293	0.058092	-0.0387696	-0.102764	-0.120156	-0.0894108	-0.0021155	-0.0945019	0.132309	0.170156	M48 darkslateblue|0.335
11367	ZNF768|Q9H5H4	darkslateblue	-0.0509287	0.0989995	0.0839567	-0.031489	0.0666111	0.334727	0.107054	-0.15348	-0.336869	0.0355117	0.112248	-0.139509	0.115775	0.0286925	-0.00259367	-0.0725581	0.000642408	0.201058	0.0810476	-0.0923321	-0.0502333	-0.00985163	0.189879	0.272027	0.19929	0.0732134	-0.0932631	-0.0851168	-0.0673128	-0.0586587	0.0640198	-0.0308637	0.0701917	0.0128112	0.0401246	-0.166664	-0.0666606	-0.0668656	-0.110105	-0.0498318	-0.0774969	-0.103713	-0.112521	-0.0219723	-0.0870783	-0.172321	-0.343837	0.0075462	-0.152435	-0.0771972	-0.185025	-0.0276527	-0.0858846	-0.0621184	0.183712	0.200242	0.119526	0.112851	0.0467885	-0.105102	0.278138	0.216102	0.195603	0.29012	0.323669	0.179886	-0.0557304	0.0470573	0.138344	-0.0740936	0.0533301	-0.0192642	-0.0139458	0.115617	-0.0402533	-0.124579	M48 darkslateblue|0.3347
5527	MCL1|Q07820	darkslateblue	-0.111524	0.0426345	-0.00861971	-0.00406961	0.0105694	0.33237	0.147638	0.0265289	0.0180658	-0.0338784	0.0752239	-0.0440244	0.191697	0.118587	-0.0669138	-0.0671685	-0.146443	-0.0512484	-0.113987	0.0136928	-0.0543892	-0.0863009	0.14988	0.284585	0.169955	0.13696	0.070899	0.00700365	0.181115	0.169635	-0.034875	0.101016	-0.00555366	0.0290677	0.0468824	-0.0178188	0.0166406	-0.0011467	-0.0772753	-0.13221	-0.107757	-0.0396538	0.019447	-0.113474	-0.109994	-0.24509	-0.114544	-0.12258	-0.0971626	-0.149253	-0.0834207	0.184967	0.0959793	-0.0695988	-0.00944096	-0.121847	-0.132032	-0.114956	-0.144259	-0.14934	-0.0290414	-0.0633578	-0.0805495	0.134126	0.0225208	-0.012015	0.0877395	0.06216	0.0445015	-0.0697173	0.0292969	-0.050614	-0.0189529	-0.0640972	0.112269	-0.1447	M48 darkslateblue|0.3324
1191	C1orf115|Q9H7X2	darkslateblue	-0.16724	0.030326	-0.117513	0.0873849	0.245059	0.33153	0.0570001	-0.0423687	-0.137584	0.113248	0.0146066	-0.0541028	0.0360648	0.0590527	0.0854679	0.00749147	0.0914689	0.0540573	0.0794958	0.154003	0.233661	0.205998	0.0128985	0.26468	0.13787	0.101843	0.0829049	0.143627	-0.0695686	0.122742	0.0637286	-0.0106932	0.187846	0.138685	-0.00789995	0.102012	0.101953	0.0542074	0.0705545	0.0649573	-0.0433804	0.164055	0.204364	0.164872	0.0468105	-0.265679	-0.228671	-0.187338	-0.325399	-0.0675961	-0.1362	-0.0651093	-0.101878	-0.139536	-0.092555	-0.145358	-0.114542	-0.0523744	-0.12378	-0.0934965	0.147304	-0.110662	-0.0327224	-0.042326	0.00363098	-0.0306465	-0.0677416	-0.0733839	-0.209728	-0.211193	-0.122283	-0.0971082	-0.159609	-0.127692	-0.0654477	-0.0639092	M48 darkslateblue|0.3315
11358	ZNF703|Q9H7S9	darkslateblue	-0.0119171	0.0493147	0.092172	-0.0710266	0.00521901	0.326409	-0.0264329	0.0294138	-0.251485	-0.0581703	0.140794	-0.337723	0.0714025	-0.0378939	0.0959342	0.00524364	-0.0519307	0.0605026	0.0139285	0.0795743	-0.0626353	-0.000842943	0.228489	0.239668	0.135238	0.0817889	0.0125021	-0.0987169	0.215343	0.190379	-0.0369896	0.0350495	0.00855313	0.0351293	0.00558034	-0.172878	-0.122674	-0.103463	-0.0356716	-0.0341278	-0.0280669	-0.0109848	-0.0633266	-0.055614	-0.12101	-0.220966	-0.170141	-0.137254	-0.106601	-0.295725	-0.307298	0.23274	0.0872576	-0.018596	0.117007	-0.0392715	-0.0725358	0.0547206	-0.116743	-0.109378	0.0131219	-0.0421384	-0.0681693	0.19114	0.0508942	-0.0342181	0.00471557	0.146632	0.0562577	-0.128324	0.0390768	-0.0484366	-0.0270241	-0.0968837	-0.201989	-0.0329299	M48 darkslateblue|0.3264
11387	ZNRF1|Q8ND25	darkslateblue	-0.0485443	0.233331	0.170873	0.130952	0.218176	0.319581	0.127845	-0.0316226	0.066437	-0.00702628	-0.0861944	0.077819	0.0846579	0.104558	-0.0373042	0.143407	-0.0125382	-0.0871222	-0.0443404	0.123012	-0.0479694	-0.0458111	-0.0379095	0.159459	-0.0449777	-0.11795	0.161096	0.00989131	0.215634	0.207279	-0.0673347	0.0451044	0.153094	0.00715851	0.0633368	0.0355975	0.113301	0.150294	-0.0575691	-0.142161	-0.135429	0.00897273	0.109466	-0.0653752	-0.0733298	-0.241913	-0.0222136	-0.200661	-0.188859	-0.0889113	-0.0233178	0.202565	0.0059061	-0.172215	-0.0160435	-0.144749	-0.217442	-0.120835	-0.0323759	-0.0391323	-0.0296293	-0.0357514	-0.0501257	0.0525194	0.0930292	0.0629454	0.051556	0.103441	0.117092	-0.166132	-0.0553893	-0.176971	0.101031	-0.0222821	0.0651736	0.181885	M48 darkslateblue|0.3196
11130	ZC3H10|Q96K80	darkslateblue	0.0187625	0.0499387	0.0106386	-0.153441	-0.0290211	0.307305	-0.0358298	-0.0651447	-0.203833	0.00432338	-0.0401697	-0.100222	-0.077236	-0.093824	0.0649903	-0.0478606	-0.182325	-0.044413	-0.118194	0.00984492	-0.0928631	-0.098612	0.192167	0.176339	-0.0445816	0.0208851	-0.0235394	0.0561981	0.213797	0.269162	-0.118333	0.0014287	-0.139151	-0.160552	-0.140129	-0.0284255	-0.128263	-0.145167	-0.0919868	-0.0783051	-0.0300668	0.0105018	-0.0793445	-0.121575	-0.184781	-0.154312	-0.0682098	-0.201787	-0.0141573	-0.283393	-0.110441	0.175879	0.147837	0.00450034	-0.00155386	-0.258568	-0.224706	-0.147844	-0.271376	-0.209673	-0.15727	-0.17083	-0.247716	0.0223874	-0.0681307	-0.118671	-0.0172515	0.0276917	0.122383	0.0855496	0.174585	0.210103	0.107337	-0.0755073	0.0848676	0.0112259	M48 darkslateblue|0.3073
2967	EMC1|Q8N766	bisque4	0.0726482	-0.16534	-0.0538051	-0.0754649	-0.0733559	-0.238476	-0.200924	-0.200303	0.193303	-0.240109	-0.0639659	-0.20259	-0.0924796	-0.265294	-0.282237	-0.35473	-0.180065	-0.152218	0.0921092	-0.475943	-0.30336	-0.298453	-0.158638	-0.305913	-0.333219	-0.419299	-0.0563639	-0.115568	-0.0707178	-0.551868	-0.0789867	-0.0821941	-0.0451337	-0.0365325	0.214801	0.040744	-0.0537122	-0.143546	-0.218666	-0.0840987	-0.0472326	-0.350042	-0.387213	-0.220595	-0.0257536	0.695747	0.298804	0.875242	0.664971	0.549139	0.50029	0.151014	0.250076	0.220838	0.490589	0.528795	0.520373	0.143479	0.605656	0.314951	0.211394	0.640578	0.551585	0.251588	0.269448	0.198351	0.325821	0.202127	0.380736	0.45275	0.091205	0.332373	0.29845	0.577718	0.224748	0.355021	M47 bisque4|0.8752
2709	DPM1|O60762	bisque4	-0.023289	-0.170955	-0.0827939	0.0127328	-0.0991812	-0.12005	-0.0924279	-0.265907	0.187906	-0.288434	-0.0872914	-0.27045	-0.266997	-0.395889	-0.367229	-0.357716	-0.239749	-0.226468	0.0321586	-0.670101	-0.471125	-0.489991	-0.23977	-0.391902	-0.505574	-0.534051	-0.0593925	-0.186012	-0.00917225	-0.635448	-0.129859	0.0309339	0.0243518	-0.0597941	0.323554	0.153895	0.0442305	-0.128279	-0.337198	-0.13529	-0.0798443	-0.534714	-0.390547	-0.299917	-0.0473348	0.625497	0.234444	0.862571	0.715918	0.608648	0.550863	0.331937	0.33669	0.254201	0.588548	0.507247	0.541458	0.118126	0.611299	0.320699	0.138945	0.666187	0.571997	0.248636	0.345798	0.2202	0.513257	0.322216	0.571266	0.503181	0.0840651	0.242218	0.307783	0.582097	0.331823	0.485389	M47 bisque4|0.8626
1848	CLCC1|Q96S66	bisque4	-0.293924	-0.111135	-0.216317	0.0416922	-0.103045	-0.00966239	-0.0295274	-0.080704	0.213397	-0.352686	-0.113398	-0.288052	-0.18627	-0.377853	-0.369655	-0.405695	-0.202436	-0.152369	-0.0290663	-0.624914	-0.375512	-0.393862	-0.0279024	-0.150318	-0.269756	-0.423335	0.208117	0.0748277	0.17428	-0.533191	0.0432226	0.263873	0.0741003	0.121774	0.44706	0.0751329	0.0346906	-0.195892	-0.350728	-0.242803	-0.249596	-0.568755	-0.342586	-0.346521	-0.0875728	0.370251	0.0462603	0.852557	0.602567	0.532352	0.376758	0.271611	0.211312	0.038067	0.502201	0.57053	0.376624	0.0139808	0.499035	0.145595	0.260918	0.722325	0.668153	0.406698	0.320038	0.264779	0.616717	0.560936	0.386438	0.606079	0.239658	0.273413	0.292046	0.616549	0.300344	0.369356	M47 bisque4|0.8526
2970	EMC3|Q9P0I2	bisque4	-0.0435091	-0.136285	-0.0672562	-0.0124079	-0.0604759	-0.181158	-0.0430137	-0.188541	0.162727	-0.266905	-0.0594599	-0.225121	-0.0911095	-0.244206	-0.260399	-0.378358	-0.101653	-0.0648128	0.173651	-0.463065	-0.260051	-0.236794	-0.104085	-0.185658	-0.224215	-0.359961	-0.0199923	-0.0893758	-0.0956614	-0.639743	-0.0227854	-0.0324298	0.053032	0.0876649	0.290677	0.0114944	-0.0310043	-0.187426	-0.263707	-0.101909	-0.116016	-0.392416	-0.358205	-0.20667	0.0067802	0.549421	0.130557	0.848772	0.576103	0.515397	0.387653	0.184268	0.160772	0.132906	0.504881	0.619432	0.511546	0.131804	0.577554	0.278912	0.341417	0.684777	0.653784	0.330166	0.392744	0.31418	0.334902	0.243447	0.324272	0.418474	0.0623635	0.218445	0.200833	0.566611	0.111986	0.2311	M47 bisque4|0.8488
5719	MLEC|Q14165	bisque4	-0.11262	-0.127681	-0.0879613	0.0129124	0.0112316	-0.155028	-0.0599368	-0.12151	0.0738643	-0.219759	0.00852093	-0.177859	-0.0609746	-0.167429	-0.292069	-0.391968	-0.0455397	-0.00111664	0.280255	-0.515523	-0.20043	-0.197397	-0.112807	-0.125404	-0.226573	-0.434631	-0.0918303	-0.165423	-0.19911	-0.717886	0.132942	0.0114596	0.170041	0.182837	0.430804	-0.0645429	0.0528463	-0.0537176	-0.254729	-0.0709523	-0.132869	-0.400677	-0.292895	-0.100289	0.111117	0.445905	-0.0309249	0.825637	0.487399	0.571114	0.410498	0.0818742	0.0554723	0.0806694	0.536363	0.721747	0.566336	0.254724	0.704726	0.359069	0.487491	0.817057	0.748645	0.416669	0.500662	0.379316	0.304845	0.289821	0.440374	0.336702	0.0636671	0.209037	0.202769	0.628597	0.131619	0.186243	M47 bisque4|0.8256
6150	NBAS|A2RRP1	bisque4	-0.0844051	-0.0310244	0.00572155	0.0852842	-0.075582	-0.0339394	-0.0185004	-0.108258	0.1891	-0.263603	0.0115603	-0.196978	-0.115502	-0.269801	-0.334679	-0.291895	-0.137645	-0.0763055	0.0391828	-0.61798	-0.509025	-0.441048	-0.0843315	-0.203582	-0.309921	-0.514613	0.147972	-0.0649949	0.106877	-0.555005	-0.0974906	0.0968897	0.0310691	-0.0518572	0.324456	0.0539854	-0.0310824	-0.188045	-0.476967	-0.298955	-0.255697	-0.633655	-0.472244	-0.394335	-0.170285	0.497829	0.125644	0.825339	0.701347	0.550967	0.424747	0.321236	0.223017	0.0899529	0.59831	0.484146	0.450408	0.0400105	0.560737	0.198203	0.170453	0.702197	0.591404	0.415216	0.403622	0.316009	0.546715	0.478057	0.522868	0.541024	0.170765	0.291823	0.359688	0.610339	0.271559	0.439531	M47 bisque4|0.8253
9581	STT3A|P46977	bisque4	-0.116535	-0.166322	-0.129666	-0.210159	-0.233037	-0.202813	-0.140999	-0.0680976	0.148279	-0.199533	0.0339804	-0.227861	-0.0833966	-0.18412	-0.167582	-0.42202	-0.207098	-0.00354783	0.129024	-0.543719	-0.28429	-0.283962	0.0734117	-0.137864	-0.18763	-0.392881	-0.123754	-0.154192	-0.0828818	-0.575942	0.185375	0.124334	-0.081148	0.0437476	0.324452	-0.175972	-0.139865	-0.241983	-0.297959	-0.157118	-0.166769	-0.445746	-0.400904	-0.2252	-0.0253065	0.51487	0.081529	0.822954	0.661331	0.391559	0.369246	0.0401926	0.0604533	0.0631047	0.388174	0.501474	0.41377	0.225828	0.550229	0.242031	0.219507	0.675958	0.503735	0.390436	0.288507	0.209025	0.259014	0.322976	0.470629	0.648339	0.34642	0.471882	0.347803	0.67138	0.193572	0.217008	M47 bisque4|0.823
10047	TMED2|Q15363	bisque4	0.142835	-0.329162	-0.0937953	-0.146092	-0.142439	-0.345738	-0.120733	-0.135009	0.184525	-0.115167	0.02759	-0.0697536	0.0382167	-0.157234	-0.266602	-0.367786	-0.234133	-0.192889	0.0977382	-0.472587	-0.228803	-0.307008	-0.284193	-0.388211	-0.332174	-0.285351	-0.256713	-0.230668	-0.304279	-0.617736	-0.0607018	-0.142822	-0.0496317	0.012422	0.224572	0.0619974	0.0338066	0.0203364	-0.0118029	0.150593	0.203643	-0.224529	-0.264248	-0.0631485	0.134935	0.735574	0.312855	0.818937	0.589653	0.583788	0.496507	0.0579028	0.297443	0.410056	0.448547	0.637814	0.676766	0.267511	0.659138	0.426999	0.182229	0.569025	0.530504	0.105494	0.203197	0.10688	0.173564	-0.0096949	0.273176	0.289977	-0.0863199	0.160965	0.0745984	0.435431	0.148407	0.142858	M47 bisque4|0.8189
10089	TMEM161A|Q9NX61	bisque4	-0.0105773	-0.183661	-0.0707384	0.0901612	0.128179	-0.0179097	-0.011432	-0.156531	0.13428	-0.204632	-0.0025642	-0.0486515	-0.0870807	-0.24895	-0.307787	-0.369085	-0.138846	-0.181081	0.157578	-0.561593	-0.302799	-0.35121	-0.360198	-0.244431	-0.422549	-0.513961	-0.0701464	-0.11997	-0.235055	-0.726433	-0.166876	-0.129418	0.273678	0.0231524	0.348166	0.218914	0.218545	0.116952	-0.20847	0.018808	-0.000473006	-0.36572	-0.239704	-0.135755	0.0919625	0.539737	0.12285	0.818087	0.508236	0.701381	0.488249	0.212624	0.227477	0.212384	0.591178	0.547462	0.584518	0.0792103	0.713666	0.398744	0.341788	0.653924	0.647276	0.2226	0.364975	0.269405	0.422643	0.194325	0.413098	0.272157	-0.121648	0.164506	0.156122	0.532922	0.20992	0.25884	M47 bisque4|0.8181
8709	SEC63|Q9UGP8	bisque4	-0.0332929	-0.177074	-0.132193	0.000723552	-0.0456007	-0.123171	0.0158547	-0.156746	0.255542	-0.150533	-0.0576062	-0.247992	-0.0952189	-0.281805	-0.367832	-0.36236	-0.233417	-0.257804	0.00598974	-0.571684	-0.363336	-0.411237	-0.300685	-0.365782	-0.423184	-0.430767	-0.0405192	-0.0950813	-0.0815571	-0.546009	-0.136513	-0.0429438	0.0151082	-0.000863865	0.2987	0.201893	0.103778	0.0373571	-0.178705	-0.0650573	-0.00951505	-0.419315	-0.289938	-0.229056	0.0164571	0.601824	0.268223	0.815555	0.619409	0.638831	0.490081	0.263307	0.315617	0.265395	0.520122	0.515034	0.521978	0.126731	0.586182	0.327453	0.146936	0.584555	0.567442	0.149058	0.291676	0.182025	0.402924	0.212681	0.435955	0.347652	-0.0770774	0.124238	0.175769	0.446694	0.173501	0.436684	M47 bisque4|0.8156
47	ABCD3|P28288	bisque4	-0.194526	-0.148732	-0.227407	0.0938426	0.00657692	-0.138235	0.039383	-0.044036	0.390015	-0.212882	-0.114823	-0.0907257	-0.208267	-0.296854	-0.375294	-0.294836	-0.128581	-0.277694	-0.0398264	-0.520809	-0.315802	-0.353013	-0.31208	-0.399757	-0.473378	-0.474831	0.232237	0.172816	0.0628455	-0.521372	-0.13867	0.0669766	0.135097	0.0543768	0.354803	0.344145	0.203105	0.000221581	-0.277552	-0.173546	-0.150961	-0.450872	-0.200928	-0.281539	0.012953	0.499669	0.273432	0.810934	0.681354	0.664193	0.509067	0.270805	0.233025	0.104027	0.394558	0.430631	0.363444	-0.108159	0.505045	0.240114	0.165273	0.528745	0.565793	0.130483	0.199393	0.202656	0.612698	0.34406	0.286965	0.454735	-0.0419839	0.201669	0.212292	0.451595	0.208738	0.394273	M47 bisque4|0.8109
745	ARV1|Q9H2C2	bisque4	-0.124063	-0.197892	-0.127066	0.0331712	0.0110761	-0.0758664	0.0518511	-0.0840954	0.27065	-0.320634	-0.0507684	-0.117951	-0.0823888	-0.223052	-0.484642	-0.384232	-0.167729	-0.22354	0.0208705	-0.519309	-0.286833	-0.350125	-0.240206	-0.180229	-0.239398	-0.298495	-0.0602594	-0.11963	-0.0440489	-0.677478	-0.0972412	0.00229998	0.131611	0.170491	0.418912	0.120653	0.144903	0.0403656	-0.0815843	-0.0343722	-0.0192402	-0.350735	-0.231641	-0.196265	0.103929	0.46969	0.217858	0.810074	0.527218	0.641954	0.420084	0.282935	0.250588	0.174426	0.566001	0.791217	0.584213	-0.0119356	0.665742	0.312298	0.382383	0.703211	0.751424	0.240126	0.379852	0.24027	0.360998	0.233739	0.237553	0.270746	-0.0703436	-0.0477178	0.0584039	0.445416	0.263209	0.210758	M47 bisque4|0.8101
10046	TMED10|P49755	bisque4	0.119074	-0.383053	-0.136379	-0.121183	-0.0522128	-0.26132	-0.185803	-0.134166	0.0731181	-0.0830211	0.0344682	-0.100146	0.0245933	-0.192656	-0.240139	-0.433004	-0.237284	-0.194466	0.154844	-0.504168	-0.224466	-0.304367	-0.334841	-0.420545	-0.364502	-0.313914	-0.225289	-0.164831	-0.380423	-0.650225	-0.110303	-0.183074	-0.000814033	-0.0327858	0.255972	0.145947	0.112453	0.0351341	-0.0600824	0.164831	0.198662	-0.236905	-0.239167	-0.054222	0.124748	0.721854	0.280351	0.809537	0.538116	0.630881	0.544417	0.100536	0.28641	0.413529	0.479565	0.603352	0.718914	0.315034	0.675818	0.44003	0.193059	0.530248	0.513122	0.0366201	0.180025	0.0162054	0.239964	0.0116593	0.348105	0.262017	-0.14143	0.146418	0.0309092	0.400282	0.161714	0.137611	M47 bisque4|0.8095
7784	PTRH2|Q9Y3E5	bisque4	-0.121264	-0.0636453	-0.0735058	-0.0162525	-0.232051	-0.177663	0.0216894	0.00521042	0.331641	-0.264921	0.00412678	-0.305221	-0.144754	-0.176275	-0.255146	-0.332203	-0.1652	0.0183823	0.0368786	-0.534247	-0.425816	-0.367728	0.0794326	-0.151371	-0.150121	-0.341991	0.0178309	-0.0627413	0.0566949	-0.465602	-0.0328551	0.0721319	-0.206582	-0.0565178	0.230583	-0.130036	-0.210542	-0.254356	-0.343991	-0.263671	-0.19252	-0.538195	-0.51104	-0.394232	-0.167833	0.480865	0.120439	0.808257	0.633352	0.427333	0.312233	0.241312	0.226919	0.141868	0.510315	0.503544	0.429176	0.0880705	0.455396	0.132362	0.136626	0.618233	0.481216	0.399386	0.339828	0.246365	0.291021	0.391156	0.464355	0.548618	0.259984	0.254836	0.269405	0.507773	0.1616	0.31325	M47 bisque4|0.8083
5513	MBOAT7|Q96N66	bisque4	0.0385515	-0.130127	-0.0399667	0.0116194	-0.0522859	-0.218275	0.0320482	-0.172906	0.216214	-0.144808	0.025664	-0.130484	-0.0321291	-0.22295	-0.290656	-0.269527	-0.150911	-0.174194	-0.0499353	-0.479455	-0.362161	-0.375841	-0.231951	-0.344641	-0.294783	-0.259145	0.00795966	-0.00953802	-0.0557347	-0.531528	-0.221762	-0.155352	-0.0654049	-0.0938782	0.133478	0.199177	0.0289665	-0.108353	-0.219773	-0.0963505	-0.0196599	-0.389906	-0.332416	-0.288072	-0.0744929	0.603085	0.255373	0.801911	0.629785	0.580958	0.418908	0.195509	0.237225	0.247031	0.400133	0.579032	0.497869	0.00733403	0.448478	0.175079	0.191493	0.560823	0.578111	0.158292	0.307765	0.252345	0.3854	0.097041	0.266596	0.385603	-0.0610634	0.168007	0.173701	0.461341	0.193716	0.237343	M47 bisque4|0.8019
9369	SPCS3|P61009	bisque4	-0.00301078	-0.156997	-0.0589665	0.0205997	-0.0449783	-0.18178	-0.121475	-0.183239	0.114551	-0.273435	-0.0553797	-0.268998	-0.275965	-0.382399	-0.350729	-0.428103	-0.213238	-0.163148	0.100074	-0.600771	-0.388486	-0.415771	-0.198566	-0.298299	-0.390798	-0.473792	-0.151123	-0.274506	-0.162884	-0.652545	-0.0632027	0.0212979	0.00212473	-0.00581989	0.305451	0.041503	0.0199563	-0.0771208	-0.19642	-0.0219303	0.0127435	-0.444073	-0.344576	-0.212815	0.0147415	0.560114	0.150539	0.801413	0.522972	0.59596	0.424939	0.23317	0.303065	0.30412	0.602543	0.604063	0.638429	0.238288	0.622254	0.355275	0.19511	0.67298	0.594544	0.228214	0.35848	0.209734	0.288128	0.257276	0.463657	0.38288	0.0537416	0.129698	0.196518	0.524069	0.195241	0.323481	M47 bisque4|0.8014
6632	ODR4|Q5SWX8	bisque4	-0.358642	-0.169953	-0.321321	0.0175868	0.0332812	0.0747692	-0.0682284	-0.0907181	0.116467	-0.28838	-0.0278929	-0.265173	-0.245164	-0.370065	-0.287896	-0.386004	-0.103154	-0.0528461	0.107092	-0.559838	-0.252057	-0.265258	-0.0935216	-0.16233	-0.295928	-0.424907	0.148428	0.0931012	0.0614118	-0.590255	0.103063	0.220145	0.165851	0.17779	0.496281	0.135764	0.11006	-0.132253	-0.386961	-0.224858	-0.269415	-0.516588	-0.262119	-0.259343	0.0110666	0.325029	-0.00696268	0.795053	0.600778	0.527894	0.459975	0.183983	0.0798915	-0.0189291	0.41951	0.420984	0.332102	0.0779947	0.51668	0.169212	0.326802	0.665803	0.590242	0.353414	0.356243	0.218905	0.608328	0.50545	0.465765	0.587997	0.181124	0.291649	0.302932	0.61032	0.338472	0.424269	M47 bisque4|0.7951
8102	RDH11|Q8TC12	bisque4	-0.000731739	-0.0625876	-0.0555994	0.0621821	0.0463462	-0.0329673	0.13873	-0.232997	0.221113	-0.075302	-0.094869	-0.0696963	-0.0575806	-0.237249	-0.376898	-0.24295	-0.185571	-0.305325	-0.142822	-0.538706	-0.381682	-0.453312	-0.38646	-0.396185	-0.445193	-0.352194	0.160887	0.142793	-0.0518692	-0.559698	-0.27887	-0.0934386	0.165819	-0.0420295	0.245322	0.457126	0.243493	0.0332573	-0.298309	-0.137677	-0.0732736	-0.398173	-0.208639	-0.283599	-0.0419541	0.556167	0.283064	0.790926	0.646804	0.682256	0.552273	0.241105	0.224791	0.165864	0.353886	0.401381	0.410059	-0.107855	0.492246	0.201594	0.147203	0.522025	0.558484	0.109407	0.267072	0.260663	0.610856	0.142458	0.273155	0.385814	-0.146254	0.182492	0.198248	0.466384	0.298929	0.28498	M47 bisque4|0.7909
4346	HSD17B12|Q53GQ0	bisque4	-0.0895324	-0.267748	-0.216389	-0.0534585	0.0341635	-0.0431818	-0.043218	-0.260145	0.0794048	-0.182527	-0.0774474	-0.14174	-0.0976367	-0.329104	-0.379295	-0.453106	-0.233192	-0.229774	0.105811	-0.581897	-0.19922	-0.321422	-0.337116	-0.306969	-0.4318	-0.449824	-0.0528729	-0.0510649	-0.226697	-0.654423	0.0309282	0.0548658	0.227587	0.199797	0.468094	0.247821	0.24117	0.0695817	-0.127975	0.0606353	0.043277	-0.325735	-0.122945	-0.0597714	0.178145	0.516451	0.125179	0.787709	0.503071	0.627458	0.520447	0.17138	0.226331	0.244882	0.461427	0.534418	0.56721	0.192582	0.666454	0.400141	0.31115	0.608579	0.629592	0.160483	0.290698	0.162382	0.447516	0.184641	0.323718	0.33075	-0.101411	0.162496	0.0669922	0.46813	0.201301	0.187809	M47 bisque4|0.7877
10255	TOR1A|O14656	bisque4	-0.140339	-0.0967499	-0.15598	0.0235456	0.0419845	-0.160609	0.01686	-0.102532	0.209225	-0.105782	0.0311912	-0.147008	-0.116265	-0.167627	-0.282249	-0.293578	-0.0922178	-0.0727967	0.142371	-0.52669	-0.269506	-0.280352	-0.246798	-0.328913	-0.346366	-0.406263	-0.105922	-0.11887	-0.168167	-0.653738	0.0222111	0.0148048	0.114322	0.044821	0.368969	0.132067	0.132273	0.0802751	-0.289081	-0.127966	-0.120891	-0.429798	-0.246827	-0.195272	0.0743553	0.48488	0.106595	0.779244	0.551204	0.675277	0.524609	0.0438062	0.0752523	0.125905	0.424779	0.459692	0.477845	0.179457	0.617777	0.277828	0.294997	0.675481	0.613474	0.23528	0.425441	0.310236	0.362532	0.216391	0.502257	0.410177	0.035666	0.200818	0.221816	0.563392	0.260161	0.256908	M47 bisque4|0.7792
9487	SSR4|P51571	bisque4	-0.151935	-0.232774	-0.16866	-0.0360131	0.01437	-0.152763	-0.161463	-0.0614637	0.0415031	-0.133473	0.0668368	-0.19047	-0.123354	-0.243713	-0.221123	-0.423775	-0.0819224	-0.0128736	0.320534	-0.514038	-0.192327	-0.207859	-0.16257	-0.267916	-0.296356	-0.406449	-0.224896	-0.254715	-0.242866	-0.710696	0.135074	0.0615635	0.133507	0.119432	0.449343	-0.00402696	0.113848	0.0140053	-0.232616	-0.0339524	-0.0775914	-0.371462	-0.235889	-0.101415	0.140325	0.467994	0.0317813	0.77823	0.489664	0.584705	0.488583	0.0752848	0.061793	0.131432	0.513499	0.653483	0.590772	0.327872	0.706307	0.391397	0.40282	0.730545	0.670976	0.284138	0.414204	0.216581	0.288154	0.264761	0.484819	0.35069	0.0513813	0.197772	0.163711	0.562016	0.162712	0.209071	M47 bisque4|0.7782
2719	DPY19L1|Q2PZI1	bisque4	0.0918234	-0.120689	0.0304125	-0.043011	-0.087939	-0.194416	-0.052666	-0.185492	0.226535	-0.185161	0.0137362	-0.267088	-0.113163	-0.242551	-0.326855	-0.30384	-0.193179	-0.197067	0.0174569	-0.446563	-0.351894	-0.342639	-0.156687	-0.266245	-0.304896	-0.349455	-0.0921756	-0.191906	-0.0394501	-0.509677	-0.0951571	-0.0201425	-0.0622175	-0.0410123	0.186064	0.0755969	-0.0476787	-0.19555	-0.246637	-0.114811	-0.0598554	-0.366629	-0.372302	-0.255844	-0.0630887	0.653848	0.319645	0.777364	0.665668	0.462116	0.449729	0.255881	0.283049	0.201443	0.432566	0.48984	0.462299	0.120721	0.52457	0.283185	0.106891	0.56372	0.459322	0.242806	0.24049	0.215575	0.339562	0.153705	0.331725	0.444376	0.0547665	0.251026	0.299586	0.53345	0.254962	0.32896	M47 bisque4|0.7774
130	ACOX1|Q15067	bisque4	-0.204965	-0.111346	-0.196884	0.237507	0.20627	-0.183724	-0.0333963	0.0196738	0.346821	-0.258316	0.00344007	0.0273438	-0.0494219	-0.169049	-0.336656	-0.192325	0.0606152	-0.0947887	0.15364	-0.416999	-0.205072	-0.197247	-0.301578	-0.321118	-0.315272	-0.367803	0.116363	0.0212306	-0.0390934	-0.588934	-0.0444386	-0.0452414	0.197926	0.0844117	0.349936	0.208239	0.186575	0.0571562	-0.294364	-0.160667	-0.184538	-0.404422	-0.208993	-0.215982	0.0702644	0.418434	0.118531	0.776868	0.498746	0.740481	0.579485	0.146367	0.140214	0.0629183	0.44363	0.561321	0.443465	0.0470013	0.583054	0.231049	0.377761	0.683295	0.695885	0.246519	0.378494	0.323777	0.491988	0.256464	0.371027	0.273663	-0.105312	0.0761797	0.178674	0.51523	0.326144	0.306277	M47 bisque4|0.7769
7401	POR|P16435	bisque4	-0.26298	-0.13301	-0.221963	0.134243	0.216503	-0.0450477	-0.10653	-0.0320465	0.208761	-0.152841	-0.000523441	0.0183089	-0.148407	-0.237599	-0.360718	-0.337365	-0.0178848	-0.0795663	0.286879	-0.45789	-0.113453	-0.167763	-0.328118	-0.244118	-0.331733	-0.386804	0.0447927	-0.0326988	-0.191586	-0.716956	0.074833	0.059688	0.38088	0.227639	0.49853	0.256947	0.339303	0.165823	-0.282496	-0.0726826	-0.164844	-0.330851	-0.0835169	-0.105352	0.189991	0.375853	0.0637452	0.769308	0.453086	0.758212	0.563049	0.0681769	0.0089563	0.00689494	0.410576	0.613276	0.501384	0.124031	0.715071	0.341018	0.508262	0.746526	0.77385	0.272942	0.437226	0.364407	0.539051	0.289262	0.352876	0.294424	-0.111193	0.0771756	0.140173	0.545596	0.260219	0.17288	M47 bisque4|0.7693
11227	ZMPSTE24|O75844	bisque4	0.00645753	-0.319588	-0.196599	0.0129039	0.0461523	-0.125078	0.0209668	-0.107277	0.339036	-0.0980393	-0.0687243	-0.0152117	-0.103206	-0.263089	-0.469744	-0.418754	-0.312657	-0.434035	-0.0811288	-0.534897	-0.281232	-0.427097	-0.448217	-0.457461	-0.483235	-0.320812	-0.0783111	-0.0175465	-0.150325	-0.501878	-0.206171	-0.109261	0.0780932	0.00138367	0.270227	0.411344	0.271239	0.150384	-0.070515	0.0582345	0.122172	-0.279432	-0.119184	-0.132791	0.12947	0.683671	0.428689	0.764662	0.741382	0.676175	0.636927	0.286747	0.371745	0.33922	0.393731	0.398066	0.481263	0.0560719	0.569179	0.377925	0.0903009	0.429509	0.454628	-0.0585828	0.0948761	0.0271988	0.430456	0.0542433	0.231306	0.330648	-0.225673	0.219069	0.130273	0.368022	0.288704	0.332971	M47 bisque4|0.7647
5789	MPDU1|O75352	bisque4	-0.0479697	-0.323443	-0.211822	-0.0856835	-0.068291	-0.257683	-0.131329	-0.0735463	0.28146	-0.0846594	0.0292489	-0.165598	-0.137082	-0.287334	-0.384991	-0.40143	-0.356799	-0.476336	-0.100614	-0.579402	-0.299572	-0.463387	-0.352898	-0.560264	-0.521719	-0.341786	-0.151208	-0.144514	-0.0418473	-0.569283	-0.063428	0.132533	0.0273514	0.0603737	0.413266	0.289873	0.255144	0.118492	-0.0335729	0.0491463	0.112195	-0.28497	-0.113092	-0.154808	0.148881	0.618971	0.448513	0.7627	0.686779	0.585271	0.595687	0.246405	0.344297	0.300435	0.410118	0.518493	0.514501	0.182301	0.62345	0.415898	0.0281486	0.496118	0.498077	0.0105695	0.0388378	-0.00912498	0.439634	0.147368	0.355677	0.327391	-0.100401	0.0862662	0.140325	0.382144	0.338153	0.349023	M47 bisque4|0.7627
2628	DNAJB12|Q9NXW2	bisque4	-0.0806535	-0.112414	-0.0461255	0.0292229	-0.0856133	-0.0129097	-0.0777593	-0.0560882	0.133943	-0.272722	-0.0121048	-0.182712	-0.0627122	-0.196898	-0.25804	-0.344781	-0.190885	-0.0234643	0.081208	-0.613622	-0.455972	-0.42806	0.0141193	-0.076394	-0.182249	-0.384862	-0.0892132	-0.221909	-0.0235026	-0.534773	-0.0571269	0.00694326	-0.0396109	-0.0610867	0.282639	-0.104404	-0.0719887	-0.141324	-0.3213	-0.152091	-0.111272	-0.519704	-0.456411	-0.328531	-0.130599	0.425837	0.0473181	0.7477	0.534411	0.472424	0.319885	0.253137	0.256945	0.193403	0.619513	0.579431	0.553869	0.156942	0.548144	0.201003	0.222599	0.69217	0.556564	0.444335	0.420617	0.250172	0.307238	0.315468	0.540426	0.429502	0.185023	0.204487	0.222046	0.542793	0.221049	0.190378	M47 bisque4|0.7477
6513	NSDHL|Q15738	bisque4	-0.141528	-0.0665806	-0.113902	0.0563065	-0.110554	0.0112191	0.07731	-0.0936871	0.308614	-0.263663	-0.188855	-0.313523	-0.301496	-0.372768	-0.401385	-0.358669	-0.295201	-0.258372	-0.15461	-0.673176	-0.515256	-0.534534	-0.166465	-0.277084	-0.383402	-0.482784	0.233495	0.100099	0.145475	-0.446724	-0.163841	0.114603	-0.0322279	-0.0832617	0.310241	0.182629	0.03086	-0.0924715	-0.332849	-0.232056	-0.154782	-0.614561	-0.3728	-0.389028	-0.157211	0.448263	0.191238	0.736084	0.613559	0.522682	0.374664	0.388125	0.342469	0.175403	0.504132	0.365416	0.357343	-0.0420936	0.427993	0.177072	0.0164282	0.493857	0.429958	0.195551	0.212455	0.167178	0.567289	0.485676	0.480643	0.485793	0.0925243	0.188708	0.300742	0.426605	0.223346	0.592218	M47 bisque4|0.7361
10108	TMEM19|Q96HH6	bisque4	-0.243112	-0.171935	-0.287437	-0.0577229	-0.0922954	-0.117769	-0.00174924	-0.090091	0.211062	-0.136449	-0.0315941	-0.103519	-0.14179	-0.205444	-0.241657	-0.317438	-0.16125	-0.157453	-0.00142352	-0.443544	-0.216587	-0.271948	-0.130142	-0.249781	-0.24524	-0.232589	0.0682361	0.131078	0.0410073	-0.478191	-0.0515209	0.0505111	0.028655	0.0640778	0.268787	0.191579	0.0823024	-0.111994	-0.271703	-0.135672	-0.154413	-0.34618	-0.219104	-0.237324	0.0149976	0.416005	0.193679	0.731226	0.596083	0.460438	0.422981	0.121148	0.0998585	0.0446509	0.262679	0.405865	0.293683	-0.0424962	0.393675	0.0994577	0.217897	0.513256	0.510189	0.197176	0.193313	0.179467	0.504938	0.240538	0.246743	0.49041	0.074149	0.26933	0.19044	0.451789	0.257283	0.203718	M47 bisque4|0.7312
6675	ORMDL1|Q9P0S3	bisque4	-0.0954785	-0.0567291	-0.051345	-0.0655162	-0.139876	-0.101998	-0.0342722	-0.130922	-0.056931	-0.119458	0.124518	-0.211544	0.00453625	-0.13886	-0.145012	-0.319598	-0.0564219	0.139064	0.163438	-0.508947	-0.274046	-0.229204	0.0758135	-0.0832699	-0.10811	-0.332027	-0.0488842	-0.134012	-0.129976	-0.570656	0.118998	0.0236476	0.012743	0.0319363	0.295895	-0.134464	-0.102274	-0.235418	-0.368308	-0.176686	-0.203573	-0.456581	-0.378661	-0.20075	-0.0680907	0.36109	-0.136697	0.727234	0.431234	0.413492	0.266835	-0.00435923	-0.0321854	0.025929	0.424413	0.502055	0.440093	0.214844	0.471862	0.130659	0.331521	0.683446	0.562908	0.443662	0.460448	0.315316	0.261786	0.279423	0.459205	0.456123	0.237131	0.323654	0.211954	0.58912	0.111622	0.135608	M47 bisque4|0.7272
1897	CLPTM1L|Q96KA5	bisque4	-0.0517388	0.164546	0.130723	0.136073	0.0743654	0.0335759	0.107288	-0.171484	0.189489	-0.164342	-0.0300268	-0.298382	-0.0910605	-0.175801	-0.191274	-0.178155	-0.0582103	-0.0435381	0.0519969	-0.457534	-0.399798	-0.315383	-0.0553733	-0.0667699	-0.203413	-0.393389	0.165029	-0.00567975	0.0841169	-0.456125	-0.150351	-0.0502095	0.116234	-0.0730915	0.209525	0.0945297	-0.0095117	-0.0838399	-0.443448	-0.345786	-0.332389	-0.507045	-0.3748	-0.348738	-0.180088	0.370095	0.0314338	0.72671	0.458488	0.532974	0.282948	0.270957	0.115808	-0.0384531	0.483435	0.432964	0.331917	-0.0809821	0.440844	0.104029	0.289412	0.652443	0.587808	0.39211	0.467536	0.445942	0.421502	0.308727	0.441624	0.364752	0.0992802	0.252224	0.368803	0.575153	0.124896	0.409729	M47 bisque4|0.7267
8846	SGPL1|O95470	bisque4	-0.175793	-0.376605	-0.36448	0.0260201	0.0522862	-0.0636262	-0.0372953	-0.0200679	0.333487	-0.149395	-0.128076	0.0249876	-0.116203	-0.312485	-0.404686	-0.482552	-0.355262	-0.449439	-0.102944	-0.532531	-0.230279	-0.419188	-0.411745	-0.468389	-0.48007	-0.318144	0.0595388	0.130804	-0.0860755	-0.468891	-0.143989	0.0322364	0.109806	0.0459404	0.354285	0.472181	0.332251	0.123288	-0.132644	0.043054	0.0715612	-0.270279	-0.0632145	-0.172824	0.110288	0.555311	0.371515	0.72125	0.654305	0.652873	0.640611	0.294706	0.358511	0.272749	0.336283	0.319401	0.408618	0.0327461	0.499881	0.306167	0.0490248	0.352179	0.417452	-0.0852652	-0.0270503	-0.0669166	0.605932	0.183601	0.25931	0.398474	-0.155461	0.15903	0.102755	0.326577	0.318026	0.261913	M47 bisque4|0.7213
10122	TMEM230|Q96A57	bisque4	0.00351425	-0.2147	-0.0807301	-0.0880322	-0.0155049	-0.0667513	-0.0592873	-0.125957	0.11108	-0.287605	0.0249999	-0.0945772	0.0671852	-0.153237	-0.323054	-0.417672	-0.228603	-0.149694	0.148606	-0.464837	-0.196585	-0.266979	-0.124689	-0.0869273	-0.206288	-0.360509	-0.151985	-0.200261	-0.187613	-0.555237	0.0411063	0.0137351	0.122899	0.155084	0.341586	-0.0239838	0.0647545	-0.00956587	-0.091944	0.057404	0.0309539	-0.233453	-0.228517	-0.0606395	0.111764	0.484327	0.126916	0.710297	0.413531	0.483127	0.353885	0.186851	0.215075	0.188372	0.487626	0.590873	0.555714	0.178134	0.665311	0.375016	0.351384	0.629115	0.584926	0.296797	0.261684	0.195869	0.245569	0.171621	0.227447	0.248422	0.015781	0.202797	0.0857245	0.465316	0.127569	0.0151968	M47 bisque4|0.7103
2648	DNAJC25|Q9H1X3	bisque4	-0.147753	-0.0121498	-0.0613134	0.0531741	-0.112359	-0.0820031	0.0266431	-0.0421312	0.165664	-0.181003	0.0792236	-0.2588	-0.0480848	-0.191208	-0.233229	-0.229715	-0.00150712	0.110889	0.0932535	-0.429719	-0.363108	-0.238035	0.143469	-0.0176726	-0.0423853	-0.30271	0.090487	-0.0610945	0.130564	-0.396299	0.00215936	0.0671324	-0.118766	-0.0157128	0.206059	-0.117145	-0.203943	-0.316841	-0.459293	-0.345931	-0.319981	-0.544299	-0.475327	-0.390036	-0.221825	0.352479	-0.0222583	0.707594	0.527675	0.344829	0.197283	0.194318	0.0956355	-0.0141561	0.462069	0.484673	0.293547	-0.00492163	0.334753	0.00450122	0.240456	0.622666	0.524552	0.466675	0.392656	0.317112	0.308326	0.396577	0.345334	0.499655	0.253506	0.296721	0.260785	0.513644	0.0908903	0.267673	M47 bisque4|0.7076
385	ALG1|Q9BT22	bisque4	-0.191138	0.000345104	-0.101231	-0.0817521	-0.126638	0.0590204	-0.0165679	-0.145475	0.0271551	-0.168837	-0.0577463	-0.413939	-0.206663	-0.341729	-0.291566	-0.333481	-0.205414	-0.0695793	-0.0306986	-0.61745	-0.420628	-0.416212	0.0120126	-0.149853	-0.288931	-0.517387	0.0989788	-0.0145757	0.0974685	-0.480619	0.0573938	0.229079	0.0348783	0.018684	0.368477	0.00713378	-0.0608468	-0.206931	-0.445684	-0.287491	-0.287646	-0.579932	-0.384368	-0.317182	-0.132333	0.3584	0.0109733	0.701242	0.60723	0.394491	0.328137	0.198743	0.105499	-0.0024651	0.445507	0.292203	0.284392	0.0815447	0.437374	0.166026	0.117051	0.633816	0.44834	0.392214	0.350429	0.267891	0.470333	0.495228	0.568383	0.584883	0.2807	0.412575	0.401532	0.614549	0.259274	0.531661	M47 bisque4|0.7012
299	AGPS|O00116	bisque4	-0.0622868	-0.162817	-0.196101	0.202229	0.0564503	-0.211372	0.1552	-0.0149758	0.481087	-0.240113	-0.118654	-0.0433221	-0.0679045	-0.211543	-0.397572	-0.22207	-0.173671	-0.360391	-0.081297	-0.426125	-0.319353	-0.384918	-0.389959	-0.439015	-0.470744	-0.399622	0.0374394	-0.0519379	0.0201626	-0.354742	-0.232974	-0.0728475	0.00966114	-0.0773813	0.209756	0.308209	0.170374	0.145101	-0.0894053	-0.0272561	0.0592664	-0.309525	-0.194068	-0.232772	0.0208686	0.547068	0.373659	0.698235	0.536187	0.672119	0.552521	0.330925	0.439318	0.306574	0.458608	0.401225	0.423523	-0.00801319	0.492381	0.266885	0.0455847	0.432985	0.464998	0.00621162	0.118604	0.123301	0.403632	0.169609	0.274493	0.245727	-0.16372	0.0325457	0.114434	0.321139	0.309874	0.421656	M47 bisque4|0.6982
4048	GXYLT1|Q4G148	bisque4	-0.221936	-0.282858	-0.300773	0.0378669	0.0424344	-0.24171	-0.0617669	-0.0499533	0.21522	-0.168611	0.0357362	-0.0332217	-0.0226348	-0.164851	-0.250378	-0.340715	-0.13553	-0.20101	0.186789	-0.337314	-0.0488396	-0.170836	-0.271933	-0.402235	-0.35867	-0.283595	-0.124704	-0.136545	-0.101928	-0.54137	0.104594	0.0896319	0.161421	0.200381	0.394461	0.17742	0.201915	0.0787452	-0.107203	0.0373592	-0.0226649	-0.154009	-0.0670783	-0.0474852	0.176554	0.449634	0.175797	0.690601	0.494873	0.518609	0.537799	0.0834229	0.114571	0.110887	0.303551	0.416056	0.361529	0.252355	0.548046	0.321867	0.258202	0.533831	0.523944	0.12066	0.214352	0.145153	0.401669	0.157764	0.271757	0.323815	-0.0702301	0.113661	0.125455	0.455028	0.256745	0.264752	M47 bisque4|0.6906
296	AGPAT3|Q9NRZ7	bisque4	-0.0225743	-0.169474	-0.121627	-0.0589967	-0.0581594	-0.0740606	-0.0944059	-0.217913	0.0705893	-0.198923	-0.117762	-0.07265	-0.0579719	-0.309146	-0.282841	-0.393289	-0.253055	-0.216003	-0.0822735	-0.471934	-0.273793	-0.36073	-0.256592	-0.331855	-0.388734	-0.314782	0.27318	0.266839	-0.0169735	-0.454906	-0.157397	-0.0787492	0.0475236	-0.042352	0.221671	0.289759	0.105267	-0.104903	-0.268486	-0.101339	-0.0602953	-0.353398	-0.225923	-0.223487	-0.0389823	0.511991	0.184097	0.689842	0.588608	0.486085	0.468225	0.230863	0.233671	0.20315	0.352439	0.289533	0.344491	-0.0490171	0.351056	0.134859	0.0847295	0.380374	0.390812	0.0944535	0.136623	0.0920706	0.561207	0.231355	0.237942	0.389007	-0.0627977	0.253181	0.194017	0.392091	0.209453	0.267321	M47 bisque4|0.6898
1719	CERS2|Q96G23	bisque4	-0.193324	-0.138252	-0.184487	-0.0718717	-0.18812	-0.217046	0.0418752	0.00115687	0.224317	-0.156726	0.1225	-0.194132	-0.0219988	-0.117094	-0.274807	-0.279041	-0.126232	-0.0874402	0.0110693	-0.404591	-0.286929	-0.268246	0.0335103	-0.177741	-0.2014	-0.2534	-0.0878452	-0.164671	0.105031	-0.429806	0.0746793	0.179023	-0.139973	0.0504362	0.272775	-0.0908183	-0.0806681	-0.220639	-0.210399	-0.158638	-0.100425	-0.395166	-0.335533	-0.298746	-0.0734514	0.366779	0.126447	0.681563	0.530367	0.326403	0.276075	0.104685	0.131556	0.103323	0.35136	0.549116	0.348612	0.127742	0.402248	0.0844829	0.167846	0.578451	0.517252	0.33594	0.269586	0.195788	0.304474	0.305377	0.293202	0.494937	0.23329	0.1593	0.182921	0.487281	0.239616	0.119608	M47 bisque4|0.6816
10666	UFL1|O94874	bisque4	-0.264127	-0.34688	-0.290419	-0.0437126	-0.00911595	0.186876	-0.133371	-0.105129	0.0572442	-0.342747	-0.168074	-0.361675	-0.274518	-0.472417	-0.422914	-0.530027	-0.272358	-0.186868	0.190251	-0.635456	-0.247869	-0.342945	-0.175457	-0.121143	-0.395762	-0.588679	-0.0867708	-0.206616	-0.0809615	-0.632504	0.1843	0.331109	0.199491	0.293098	0.616255	0.0351911	0.149735	-0.0166036	-0.127993	0.0501905	0.00717877	-0.39826	-0.187726	-0.0637431	0.163956	0.311601	0.00986056	0.668644	0.509628	0.4614	0.377519	0.362962	0.341161	0.23448	0.660509	0.550002	0.561749	0.327842	0.688378	0.469296	0.237711	0.575459	0.49294	0.273817	0.273973	0.0376967	0.443587	0.497803	0.615099	0.410159	0.0914091	0.0767913	0.0922868	0.415029	0.195876	0.357585	M47 bisque4|0.6686
7007	PEX3|P56589	bisque4	-0.107518	-0.028388	-0.121689	0.0366	-0.0865526	0.0637517	0.032441	-0.0555733	0.305511	-0.281033	-0.111484	-0.357547	-0.279728	-0.357839	-0.319618	-0.228184	-0.258165	-0.234133	-0.176184	-0.561161	-0.48976	-0.473865	-0.120115	-0.208835	-0.347083	-0.446753	0.216108	0.0969284	0.232138	-0.29225	-0.233089	0.057585	-0.0848305	-0.161862	0.20305	0.163799	-0.0308171	-0.0852571	-0.360835	-0.279844	-0.175107	-0.561482	-0.375134	-0.423872	-0.200402	0.408731	0.211897	0.66446	0.579869	0.420029	0.33452	0.405551	0.382619	0.167818	0.463886	0.245437	0.268788	-0.148118	0.302698	0.0837985	-0.0200012	0.424903	0.340726	0.212224	0.166076	0.117488	0.483511	0.435452	0.42391	0.446294	0.118951	0.27376	0.334682	0.405432	0.262136	0.566082	M47 bisque4|0.6645
7652	PRXL2A|Q9BRX8	bisque4	-0.00138792	-0.307101	-0.177906	-0.233138	-0.0148989	-0.15317	-0.264224	-0.261827	-0.0214035	-0.148329	-0.0367717	-0.130782	-0.163733	-0.362127	-0.316001	-0.471333	-0.344986	-0.33252	0.0312199	-0.548592	-0.16301	-0.354768	-0.382872	-0.495252	-0.471351	-0.366051	-0.0433151	0.019492	-0.204313	-0.607641	0.0334885	0.0792844	0.20872	0.0917369	0.400809	0.305731	0.302059	0.0579328	-0.107931	0.118021	0.12193	-0.23616	-0.0374393	-0.0183178	0.199412	0.550415	0.20803	0.658199	0.558255	0.496311	0.589512	0.105181	0.191029	0.26891	0.284139	0.364086	0.433466	0.25057	0.575733	0.419229	0.126864	0.439957	0.425364	-0.00203085	0.10551	0.0212809	0.492227	0.151867	0.280748	0.347161	-0.100484	0.248376	0.17048	0.445385	0.277341	0.20344	M47 bisque4|0.6582
391	ALG2|Q9H553	bisque4	-0.314217	-0.0190188	-0.137191	0.128912	-0.106355	0.0175537	-0.0142299	0.0140402	0.236835	-0.404027	-0.149735	-0.265539	-0.204624	-0.288169	-0.223513	-0.265453	-0.0475901	0.0644965	0.0448506	-0.496857	-0.405413	-0.300707	0.149584	0.0177658	-0.0532627	-0.358192	0.261554	0.0325128	0.246208	-0.415671	0.048458	0.271993	-0.0643411	0.0734659	0.34006	-0.141331	-0.148868	-0.292751	-0.381341	-0.329332	-0.320623	-0.612241	-0.436584	-0.424522	-0.187112	0.181659	-0.0599465	0.652294	0.409583	0.375107	0.160306	0.285163	0.180007	-0.00665683	0.543494	0.513385	0.31999	-0.0210804	0.376204	0.052038	0.211853	0.617946	0.532102	0.482068	0.36719	0.273438	0.398721	0.618304	0.388987	0.502209	0.324872	0.0638258	0.217217	0.462424	0.189689	0.347304	M47 bisque4|0.6523
7926	RABL3|Q5HYI8	bisque4	0.0550397	-0.190316	0.0109174	-0.114002	-0.24188	0.027622	-0.126834	-0.271827	-0.202002	-0.153632	-0.0631978	-0.379751	-0.161381	-0.352006	-0.273707	-0.419234	-0.207182	0.0192644	0.0798403	-0.645658	-0.42671	-0.396965	-0.0098767	-0.13097	-0.259817	-0.436986	-0.0892622	-0.22387	-0.1178	-0.593545	0.00753812	0.0868332	-0.0434151	-0.0293437	0.306601	-0.142454	-0.141471	-0.275586	-0.230301	-0.0341581	0.016659	-0.502908	-0.452626	-0.198686	-0.0957462	0.415773	-0.0768502	0.64833	0.440939	0.332031	0.222111	0.187813	0.261714	0.308019	0.643985	0.552962	0.597605	0.307268	0.514323	0.294029	0.126236	0.582254	0.442648	0.340634	0.370582	0.132397	0.253407	0.371084	0.566514	0.420317	0.211861	0.184989	0.160241	0.465578	0.143746	0.342537	M47 bisque4|0.6483
5174	LMAN2L|Q9H0V9	bisque4	0.00684414	-0.235088	-0.146569	-0.147766	-0.150788	-0.230554	-0.0256839	-0.0889482	0.0951943	-0.107632	0.113314	-0.0642788	0.116566	-0.0362002	-0.175439	-0.290838	-0.138176	-0.0692913	0.0456488	-0.308478	-0.132258	-0.159275	-0.0253289	-0.171792	-0.0810656	-0.0347141	-0.10045	-0.0360801	-0.0901773	-0.392116	0.0368169	-0.0362233	-0.0733051	0.0707631	0.156302	-0.0252966	-0.0711681	-0.180185	-0.110792	-0.00537726	0.012548	-0.179499	-0.239125	-0.13714	0.0299547	0.477623	0.190939	0.645761	0.522342	0.301873	0.301984	0.00769936	0.108654	0.147131	0.230053	0.500025	0.361499	0.157163	0.360983	0.157324	0.198191	0.445352	0.423893	0.202943	0.151075	0.101737	0.20791	0.0541045	0.13968	0.379951	0.0760904	0.269584	0.0956857	0.394546	0.130359	-0.0357805	M47 bisque4|0.6458
7322	PNPLA6|Q8IY17	bisque4	0.0212081	-0.23592	-0.119952	-0.257369	-0.168626	-0.166017	-0.114573	-0.170281	0.0303252	0.0734593	0.102484	-0.171226	-0.0868264	-0.108706	-0.235393	-0.328236	-0.283105	-0.126241	-0.0128491	-0.559612	-0.32713	-0.38739	-0.135647	-0.360307	-0.222173	-0.158133	-0.260709	-0.179803	-0.164293	-0.515493	0.00728894	0.0439653	-0.0878613	-0.0794828	0.225893	0.0565249	0.0323937	-0.0654148	-0.201743	-0.0431532	0.0362102	-0.354164	-0.262037	-0.208618	0.0216265	0.53392	0.235044	0.632719	0.57206	0.417175	0.442299	-0.0347437	0.121118	0.253786	0.318273	0.4204	0.469599	0.233455	0.497947	0.261087	0.0635812	0.508347	0.392673	0.163481	0.25346	0.0446472	0.221526	0.111398	0.421265	0.38991	0.0863897	0.216745	0.135263	0.417678	0.249707	0.144798	M47 bisque4|0.6327
2810	EBP|Q15125	bisque4	0.02587	-0.117492	0.0359291	-0.0310645	-0.0584056	-0.203161	-0.0151445	-0.0974617	0.0508627	0.00903797	0.115909	-0.0296393	0.18638	0.00113764	-0.174364	-0.247591	-0.0597967	-0.0275691	0.144058	-0.350813	-0.193479	-0.182419	-0.126901	-0.204699	-0.187152	-0.225841	-0.135925	-0.208275	-0.141291	-0.449492	-0.000328101	-0.0407764	-0.00430451	0.0233485	0.215166	0.00396435	0.0211418	-0.0234814	-0.156075	-0.0594393	-0.0373221	-0.289759	-0.251805	-0.140069	0.0183447	0.41354	0.0716534	0.624017	0.36007	0.457544	0.289269	0.0505576	0.112818	0.167825	0.412148	0.631639	0.526619	0.181675	0.509527	0.236692	0.297396	0.574157	0.577533	0.259297	0.355212	0.253132	0.179616	0.0829476	0.284072	0.163153	-0.0249562	0.0428757	0.053981	0.37883	0.0663155	0.0634066	M47 bisque4|0.624
395	ALG8|Q9BVK2	bisque4	-0.12499	-0.104735	-0.0868752	-0.121813	-0.281934	-0.221916	-0.150762	-0.0172758	0.162851	-0.198008	-0.0922162	-0.352355	-0.246308	-0.292841	-0.230549	-0.289519	-0.119586	-0.0299918	0.0611177	-0.438198	-0.287933	-0.251726	0.0402036	-0.193399	-0.133184	-0.276036	0.00178374	-0.107489	0.0711348	-0.47103	0.101198	0.175439	-0.0620332	0.0834821	0.29276	-0.119235	-0.132332	-0.249058	-0.206215	-0.13951	-0.106613	-0.41305	-0.334201	-0.250833	-0.028502	0.326715	0.0636698	0.620865	0.410057	0.329675	0.18358	0.0831197	0.142901	0.127695	0.39845	0.503466	0.363011	0.0869708	0.379528	0.175173	0.116875	0.51627	0.412761	0.299208	0.239804	0.17886	0.271469	0.37688	0.341594	0.433569	0.226989	0.106635	0.175864	0.43014	0.0996127	0.242435	M47 bisque4|0.6209
8134	RETSAT|Q6NUM9	bisque4	-0.110211	0.112476	0.0407661	0.222722	0.0252941	0.1659	0.140564	-0.0327947	0.328857	-0.303905	-0.0918008	-0.160517	-0.188064	-0.244982	-0.293658	-0.130002	-0.0476223	-0.0715867	-0.101254	-0.453671	-0.454474	-0.361637	-0.097119	-0.0978736	-0.280552	-0.527573	0.374428	0.164054	0.229049	-0.337685	-0.235297	0.0646967	0.129636	-0.0662941	0.261052	0.194418	0.0479289	-0.0658207	-0.442032	-0.367941	-0.313491	-0.575192	-0.326513	-0.403338	-0.205161	0.284541	0.0625	0.617557	0.494879	0.508446	0.2987	0.375954	0.196607	-0.018495	0.461325	0.229049	0.213675	-0.272162	0.34244	0.0709047	0.106229	0.476859	0.424871	0.301011	0.319015	0.304513	0.528385	0.491455	0.354796	0.447194	0.116702	0.216176	0.318502	0.444958	0.221709	0.462018	M47 bisque4|0.6176
5926	MSMO1|Q15800	bisque4	0.079675	-0.014225	0.0693241	-0.00952236	-0.0317824	0.0690293	0.0394385	-0.256272	0.0166111	-0.363539	-0.176861	-0.157869	-0.0292513	-0.28494	-0.347684	-0.33575	-0.231757	-0.107465	-0.0280112	-0.450538	-0.268515	-0.340486	-0.157625	-0.0621508	-0.1797	-0.29829	0.124321	0.0580893	-0.114435	-0.445394	-0.12249	-0.0924158	0.0693784	0.0206232	0.193507	0.0642966	0.00504915	-0.0308222	-0.158859	-0.0102133	0.0259327	-0.301173	-0.264639	-0.147485	-0.0446851	0.311233	-0.0366325	0.604294	0.238442	0.400147	0.2125	0.247666	0.305237	0.253493	0.471932	0.529128	0.476614	0.0372281	0.404848	0.161805	0.294191	0.476503	0.494989	0.234624	0.334285	0.271072	0.294541	0.175768	0.260911	0.151526	-0.0611008	0.0126535	0.0660613	0.336738	0.062972	0.053607	M47 bisque4|0.6043
7119	PIGG|Q5H8A4	bisque4	-0.131868	-0.326984	-0.333269	-0.163465	-0.164391	-0.149316	-0.0252876	-0.0839621	0.120687	-0.0149273	0.0641151	-0.0323993	-0.0347066	-0.127823	-0.11785	-0.348439	-0.300758	-0.214462	-0.0548914	-0.48263	-0.16943	-0.334013	-0.234912	-0.388426	-0.303583	-0.199511	-0.0182349	0.103551	-0.160126	-0.459544	-0.00672548	0.042064	0.016691	0.040181	0.299544	0.214719	0.168629	0.0535844	-0.0641492	0.0859677	0.0975255	-0.22144	-0.0677138	-0.0873048	0.110949	0.425988	0.179782	0.598943	0.418183	0.429	0.38654	0.0454207	0.151774	0.220205	0.216807	0.306949	0.354978	0.127747	0.395147	0.249625	0.0606874	0.306889	0.315576	-0.0458083	0.0106361	-0.0627765	0.386417	0.169934	0.254186	0.334542	-0.00939909	0.135809	0.00318095	0.253805	0.0984129	0.130033	M47 bisque4|0.5989
8724	SELENOT|P62341	bisque4	0.128963	0.00419125	0.100652	-0.233083	-0.289606	-0.074385	-0.134814	-0.256869	-0.118105	-0.158175	-0.0662257	-0.318959	-0.0611788	-0.281422	-0.158876	-0.229651	-0.231427	0.00454572	-0.0513268	-0.504134	-0.408497	-0.359161	0.128129	-0.0826203	-0.216716	-0.362055	-0.0954056	-0.185752	-0.0215396	-0.343772	0.0328083	0.0519953	-0.184138	-0.160521	0.120255	-0.222509	-0.282633	-0.34505	-0.31732	-0.161494	-0.096713	-0.43478	-0.468336	-0.245917	-0.192327	0.453072	0.0280917	0.598131	0.501968	0.159976	0.177023	0.0915165	0.16801	0.141538	0.376859	0.286165	0.31946	0.205746	0.298296	0.111608	0.0202403	0.487328	0.283219	0.34906	0.240136	0.163548	0.135375	0.210974	0.463513	0.506013	0.357795	0.485578	0.347779	0.530591	0.156867	0.255924	M47 bisque4|0.5981
2347	CYP51A1|Q16850	bisque4	-0.049597	0.00472815	0.0462456	0.0419983	-0.145001	0.0531964	-0.0735168	-0.191612	0.134462	-0.368793	-0.232431	-0.39041	-0.43863	-0.422515	-0.327734	-0.333714	-0.184807	-0.0754253	-0.0173958	-0.555213	-0.463455	-0.395556	0.0286985	-0.0448976	-0.213843	-0.461584	0.159788	-0.0523083	0.137032	-0.415004	-0.0945951	0.0957045	-0.0463807	-0.0637025	0.225871	-0.0496622	-0.143698	-0.308703	-0.317918	-0.236007	-0.177457	-0.573599	-0.439471	-0.326461	-0.202203	0.328862	0.0255372	0.595404	0.37689	0.3521	0.187025	0.360716	0.285007	0.144338	0.564354	0.380172	0.366262	-0.0447129	0.353699	0.148146	0.0524475	0.508809	0.383377	0.302286	0.311896	0.193659	0.3316	0.469062	0.472362	0.404779	0.197319	0.126405	0.248715	0.415538	0.12153	0.477094	M47 bisque4|0.5954
5208	LPCAT3|Q6P1A2	bisque4	-0.286233	0.184342	-0.0548009	0.0632074	-0.0323535	-0.0944326	0.127004	0.0731884	0.285	-0.0593066	0.177921	-0.0649521	-0.0229325	0.0509125	-0.0311019	-0.0729223	0.0482905	0.148108	-0.00712532	-0.335299	-0.279647	-0.177981	0.170061	-0.0309498	-0.0144428	-0.228655	0.234886	0.192173	0.2297	-0.298248	0.0262467	0.0821425	-0.00748509	-0.0507632	0.190306	-0.0397467	-0.124396	-0.250495	-0.515274	-0.490809	-0.498956	-0.525239	-0.367005	-0.410593	-0.212222	0.177997	-0.0739283	0.593949	0.495472	0.312024	0.218234	0.051777	-0.131602	-0.26189	0.211091	0.227306	0.0297642	-0.147228	0.197485	-0.146655	0.261635	0.522074	0.449885	0.442251	0.385413	0.404809	0.407027	0.359777	0.330268	0.498521	0.297485	0.35585	0.35092	0.506942	0.141342	0.234439	M47 bisque4|0.5939
11169	ZDHHC3|Q9NYG2	bisque4	0.265404	-0.186374	0.106217	-0.26878	-0.178391	-0.228332	-0.274012	-0.330835	-0.151778	-0.127317	0.0358757	-0.220191	-0.0812663	-0.262961	-0.142502	-0.349955	-0.245777	-0.102817	0.0920566	-0.444452	-0.25636	-0.284544	-0.122414	-0.292112	-0.259208	-0.280482	-0.300342	-0.334559	-0.264269	-0.497084	-0.00785099	-0.0864237	-0.0627181	-0.0781139	0.121686	-0.0651604	-0.0991123	-0.211795	-0.174767	0.0504884	0.0845299	-0.259328	-0.309531	-0.0541365	0.0191762	0.611147	0.180953	0.586712	0.476804	0.293685	0.351401	0.0534912	0.189207	0.287481	0.369633	0.342198	0.504118	0.325125	0.456835	0.347432	0.0496941	0.465743	0.320147	0.169572	0.204178	0.0936332	0.0687199	-0.00123455	0.327702	0.296246	0.0698636	0.369671	0.247193	0.48715	0.138155	0.217995	M47 bisque4|0.5867
5467	MARCH6|O60337	bisque4	0.145107	-0.106416	0.0949361	-0.189	-0.329129	-0.142927	-0.129389	-0.264018	0.0555566	-0.337759	-0.06345	-0.27769	-0.17588	-0.338261	-0.242461	-0.291846	-0.317351	-0.180911	-0.138067	-0.490092	-0.484644	-0.449225	0.0655553	-0.181226	-0.224726	-0.356894	-0.006597	-0.129374	0.131679	-0.310675	-0.17567	0.0485119	-0.26356	-0.202554	0.0446161	-0.0789088	-0.234956	-0.388297	-0.182007	-0.142434	-0.0265386	-0.443261	-0.4526	-0.342112	-0.241186	0.510758	0.236312	0.576725	0.505663	0.187438	0.168435	0.285382	0.364742	0.264976	0.46175	0.29422	0.357168	0.00580936	0.257519	0.136196	-0.140528	0.360958	0.239428	0.208189	0.126152	0.0200629	0.219673	0.243907	0.341137	0.433627	0.248439	0.249249	0.252237	0.358604	0.114933	0.387239	M47 bisque4|0.5767
2243	CTDNEP1|O95476	bisque4	-0.130441	-0.0943246	-0.110658	0.0715727	-0.0354049	-0.0938018	0.109212	0.0517654	0.356465	-0.193491	-0.147682	-0.0774189	-0.174122	-0.240132	-0.358465	-0.246333	-0.281554	-0.411426	-0.197536	-0.473408	-0.322008	-0.422001	-0.25215	-0.330908	-0.381624	-0.330078	0.0369017	-0.0646399	0.143582	-0.301839	-0.117294	0.140649	0.069352	0.0159362	0.315635	0.239525	0.223853	0.178138	-0.123296	-0.0778042	-0.045009	-0.309491	-0.0936325	-0.193695	0.0568912	0.365294	0.32492	0.564136	0.496658	0.49053	0.394975	0.298924	0.321875	0.13503	0.325859	0.329008	0.275327	-0.0587387	0.444281	0.229125	-0.012201	0.389459	0.379678	0.0597349	0.0231165	0.0961928	0.445318	0.271852	0.301104	0.271451	-0.041174	0.0751902	0.216747	0.315105	0.266578	0.308977	M47 bisque4|0.5641
2049	COMT|P21964	bisque4	-0.412193	-0.287765	-0.429398	-0.127168	-0.0251915	0.108476	0.0355163	-0.0250571	0.0183672	-0.0617647	0.0817323	-0.0865999	-0.073621	-0.111459	-0.194055	-0.422347	-0.152278	0.0190363	0.0529421	-0.466888	-0.114734	-0.193918	-0.0503865	-0.120725	-0.0855403	-0.0670978	0.115876	0.228977	-0.0661372	-0.438411	0.104835	0.122352	0.0660732	0.148662	0.386615	0.118519	0.133148	-0.0441477	-0.272239	-0.114398	-0.155012	-0.361022	-0.147494	-0.179853	0.0538097	0.174988	-0.093176	0.563932	0.432959	0.386213	0.337843	0.0238281	-0.00298784	0.0370371	0.254211	0.367772	0.283318	0.0749616	0.34872	0.0429089	0.294736	0.449453	0.46693	0.216985	0.271351	0.0654699	0.439521	0.351478	0.284354	0.416213	0.0753842	0.150617	0.00112248	0.312693	0.192037	0.082877	M47 bisque4|0.5639
3185	FADS1|O60427	bisque4	-0.108114	0.0637572	-0.0059321	0.196897	-0.151225	-0.13558	-0.0562893	-0.0824573	0.255788	-0.406686	-0.156714	-0.197654	-0.191146	-0.244954	-0.139576	-0.0811099	-0.0505518	-0.0337241	-0.0524631	-0.364454	-0.429968	-0.301332	0.0953981	-0.134153	-0.187374	-0.33266	0.365364	0.13156	0.32024	-0.230067	-0.131484	0.107519	-0.134936	-0.187859	0.0975166	-0.0391135	-0.157091	-0.317809	-0.387711	-0.334186	-0.267861	-0.506658	-0.439327	-0.434095	-0.303751	0.293487	0.13159	0.558207	0.392408	0.296821	0.217498	0.273358	0.192156	0.00761061	0.385588	0.268527	0.196533	-0.125818	0.200757	-0.0327282	-0.0254283	0.42884	0.335426	0.325626	0.167529	0.18954	0.458292	0.463473	0.337076	0.412091	0.278013	0.169324	0.301758	0.363275	0.177478	0.384211	M47 bisque4|0.5582
6676	ORMDL2|Q53FV1	bisque4	-0.195034	0.0918703	-0.00185148	0.269986	0.03674	0.0333459	0.27165	-0.0145437	0.420111	-0.183021	-0.0778266	-0.180494	-0.23543	-0.1946	-0.290346	-0.126146	-0.0696699	-0.159862	-0.0473852	-0.423305	-0.347188	-0.330791	-0.126214	-0.0738236	-0.21014	-0.340461	0.173308	-0.010017	0.141787	-0.374016	-0.126047	0.145939	0.110725	0.0200226	0.313771	0.181524	0.147812	0.0748547	-0.274664	-0.253827	-0.20233	-0.450597	-0.189638	-0.299475	-0.0871886	0.188909	0.0793338	0.54684	0.291878	0.525779	0.261097	0.276163	0.175494	0.0117277	0.377946	0.41859	0.295203	-0.206206	0.388789	0.121774	0.198825	0.501146	0.501134	0.216069	0.346116	0.31596	0.377538	0.331077	0.321698	0.230211	0.0344036	-0.0702292	0.155746	0.324542	0.203212	0.3325	M47 bisque4|0.5468
3791	GLT8D1|Q68CQ7	bisque4	-0.176982	-0.0311657	-0.0723726	0.256352	0.065346	0.0645411	0.208794	0.0273024	0.377317	-0.212557	-0.12307	-0.173328	-0.224892	-0.199889	-0.275997	-0.144635	-0.032268	-0.186093	-0.0487578	-0.363374	-0.328412	-0.276212	-0.151264	-0.125746	-0.228021	-0.370112	0.259293	0.0894598	0.218584	-0.263958	-0.226429	0.032669	0.127741	0.00233424	0.223672	0.21461	0.0937364	0.0102598	-0.21619	-0.229819	-0.227102	-0.423315	-0.211472	-0.289573	-0.10718	0.273505	0.205739	0.545952	0.347823	0.498903	0.280843	0.356573	0.248658	0.0034026	0.446735	0.291928	0.230733	-0.239654	0.363667	0.147562	0.100943	0.400588	0.416133	0.161032	0.179366	0.171154	0.44463	0.376634	0.222393	0.216987	-0.047445	0.0275598	0.174594	0.270287	0.187791	0.53593	M47 bisque4|0.546
9212	SMIM29|Q86T20	bisque4	0.0372568	-0.0854075	0.0458866	0.232694	0.135895	0.131128	0.258101	-0.0945022	0.202896	-0.237273	-0.0872021	-0.0583599	0.0460407	-0.176134	-0.488321	-0.30639	-0.275303	-0.418039	-0.130205	-0.464556	-0.370173	-0.460057	-0.317376	-0.140243	-0.304248	-0.317532	-0.0734954	-0.183141	-0.0420344	-0.385032	-0.293491	-0.0244099	0.157733	-0.0187519	0.23741	0.278421	0.251902	0.202739	-0.106037	0.0259002	0.0782271	-0.244494	-0.167503	-0.218187	-0.0499736	0.344178	0.209529	0.545135	0.369751	0.531029	0.358805	0.479256	0.427997	0.230668	0.510396	0.466746	0.451948	0.0184316	0.521639	0.280021	0.141568	0.448065	0.480611	0.0976927	0.153618	0.164772	0.370674	0.0806248	0.272752	0.145214	-0.209557	-0.0562518	0.0870474	0.309504	0.252724	0.175008	M47 bisque4|0.5451
134	ACP2|P11117	bisque4	0.218481	0.0329282	0.16344	0.171208	0.141028	-0.0958522	-0.0696741	-0.175568	0.272613	-0.253823	-0.0572439	-0.0346917	-0.0774455	-0.17394	-0.243446	-0.156112	-0.141371	-0.223404	-0.0807819	-0.289127	-0.346795	-0.317527	-0.235398	-0.263172	-0.264084	-0.280725	0.100854	0.016382	0.0666485	-0.260846	-0.389427	-0.256787	0.00965142	-0.234209	-0.0439088	0.247812	0.03524	-0.0176696	-0.27924	-0.180955	-0.115879	-0.29767	-0.280598	-0.292214	-0.161769	0.52219	0.319621	0.531154	0.47767	0.455102	0.442426	0.346475	0.288581	0.140187	0.38491	0.158686	0.265927	-0.200909	0.280013	0.138735	0.039957	0.351349	0.325029	0.102138	0.201452	0.220446	0.302863	0.0350686	0.115626	0.183807	-0.115136	0.170973	0.314928	0.364326	0.27499	0.415967	M47 bisque4|0.5312
7189	PLA2G12A|Q9BZM1	bisque4	0.104694	-0.00967905	0.123966	0.198413	0.008146	-0.242439	0.044103	0.0166449	0.177022	-0.0961364	0.061926	0.0503044	0.150619	0.0905744	-0.104291	-0.0104912	0.0639677	-0.0197099	0.0152028	-0.123263	-0.186235	-0.123858	-0.0514065	-0.142534	-0.0559324	-0.0193885	0.133412	0.0328617	0.126461	-0.207629	-0.166301	-0.166701	0.0221854	-0.0413755	0.0319312	0.0510098	-0.0264277	-0.123028	-0.12136	-0.138958	-0.0968163	-0.195654	-0.234954	-0.20749	-0.0721324	0.34455	0.192241	0.48984	0.315368	0.380414	0.27082	0.11073	0.136133	0.055962	0.309805	0.41857	0.235569	-0.0949673	0.264891	0.0659124	0.175311	0.408186	0.417595	0.206947	0.234793	0.218048	0.233524	0.108158	0.11444	0.121254	-0.0491909	-0.0219276	0.0885248	0.274604	0.190114	0.157789	M47 bisque4|0.4898
4700	ITM2C|Q9NQX7	bisque4	-0.159635	-0.213379	-0.276981	-0.217791	-0.112648	-0.0941234	-0.124233	-0.091227	-0.0796404	0.0704441	0.094807	-0.0431189	0.0881577	0.0297422	-0.0454903	-0.236673	-0.0801646	0.0677341	-0.0251174	-0.371767	-0.0626638	-0.123513	-0.0525964	-0.136095	0.0806211	0.109944	0.102437	0.298731	-0.129474	-0.386361	0.0961271	-0.0162652	0.0732993	0.0847319	0.236184	0.122209	0.0658854	-0.115232	-0.183094	-0.0588731	-0.0773694	-0.257905	-0.120569	-0.0976528	0.0366571	0.210137	-0.0810042	0.479042	0.303414	0.301914	0.228741	-0.183644	-0.0806424	0.0498293	0.120347	0.379071	0.236608	0.00114197	0.216442	0.00934039	0.249967	0.335618	0.400094	0.150688	0.174759	0.0700175	0.344601	0.152291	0.0992727	0.26282	0.000468172	0.144413	-0.0136751	0.259474	0.0639786	-0.0512362	M47 bisque4|0.479
6467	NPRL3|Q12980	bisque4	0.122995	0.0774567	0.150378	-0.0648939	-0.0263369	0.0294527	-0.0569142	-0.225472	0.00617303	-0.204883	-0.0953416	-0.230632	-0.143156	-0.268158	-0.273599	-0.235573	-0.213267	-0.19676	-0.0734644	-0.322917	-0.220879	-0.269426	-0.19078	-0.149745	-0.287927	-0.325833	0.16449	0.063427	0.0735435	-0.277721	-0.0881889	0.0110244	0.123104	0.0202299	0.185265	0.164903	0.0639123	0.040646	-0.177411	-0.0976717	-0.0767428	-0.270949	-0.145259	-0.116883	-0.00027265	0.337969	0.11164	0.474403	0.306686	0.307243	0.257524	0.269164	0.227689	0.130002	0.306841	0.234967	0.244584	-0.0330746	0.295113	0.174116	0.123174	0.358361	0.332633	0.146087	0.218473	0.229439	0.354987	0.164901	0.17365	0.137911	-0.0835536	0.147298	0.257391	0.325601	0.106635	0.276407	M47 bisque4|0.4744
2958	ELOVL5|Q9NYP7	bisque4	-0.0606491	-0.112898	-0.128387	-0.155384	-0.405761	-0.272582	-0.0912488	0.132021	0.222378	-0.132187	0.0646731	-0.0770935	-0.104812	-0.135582	-0.0846184	-0.256829	-0.243545	-0.0864982	-0.00373288	-0.336257	-0.291645	-0.295291	0.0876312	-0.179118	-0.213797	-0.229509	-0.0323608	-0.158073	0.0874182	-0.249874	0.0284665	0.110704	-0.248904	-0.102858	0.111718	-0.14841	-0.166215	-0.189264	-0.154048	-0.065574	0.0102482	-0.297336	-0.341693	-0.243939	-0.0992347	0.36855	0.187621	0.465685	0.446997	0.165571	0.162445	0.102314	0.205155	0.18841	0.325786	0.222962	0.301561	0.119556	0.261576	0.117412	-0.115355	0.316201	0.176522	0.194663	-0.00181405	0.0499949	0.186595	0.288844	0.307271	0.386137	0.254453	0.240531	0.166684	0.282688	0.112844	0.159018	M47 bisque4|0.4657
8275	RNF13|O43567	bisque4	-0.0282052	0.0439482	0.00792988	0.337371	0.114149	-0.130487	0.232586	0.00986201	0.335351	-0.0652961	-0.0794203	0.0197953	0.0247204	-0.0889888	-0.212948	0.000735713	0.0788721	-0.136354	-0.0575305	-0.171915	-0.222517	-0.136026	-0.156979	-0.158456	-0.203728	-0.208222	0.20599	0.0422955	0.132375	-0.164618	-0.182673	-0.118482	0.00313478	-0.0627822	0.0557396	0.184166	0.0277456	-0.0234324	-0.160392	-0.18542	-0.134702	-0.293381	-0.211546	-0.263579	-0.152392	0.302803	0.195072	0.465456	0.293627	0.446652	0.236067	0.19024	0.180826	0.0423818	0.307605	0.34495	0.201672	-0.107008	0.231612	0.0192062	0.126431	0.35443	0.418314	0.123063	0.208038	0.250093	0.267957	0.105869	0.0929255	0.166949	-0.0916649	-0.0574586	0.139831	0.265585	0.143135	0.353513	M47 bisque4|0.4655
9208	SMIM12|Q96EX1	bisque4	0.101918	0.143067	0.193272	0.146047	0.134744	0.00268221	0.0467722	-0.121161	0.325823	-0.323718	-0.181507	-0.083968	-0.138235	-0.255788	-0.385349	-0.0655492	-0.180199	-0.35004	-0.214119	-0.38344	-0.411537	-0.4525	-0.225351	-0.17842	-0.288711	-0.230578	0.00518127	-0.152109	0.119792	-0.273517	-0.31205	-0.0152207	0.100052	-0.125895	0.118871	0.233512	0.143703	0.0851296	-0.249081	-0.202663	-0.123324	-0.331764	-0.165883	-0.309883	-0.103386	0.384294	0.324098	0.461081	0.462446	0.412571	0.354086	0.40617	0.32111	0.0706361	0.267433	0.199051	0.215558	-0.143059	0.30606	0.18178	0.0337226	0.417145	0.384064	0.149895	0.2111	0.275564	0.326217	0.0559935	0.18784	0.137251	-0.0845013	0.175968	0.31995	0.365277	0.354096	0.304251	M47 bisque4|0.4611
10090	TMEM161B|Q8NDZ6	bisque4	0.123332	-0.074777	0.0329125	-0.105737	-0.179383	-0.123615	-0.133285	-0.0827701	0.174398	-0.265959	-0.0440079	-0.19236	-0.0469477	-0.126669	-0.222732	-0.139291	-0.130474	-0.108253	-0.183879	-0.268395	-0.341027	-0.253068	0.0143547	-0.169211	-0.0553796	-0.176722	0.0404959	-0.0209994	0.194676	-0.177285	-0.164902	0.0262191	-0.166364	-0.115152	0.0303623	-0.0514313	-0.14503	-0.177275	-0.119573	-0.147707	-0.0477235	-0.333419	-0.310644	-0.268736	-0.166131	0.43418	0.260844	0.451833	0.451196	0.210631	0.255115	0.160632	0.182109	0.120076	0.274555	0.0945288	0.183445	-0.0987807	0.237608	0.102226	-0.157348	0.298043	0.163436	0.145932	0.0225774	-0.0145194	0.120408	0.199404	0.105649	0.23935	0.118919	0.184186	0.164873	0.226052	0.202902	0.33919	M47 bisque4|0.4518
6216	NDUFA4L2|Q9NRX3	bisque4	-0.110948	-0.220947	-0.253192	-0.216313	0.0842698	-0.00914652	-0.102972	-0.211909	-0.0846635	0.0304518	0.0288747	-0.00132239	-0.0739239	-0.173528	-0.148732	-0.271943	-0.185714	-0.168497	0.0167286	-0.322639	0.0416284	-0.137006	-0.239185	-0.200894	-0.238395	-0.140627	-0.106353	0.092474	-0.225017	-0.401992	0.107529	-0.00369811	0.222056	0.126489	0.260057	0.271121	0.274915	0.0807138	-0.0526679	0.0915916	0.033842	-0.0468513	0.083371	0.0914569	0.217462	0.315279	0.0817505	0.442895	0.369208	0.35714	0.45911	-0.126588	-0.0684708	0.0329741	0.0187808	0.214401	0.208353	0.0897647	0.379459	0.193771	0.222859	0.362921	0.321146	0.0409065	0.0556841	0.0432031	0.319755	-0.0520588	0.130213	0.272777	-0.0727023	0.382014	0.155226	0.411494	0.366543	0.073655	M47 bisque4|0.4429
11356	ZNF696|Q9H7X3	bisque4	-0.0324379	-0.111969	-0.0623462	0.0120727	-0.17961	-0.106722	0.00173472	-0.111469	0.149674	-0.308206	-0.0606777	-0.169719	-0.217985	-0.137823	-0.298637	-0.174602	-0.111521	-0.0686033	-0.0793761	-0.387419	-0.295244	-0.271144	0.0058888	-0.0515868	-0.0642509	-0.205904	-0.074367	-0.158943	0.0930615	-0.20558	-0.0187669	0.0901205	-0.217424	-0.0188535	0.169032	-0.0615154	-0.129936	-0.150601	-0.111759	-0.088678	-0.0254512	-0.333806	-0.306326	-0.216169	-0.109163	0.263166	0.0944368	0.41912	0.268284	0.215716	0.151858	0.248241	0.313644	0.196208	0.393981	0.421337	0.36042	0.0265489	0.26736	0.0741256	0.0271992	0.357666	0.307167	0.201445	0.12547	0.026271	0.13449	0.210924	0.193267	0.172566	0.0663519	0.0179619	0.0702987	0.19698	0.0970497	0.192676	M47 bisque4|0.4191
11397	ZSCAN25|Q6NSZ9	bisque4	0.0348273	-0.090306	0.0146326	0.0233727	-0.0327116	-0.0357375	0.0333114	-0.18361	0.138309	-0.0141415	-0.174899	-0.130552	-0.105504	-0.176408	-0.222782	-0.127298	-0.0536031	-0.114499	0.0506606	-0.351131	-0.214179	-0.213041	-0.19706	-0.192355	-0.195362	-0.134103	-0.0553784	-0.0973109	-0.168346	-0.508122	-0.0526056	0.0969859	0.0941408	0.0796768	0.276309	0.201413	0.16624	0.0339822	-0.0703737	-0.0125458	0.022851	-0.275277	-0.0910409	-0.081255	0.0638092	0.269817	0.0849834	0.394635	0.208275	0.413682	0.188027	0.134882	0.140563	0.151962	0.29382	0.390682	0.373252	0.0195421	0.38248	0.249716	0.0960886	0.31033	0.335059	0.0273699	0.213334	0.153737	0.213508	0.0672072	0.189597	0.0795743	-0.0986739	-0.20699	-0.029347	0.18268	0.0723497	0.216279	M47 bisque4|0.3946
4349	HSD17B7|P56937	bisque4	-0.0852579	0.032112	-0.0587188	0.106835	-0.130119	-0.0849661	0.0894911	0.159925	0.311579	-0.0607409	0.0314671	-0.0273617	-0.0432287	0.0270874	-0.115113	-0.036825	-0.0558614	0.0182281	-0.187611	-0.325772	-0.378435	-0.305398	0.0914295	-0.0780336	-0.0884434	-0.114347	0.168142	0.033714	0.200475	-0.0879659	-0.120723	0.0461503	-0.174696	-0.141826	0.0772107	-0.0543132	-0.140897	-0.116483	-0.243408	-0.264809	-0.174827	-0.416195	-0.333699	-0.385776	-0.233335	0.202703	0.104864	0.392626	0.306836	0.284982	0.162301	0.123621	0.14117	0.0557706	0.280226	0.231779	0.190103	-0.164615	0.16964	-0.0543897	-0.00199142	0.32129	0.250062	0.24572	0.155662	0.145062	0.19719	0.264283	0.189627	0.301685	0.2264	0.0704586	0.156608	0.230359	0.239555	0.210452	M47 bisque4|0.3926
60	ABHD13|Q7L211	bisque4	0.229575	-0.0557515	0.149943	0.0132365	0.119296	-0.179883	-0.185684	-0.0886116	0.125983	0.00999222	-0.0846143	0.0264989	0.00298443	-0.0606854	-0.188837	-0.0608803	-0.0111636	-0.110887	0.0250632	-0.161391	-0.0903888	-0.06218	-0.158817	-0.211855	-0.0839844	-0.069564	-0.00304429	-0.0390483	-0.0944577	-0.307415	-0.0497702	-0.126893	0.114603	0.0200747	0.0818467	0.0928253	0.0378232	-0.0344094	-0.0424645	-0.032954	-0.0203229	-0.144228	-0.118079	-0.0287119	0.0438514	0.426046	0.279459	0.388901	0.281673	0.334932	0.260529	0.00802591	0.102276	0.0977049	0.204965	0.311211	0.27519	0.0249511	0.337377	0.268749	0.11318	0.286518	0.266957	0.0341424	0.151519	0.0938103	0.0999403	-0.0709508	0.167356	-0.00331948	-0.154737	-0.0190737	0.0965116	0.199641	0.0490037	0.250172	M47 bisque4|0.3889
6696	OSTM1|Q86WC4	bisque4	0.168195	-0.0693673	0.0933661	-0.265854	-0.188685	-0.334964	-0.329356	-0.042473	0.0591575	-0.0709603	0.0615859	-0.170916	-0.0798819	-0.119861	-0.0169128	-0.146102	-0.154089	-0.0835019	0.0507746	-0.133517	-0.13293	-0.117172	0.00519768	-0.235716	-0.144228	-0.123352	-0.0932884	-0.0899788	-0.0243064	-0.241657	0.026278	0.0393795	-0.118622	-0.0745732	0.0579058	-0.0704864	-0.0823772	-0.154966	-0.0615407	-0.0409659	-0.0072989	-0.0946795	-0.19735	-0.111338	0.00593962	0.437829	0.29374	0.384474	0.363727	0.185278	0.281558	-0.0812087	0.0598183	0.0902689	0.103028	0.226982	0.218244	0.111927	0.273647	0.192211	-0.0642351	0.292336	0.148852	0.102281	-0.000818897	0.0279462	0.0901725	0.0700057	0.165699	0.263509	0.132465	0.227799	0.268601	0.326585	0.175949	0.14534	M47 bisque4|0.3845
7261	PLOD2|O00469	bisque4	-0.291247	-0.117651	-0.310381	0.0495724	0.00784184	-0.274433	-0.125015	0.248454	0.329682	-0.218289	-0.0136821	0.105011	0.0128102	0.0513573	0.00847958	-0.173103	-0.023236	0.0266951	0.130104	-0.119111	0.0264255	0.0271896	0.0241535	-0.150972	-0.00650158	-0.0883325	0.100691	0.112392	0.0432129	-0.138406	0.196874	0.109411	-0.0507759	0.0751795	0.1837	-0.103689	-0.00532705	0.0491633	-0.112881	-0.0802265	-0.134349	-0.125301	-0.0880071	-0.0758876	0.0761766	0.166415	0.0990712	0.344437	0.242249	0.238307	0.286884	-0.0662624	-0.0647442	-0.0767669	0.0839942	0.0827274	0.0771003	0.139664	0.257609	0.0854491	0.0819599	0.252613	0.185484	0.139396	-0.0258268	0.0240188	0.16224	0.214784	0.146357	0.239568	0.152103	0.182372	0.162837	0.227196	0.114135	0.120418	M47 bisque4|0.3444
7834	QPCTL|Q9NXS2	bisque4	0.197742	0.0790701	0.198795	-0.063716	-0.221156	-0.0838548	-0.0725473	-0.16385	0.0341586	-0.186105	-0.0241374	-0.31649	-0.0334567	-0.112311	-0.109024	-0.0262006	-0.114248	0.0441201	-0.152032	-0.241913	-0.366725	-0.256407	0.209439	0.0913175	0.202269	0.100716	-0.092931	-0.156363	0.0973368	-0.125509	-0.176758	-0.10264	-0.347756	-0.250223	-0.149539	-0.195705	-0.329185	-0.34951	-0.182279	-0.191621	-0.0634235	-0.334418	-0.433935	-0.321678	-0.288024	0.263293	0.0682451	0.332466	0.212416	0.0122778	-0.00862476	0.134623	0.200083	0.141501	0.216267	0.325946	0.216375	-0.014438	0.0406911	-0.0914375	0.0134129	0.281669	0.177113	0.249103	0.190003	0.132842	-0.0258259	0.0457704	0.194492	0.189395	0.194175	0.0973979	0.198679	0.244224	0.102725	0.152349	M47 bisque4|0.3325
7120	PIGH|Q14442	bisque4	0.0189494	-0.0329975	0.0255332	0.00234134	-0.01616	-0.0742064	0.0550738	-0.0945403	0.055251	-0.00837732	0.0118834	0.0412808	0.261073	0.0865388	-0.226733	-0.0811885	-0.0489238	-0.0750978	-0.0757398	-0.195981	-0.129549	-0.112918	-0.0719556	-0.149621	-0.0723691	-0.07541	0.1266	0.0880288	0.0274571	-0.14558	-0.0751487	-0.0786491	-0.0808325	-0.0425958	0.0589089	0.0593625	0.00168829	-0.0836128	-0.100299	-0.0942109	-0.0366529	-0.191441	-0.136615	-0.134091	-0.0778102	0.200972	0.0489357	0.323513	0.184803	0.218063	0.0977595	-0.0221917	0.0766448	0.0981551	0.151145	0.269834	0.16767	0.00435204	0.144206	-0.0369639	0.0624981	0.229948	0.245863	0.0936832	0.163649	0.0764208	0.15878	0.0825276	0.153251	0.0721404	-0.0714341	-0.0904703	0.0158387	0.144032	0.0666198	0.144578	M47 bisque4|0.3235
7634	PRRC1|Q96M27	bisque4	0.0253307	-0.0704918	0.00378999	0.164745	0.22794	-0.0716708	-0.0887376	-0.0703053	0.051441	0.0323861	0.111789	-0.0151928	0.00240644	0.0722313	-0.0285167	0.0359621	0.1457	0.0808369	0.236415	-0.113325	-0.191757	-0.0413785	-0.174542	-0.162389	-0.131527	-0.156935	-0.053001	-0.125895	-0.0934026	-0.249405	-0.175154	-0.17622	-0.0458655	-0.191175	0.00820923	0.0767833	0.00892466	-0.0288206	-0.231521	-0.122335	-0.070678	-0.220874	-0.210083	-0.183637	-0.0823262	0.298605	0.191001	0.321172	0.216434	0.284516	0.276499	0.112947	0.0908249	0.094011	0.287495	0.227291	0.282799	0.137439	0.258362	0.118045	0.0660439	0.234369	0.239307	0.0520159	0.204386	0.0177353	0.0732417	0.0549785	0.299318	0.0719802	-0.0884329	-0.0300267	0.124	0.176024	0.083964	0.301781	M47 bisque4|0.3212
4543	IL1R1|P14778	bisque4	-0.208555	-0.084769	-0.176234	0.0404609	-0.00500914	-0.0482254	-0.0932047	0.14168	0.345634	-0.117118	-0.023657	-0.0277474	-0.0602278	-0.0663021	-0.0785323	-0.122764	-0.0676842	-0.0913619	0.0172839	-0.218799	-0.220703	-0.174868	9.43829e-05	-0.120447	-0.163741	-0.266397	0.153185	0.0113869	0.207399	-0.104008	0.00346237	0.168391	-0.0408587	-0.0185199	0.172059	0.00159075	-0.0279323	-0.118579	-0.20586	-0.20913	-0.177089	-0.279787	-0.184676	-0.255325	-0.100343	0.151408	0.218665	0.300299	0.345017	0.201091	0.216117	0.211997	0.126034	-0.0258303	0.196616	0.0484231	0.073071	-0.0643561	0.193297	0.0630664	-0.0935053	0.195128	0.0886716	0.13002	-0.0344933	-0.0313806	0.299414	0.361162	0.262643	0.324841	0.173401	0.200585	0.191085	0.198548	0.194022	0.32402	M47 bisque4|0.3003
6177	NCKAP1L|P55160	brown4	-0.326747	-0.142124	-0.325051	0.0819758	0.079908	-0.344848	-0.0770459	0.820008	0.394522	0.127232	0.313754	0.216761	0.0939351	0.369714	0.336402	0.140692	0.360011	0.311356	0.33613	0.284314	0.339965	0.433713	0.110394	0.00877502	0.182872	0.0699299	0.0310409	0.090403	-0.0477759	0.0110206	0.302443	0.0626293	0.071678	0.200444	0.134397	-0.250637	-0.0429123	0.129703	0.0643021	-0.0160437	-0.148759	0.114676	0.0842099	0.132798	0.204736	-0.114308	-0.0152927	0.00876153	-0.0138167	0.0637064	-0.0175124	-0.310317	-0.291968	-0.220776	-0.145229	0.00240528	-0.0921342	0.0493794	0.0790851	0.0293068	0.158142	-0.0249675	-0.0418639	0.0206613	-0.1198	-0.0451196	-0.149465	0.149573	-0.0451128	0.0398269	0.0891134	0.0148741	-0.0877937	-0.0561496	-0.122551	-0.131201	M46 brown4|0.82
2681	DOCK2|Q92608	brown4	-0.349994	-0.215447	-0.373153	-0.028909	-0.0681648	-0.218047	-0.0403634	0.800583	0.458545	0.0845319	0.198932	0.185838	-0.0169919	0.197051	0.120973	-0.0257349	0.0762175	0.0888093	0.141065	0.0400842	0.161935	0.132344	0.0420457	-0.0641783	0.0900012	0.0263951	-0.119809	-0.0444341	-0.064198	-0.0469444	0.269737	0.281507	0.0109961	0.23617	0.282101	-0.139422	0.0857671	0.274427	0.111592	0.0550968	-0.0128303	0.0244233	0.144096	0.059907	0.228292	-0.0907928	0.0618167	0.0090296	0.0623967	0.123522	0.014384	-0.165142	-0.113754	-0.0769515	-0.0915957	0.0273532	-0.00693502	0.0547952	0.141263	0.145286	0.0056824	-0.0269713	-0.0119405	-0.0685353	-0.185812	-0.150924	-0.0976369	0.216157	-0.0415819	0.109768	0.111981	-0.0351407	-0.125095	-0.0722893	-0.0478244	-0.145844	M46 brown4|0.8006
650	ARHGAP45|Q92619	brown4	-0.404881	-0.103674	-0.306299	0.100816	0.027959	-0.294435	-0.000949522	0.75995	0.409903	0.154858	0.202809	0.26275	0.207121	0.360653	0.151644	0.0702366	0.21507	0.106902	0.253789	0.219146	0.321996	0.300383	0.0692488	-0.0196067	0.113054	0.0582614	0.0179522	0.00589033	-0.0156018	-0.0124324	0.377269	0.263447	0.15656	0.336765	0.30069	-0.13003	0.143171	0.218783	0.116494	0.0076781	-0.126311	0.129275	0.231127	0.155758	0.264115	-0.187266	-0.0455467	-0.01844	-0.0718167	0.0883859	0.00661934	-0.220297	-0.267993	-0.26074	-0.160948	0.0836592	-0.128547	0.0549544	0.132893	0.0836122	0.155347	0.0179667	0.0586615	0.0115304	-0.125462	0.000370878	-0.0230295	0.142861	-0.11276	-0.063672	0.00635757	-0.153069	-0.153614	-0.0766201	-0.134296	-0.175712	M46 brown4|0.7599
10812	VAV1|P15498	brown4	-0.279803	-0.101621	-0.199118	0.0558956	-0.174941	-0.254072	-0.0569226	0.756728	0.587539	-0.0671148	0.0789633	0.132559	-0.0786143	0.123969	0.053058	-0.0326258	0.0162973	0.00987731	0.0757964	-0.0658038	-0.0365488	-0.0245061	0.122741	-0.0758431	0.00880995	-0.136644	0.00351526	-0.0869532	0.136726	-0.0562687	0.195472	0.324009	-0.00791987	0.158889	0.274384	-0.173862	-0.0026772	0.0955637	0.00701231	-0.0755544	-0.110162	-0.134998	-0.0282316	-0.0901956	0.0782602	0.0110669	0.123262	0.146099	0.227453	0.139822	0.0236176	0.0401541	0.00692661	-0.0989257	0.0582476	0.0834812	-0.0137168	-0.00708765	0.169903	0.150749	-0.0734042	0.075642	0.0425859	0.0624213	-0.149017	-0.0493638	0.0689615	0.36339	0.100237	0.226985	0.201067	0.0201316	0.01156	0.0223575	-0.0650426	0.0351464	M46 brown4|0.7567
653	ARHGAP9|Q9BRR9	brown4	-0.274642	-0.166182	-0.306033	0.0534903	-0.0285189	-0.226089	0.0139428	0.75658	0.330298	0.201594	0.198516	0.289649	0.000267764	0.318075	0.256878	0.141564	0.17024	0.0817208	0.0297194	0.30276	0.379104	0.316154	0.019523	-0.023685	0.174334	0.22781	-0.0634677	0.0507697	-0.0382102	0.206265	0.299388	0.294895	0.0662831	0.298501	0.198583	-0.113406	0.152773	0.386132	0.339464	0.176671	0.0804232	0.292967	0.392401	0.259337	0.317641	-0.300931	0.0162097	-0.302349	-0.191226	-0.0816609	-0.149799	-0.31141	-0.228825	-0.152591	-0.325199	-0.143503	-0.21445	0.0677999	-0.0781244	0.0952302	-0.0550162	-0.305006	-0.216732	-0.251241	-0.326139	-0.255169	-0.235178	0.0889935	-0.283158	-0.0958354	0.0399909	-0.185664	-0.239268	-0.327666	-0.15338	-0.226191	M46 brown4|0.7566
554	APBB1IP|Q7Z5R6	brown4	-0.219813	-0.288129	-0.321827	0.0555446	0.0739092	-0.262551	-0.0143911	0.724228	0.279168	0.148044	0.190562	0.269722	0.0655977	0.253875	0.129058	0.0145581	0.157666	-9.26e-05	0.181448	0.288869	0.456535	0.346658	-0.199755	-0.106589	0.0335697	0.0873642	-0.172747	-0.0274465	-0.209048	0.0185407	0.249699	0.115821	0.18786	0.338024	0.234155	-0.0393182	0.257862	0.497406	0.445177	0.347514	0.230151	0.390883	0.413052	0.393403	0.468307	-0.154886	0.0470324	-0.187852	-0.202236	0.100152	0.00982192	-0.254881	-0.123532	0.0194371	-0.148731	0.0258851	0.0256722	0.140397	0.157732	0.273489	0.10133	-0.198293	-0.100872	-0.278491	-0.265611	-0.219254	-0.20429	-0.0450088	-0.21063	-0.264182	-0.183441	-0.279223	-0.323977	-0.293375	-0.136003	-0.272045	M46 brown4|0.7242
2687	DOCK8|Q8NF50	brown4	-0.429356	-0.156719	-0.415274	0.173558	0.109906	0.0630977	0.0826246	0.716203	0.412776	0.154392	0.107243	0.245241	0.0433713	0.267159	0.103536	0.0804565	0.124681	0.0473422	0.0556241	0.119317	0.155875	0.152899	0.0146027	0.0918306	0.0844099	0.0778733	0.120649	0.161121	0.111513	0.183012	0.116514	0.150913	0.0753987	0.183207	0.179518	0.0696366	0.157903	0.276694	0.0109724	-0.0480618	-0.116141	0.0293234	0.169199	-0.0189295	0.091667	-0.207521	0.0688158	-0.10126	-0.026026	0.0800037	0.024827	-0.0376215	-0.12616	-0.191191	-0.160487	-0.140994	-0.185619	-0.148477	0.00793182	-0.0547711	-0.00216222	-0.116355	-0.0729217	-0.0700529	-0.238316	-0.18096	0.126973	0.200265	-0.0643917	0.00492608	-0.0167193	-0.0593737	-0.080074	-0.170388	0.0144022	-0.0214721	M46 brown4|0.7162
3481	FMNL1|O95466	brown4	-0.236927	-0.181421	-0.320037	0.0999002	0.184743	-0.305674	0.0213377	0.711303	0.444397	0.249567	0.149018	0.544631	0.206688	0.357074	0.149822	0.153406	0.185733	-0.0856103	0.0854925	0.443914	0.495921	0.365356	-0.245984	-0.208363	0.0202173	0.236678	0.0136648	0.188844	-0.0722978	0.194587	0.151175	0.0272883	0.203213	0.242259	0.0638042	0.194127	0.321428	0.492402	0.309331	0.174899	0.0517646	0.446416	0.504953	0.290527	0.361224	-0.135107	0.22085	-0.241837	-0.0938632	0.0825784	0.133155	-0.290274	-0.235417	-0.177828	-0.439209	-0.254846	-0.272851	-0.103795	-0.0711975	0.0446404	-0.00786779	-0.338725	-0.179178	-0.376855	-0.368341	-0.217058	-0.0643687	-0.171404	-0.447409	-0.21913	-0.278775	-0.165747	-0.2136	-0.299183	-0.0538895	-0.226584	M46 brown4|0.7113
9669	SYK|P43405	brown4	-0.217211	-0.340305	-0.361405	-0.013473	0.0641812	-0.35139	-0.127793	0.709837	0.262712	0.131365	0.208335	0.293454	0.01062	0.202496	0.124803	-0.0396252	0.124923	-0.00794648	0.260018	0.194904	0.462187	0.318222	-0.175698	-0.180283	-0.00107068	0.0609809	-0.309891	-0.154654	-0.303251	-0.0969253	0.410138	0.276721	0.256203	0.448409	0.36569	-0.0424341	0.295402	0.475966	0.424142	0.371946	0.218409	0.365665	0.461628	0.439361	0.54888	-0.0649983	0.0706693	-0.0999379	-0.0632998	0.100011	0.0626023	-0.308883	-0.166641	-0.0281853	-0.20577	0.0364352	0.0122756	0.30125	0.217153	0.403161	0.0817488	-0.136674	-0.0458105	-0.280589	-0.290113	-0.240512	-0.215284	-0.0288506	-0.197628	-0.11575	-0.125215	-0.118598	-0.262057	-0.175877	-0.146846	-0.26785	M46 brown4|0.7098
5216	LPXN|O60711	brown4	-0.270044	-0.0779067	-0.257954	-0.0161672	-0.058475	-0.064555	0.123388	0.692097	0.282299	0.127944	0.175837	-0.00636989	0.0561158	0.246891	0.197307	0.101446	0.133901	0.198949	0.0488373	-0.0056503	0.0325404	0.107578	0.148976	0.0885658	0.228982	0.125772	0.0548769	0.0949935	0.0131979	0.0134763	0.166702	0.159991	-0.0328114	0.106738	0.201956	-0.227522	-0.0517194	0.137685	-0.0240291	-0.0544219	-0.0702262	-0.111885	-0.0535089	-0.0722957	0.0342618	-0.127564	-0.0574346	0.0255775	0.00191877	0.0357742	-0.123245	-0.158198	-0.119284	-0.0748599	-0.0261032	0.13913	0.0279169	0.044666	0.0841884	0.013169	0.073532	0.0414063	0.0120968	0.0977454	-0.0344099	-0.0470163	-0.0487412	0.274929	0.0626815	0.059665	0.127326	-0.0572553	-0.08391	-0.0634502	-0.106506	-0.0854133	M46 brown4|0.6921
10922	WDFY4|Q6ZS81	brown4	-0.279142	-0.048452	-0.298919	0.155432	0.0642227	-0.103254	0.212721	0.689259	0.439013	0.100716	0.127972	0.118527	0.114279	0.303427	0.084035	0.198082	0.119535	-0.00751237	-0.153959	0.139713	0.0330969	0.0550911	-0.00829603	-0.00967852	0.124267	0.167488	0.140431	0.181383	0.179459	0.253511	-0.0129805	0.09819	-0.09355	0.0169422	0.0448474	0.0402803	0.0705391	0.235379	0.0294043	-0.0889397	-0.0529478	0.0112121	0.0984072	-0.133746	0.00497023	-0.169205	0.110662	-0.10437	-0.0273337	0.0491597	-0.0273542	-0.00975381	-0.000372704	-0.082678	-0.172341	-0.135643	-0.202072	-0.154061	-0.102293	-0.128586	-0.10098	-0.175875	-0.120239	-0.107335	-0.259114	-0.162657	0.0427905	0.141769	-0.15331	-0.0308154	-0.0249809	-0.102422	-0.0778094	-0.196249	0.0412275	-0.0759107	M46 brown4|0.6893
6065	MYO1G|B0I1T2	brown4	-0.185083	-0.154776	-0.262461	0.0890926	0.00895904	-0.321536	0.0169424	0.681351	0.385716	0.139486	0.18271	0.167577	0.165847	0.356814	0.177106	0.092968	0.189195	0.122964	0.106738	0.131957	0.144129	0.20416	-0.0100173	-0.183311	0.117158	0.124574	0.0150491	0.0840941	-0.00591544	0.0326753	0.109981	-0.00915525	-0.047648	0.0291524	0.0549772	-0.100696	-0.00251899	0.177502	0.0122678	-0.0373689	-0.0619583	0.029362	0.0233037	-0.00651153	0.093025	0.0640631	0.149199	0.0610537	0.0668805	0.169934	0.157549	-0.238826	-0.166779	-0.0847016	-0.10411	-0.00700874	-0.0314092	0.0175081	0.122767	0.0501885	0.000118031	-0.00779855	-0.022608	-0.0691262	-0.170439	-0.119142	-0.0573449	0.0766729	-0.0190916	-0.00926058	-0.00624345	0.00988622	-0.024219	-0.0407632	0.0427648	0.0134032	M46 brown4|0.6814
8941	SKAP2|O75563	brown4	-0.364046	-0.150192	-0.341887	0.23885	0.240682	-0.173291	0.0313235	0.657179	0.299622	0.0369951	0.145779	0.335251	0.253089	0.350733	0.21025	0.0566621	0.337099	0.204376	0.339856	0.292212	0.384274	0.389091	-0.1397	0.0164684	0.0848245	0.00991519	0.0668467	0.148749	-0.154349	-0.106528	0.168865	-0.0139863	0.243001	0.280731	0.222947	-0.0226388	0.206487	0.379415	0.13575	0.104114	-0.0315997	0.201981	0.24409	0.166021	0.286403	-0.205783	-0.113267	-0.0119259	-0.210909	0.267711	0.0752348	-0.242006	-0.25363	-0.138686	-0.0414541	0.0670855	0.0280252	0.00548615	0.175246	0.0706105	0.315387	0.0244534	0.15083	-0.0462912	-0.00365843	0.014052	-0.0175352	0.0881063	-0.157644	-0.173903	-0.160529	-0.261518	-0.259239	-0.115038	-0.0741471	-0.270758	M46 brown4|0.6572
7762	PTPN6|P29350	brown4	-0.307459	-0.308911	-0.357612	0.14286	0.183855	-0.275964	-0.0125217	0.650551	0.440099	0.0265862	0.0848653	0.292743	-0.0881492	0.123966	-0.104423	-0.0765875	0.0963857	-0.227413	0.14761	0.0783421	0.362714	0.16619	-0.392224	-0.269188	-0.15914	-0.026231	-0.180334	-0.0803441	-0.207347	-0.229025	0.255369	0.299647	0.363571	0.486721	0.474038	0.231456	0.521779	0.599123	0.374511	0.299997	0.173306	0.269189	0.523793	0.344463	0.561028	-0.0395115	0.171668	0.0357248	-0.0208074	0.360937	0.228191	-0.123921	-0.097597	-0.0420743	-0.131462	0.211504	0.062155	0.0887198	0.358613	0.442441	0.188206	-0.00358965	0.169594	-0.327648	-0.207188	-0.130858	0.0605529	0.0325047	-0.209761	-0.19884	-0.306673	-0.302931	-0.243952	-0.127721	-0.00758123	-0.105841	M46 brown4|0.6506
1486	CCDC88B|A6NC98	brown4	-0.0663494	0.0570813	-0.047865	-0.0283735	-0.13775	-0.252592	0.0596272	0.641697	0.325199	0.242059	0.122086	0.261558	0.17378	0.360169	0.193	0.349363	0.162577	0.100033	-0.208901	0.294976	0.0550806	0.114404	0.156192	-0.0161997	0.175933	0.287675	0.0215881	0.088727	0.222621	0.356275	0.0348776	0.0634643	-0.232459	-0.108897	-0.152481	-0.128527	-0.126217	0.0262214	0.0280984	-0.158503	-0.0758791	0.0645464	0.0458992	-0.129891	-0.108354	-0.151977	0.103314	-0.219154	-0.0671537	-0.169659	-0.134426	-0.271687	-0.170968	-0.151808	-0.374946	-0.203667	-0.330948	-0.20646	-0.318598	-0.238963	-0.211114	-0.220578	-0.232379	-0.0829726	-0.224977	-0.129301	-0.167099	-0.0308196	-0.149363	-0.0340427	0.108229	-0.0398636	0.0222258	-0.149988	0.0585857	-0.0736983	M46 brown4|0.6417
5094	LCP1|P13796	brown4	-0.148459	-0.0381485	-0.171039	0.392388	0.235142	-0.362877	-0.0146208	0.63954	0.549004	0.0233037	0.0981244	0.445663	0.173094	0.356642	0.252819	0.312341	0.378661	0.0871618	0.143541	0.332804	0.155957	0.273518	-0.128332	-0.173561	0.0071931	-0.0201176	0.138424	0.179624	0.0595111	0.118274	-0.111877	-0.173881	-0.0120351	-0.114893	-0.120724	0.0591411	0.0704697	0.242587	0.000822831	-0.0750833	-0.104647	0.116337	0.06234	-0.0233065	0.0503137	0.047292	0.248695	-0.0155635	0.0855635	0.226478	0.21541	-0.0946662	-0.145387	-0.161116	-0.13077	-0.164217	-0.130788	-0.186085	0.0179341	-0.0232373	-0.017533	-0.119362	-0.0772079	-0.178179	-0.216664	-0.0714417	-0.0143515	-0.0453003	-0.156865	-0.0642212	-0.0903156	0.0186951	0.023499	-0.0917396	0.0892932	0.0480304	M46 brown4|0.6395
9941	THEMIS2|Q5TEJ8	brown4	-0.135913	0.00458839	-0.0481615	0.222219	-0.0281201	-0.178559	0.0178508	0.637473	0.605315	-0.0946784	-0.0081785	0.197785	-0.0212105	0.15618	0.0625527	0.164194	0.132982	-0.010936	0.0206615	0.169166	-0.00357612	0.0625979	-0.000605055	-0.0330728	0.0516053	-0.00515417	0.0943894	-0.0211514	0.156994	0.131124	-0.0611573	0.0664867	-0.0467619	0.0198933	0.0570806	-0.0427399	0.0623533	0.215215	0.0938741	-0.0566812	-0.0336768	0.00670896	0.040029	-0.0910917	0.0155001	-0.0734414	0.155909	-0.0379191	-0.0312464	0.149428	-0.022537	0.110166	0.0443869	-0.0541783	0.00773461	0.0573614	-0.0390315	-0.21277	0.04251	0.0396353	-0.0506555	-0.0747037	-0.0434343	-0.0764157	-0.138631	-0.021305	-0.0448357	0.16347	-0.129936	-0.0532615	0.0112214	-0.261357	-0.0830992	-0.145359	-0.0555454	-0.00358996	M46 brown4|0.6375
962	BARGIN|Q6ZT62	brown4	-0.377541	0.0955168	-0.17785	0.0788538	0.0515688	-0.222756	-0.122137	0.62755	0.250086	0.0626316	0.190779	0.0772728	0.103086	0.307913	0.33248	0.130019	0.316235	0.349096	0.454678	0.435233	0.419122	0.539827	0.345689	0.204306	0.34916	0.169386	0.0237099	-0.0417584	0.0938357	0.141077	0.469617	0.282308	0.105378	0.277985	0.136014	-0.407528	-0.0840749	0.0525237	0.0357001	-0.0714707	-0.26608	0.190102	0.143558	0.147538	0.171783	-0.34549	-0.176184	-0.190169	-0.230854	-0.172661	-0.195632	-0.294606	-0.380239	-0.414908	-0.237339	-0.0593682	-0.288754	0.169168	-0.0552814	-0.0594276	0.177225	-0.00804746	-0.0600875	0.15699	-0.0636864	0.0970516	-0.188192	0.223147	-0.0397428	0.0169406	0.265524	-0.0131786	0.0109751	-0.0189657	-0.159338	-0.161896	M46 brown4|0.6276
2489	DEF6|Q9H4E7	brown4	-0.287549	0.00393754	-0.165059	0.143608	0.159879	-0.0961024	0.0939929	0.609313	0.303105	0.226481	0.0194121	0.389941	0.179919	0.326853	0.213458	0.226302	0.303659	0.150625	0.150363	0.456931	0.463887	0.421432	0.018626	0.12826	0.254368	0.206379	0.0198667	0.0841571	0.0222811	0.271888	0.252398	0.0790337	0.211697	0.315798	0.0981748	-0.0153442	0.191088	0.360893	0.258301	0.0371071	-0.102953	0.328437	0.414957	0.272974	0.270567	-0.383528	-0.0668063	-0.359503	-0.310975	-0.0623733	-0.142831	-0.266156	-0.349085	-0.340849	-0.372083	-0.257405	-0.362552	-0.127234	-0.133535	-0.0548082	0.106151	-0.278923	-0.166381	-0.148388	-0.180779	-0.0819124	-0.205703	-0.0751922	-0.328694	-0.284464	-0.12521	-0.231327	-0.221156	-0.296234	-0.168494	-0.217617	M46 brown4|0.6093
9558	STK4|Q13043	brown4	-0.446131	-0.254123	-0.415671	-0.0826454	-0.188499	-0.144121	-0.0621124	0.606183	0.285996	-0.041123	0.163962	-0.0288203	-0.0535468	0.0439089	-0.0108081	-0.0858308	-0.0154343	0.0366475	0.113817	-0.078029	0.130068	0.0368222	0.0951921	-0.0569257	0.0846176	-0.0127399	-0.112822	-0.126796	0.0547752	-0.100847	0.437605	0.604758	0.0745315	0.405428	0.528099	-0.167467	0.161319	0.245039	0.156956	0.0863468	0.00247219	-0.0204777	0.211275	0.0920696	0.302119	-0.150787	-0.00150373	0.0595219	0.0783118	0.0371084	0.00291865	-0.0918373	-0.0792025	-0.0909146	-0.0368681	0.215705	0.016027	0.209604	0.226148	0.224809	0.0225943	0.0651867	0.0789432	0.0290079	-0.152087	-0.182119	0.0646598	0.40659	0.0395917	0.142375	0.173864	-0.125492	-0.173731	-0.0808349	-0.0466592	-0.152705	M46 brown4|0.6062
8002	RASAL3|Q86YV0	brown4	-0.158106	-0.304461	-0.345129	0.153107	0.142085	-0.161456	0.0767081	0.596717	0.282314	0.240451	0.141399	0.322662	0.276292	0.323181	0.182792	0.203044	0.156263	-0.0742428	0.00502051	0.358355	0.366245	0.271701	-0.180245	-0.125094	0.0858155	0.299294	-0.0515084	0.100783	-0.0651672	0.277688	0.0446093	0.0406875	0.0539412	0.174372	0.0364407	0.146145	0.261909	0.481074	0.437639	0.291059	0.262568	0.406696	0.43178	0.2581	0.294566	-0.148009	0.189015	-0.281449	-0.149639	0.0101132	-0.0459179	-0.159891	-0.0304241	0.0575776	-0.266872	-0.0781193	-0.0984368	-0.00220039	-0.0790176	0.0814794	-0.0823356	-0.404756	-0.222169	-0.401888	-0.389416	-0.389327	-0.179284	-0.157969	-0.365531	-0.314882	-0.263945	-0.313058	-0.403576	-0.496455	-0.166484	-0.248415	M46 brown4|0.5967
1372	CARD9|Q9H257	brown4	-0.15122	0.157286	-0.0244272	0.0976769	-0.0723953	-0.205824	0.053888	0.59385	0.521074	-0.101062	0.0737195	0.0514334	-0.0280223	0.203863	0.117036	0.236956	0.129085	0.105817	-0.0739787	0.185663	-0.0848811	0.0447433	0.180875	0.0219101	0.141033	0.0252183	0.0868084	-0.0142013	0.348421	0.275786	-0.0387346	0.0558765	-0.228073	-0.153656	-0.0986755	-0.240584	-0.209549	0.019197	-0.127425	-0.283473	-0.217881	-0.0802299	-0.144345	-0.266034	-0.180877	-0.121701	0.126336	-0.0924678	0.0160735	-0.0716358	-0.0170581	0.0319264	-0.011295	-0.149477	-0.0615458	-0.17871	-0.244924	-0.223009	-0.160939	-0.178952	-0.182331	-0.0642451	-0.161068	0.105461	-0.0880238	0.0277001	-0.0814946	0.209671	0.03118	0.0694673	0.201084	0.00105569	0.147251	-0.0334016	0.0792976	0.0779863	M46 brown4|0.5938
646	ARHGAP4|P98171	brown4	-0.23302	-0.0983327	-0.197869	0.0313593	0.0844098	-0.241706	-0.06136	0.588107	0.339784	0.196519	0.197792	0.251786	0.0581561	0.249106	0.162644	0.0698331	0.188101	0.127596	0.301027	0.298181	0.416096	0.378884	0.0248421	0.0345093	0.166533	0.0622227	-0.242563	-0.185441	-0.107171	0.0550546	0.398927	0.215654	0.196576	0.35612	0.245485	-0.150593	0.144426	0.381632	0.213851	0.0904915	-0.069886	0.269392	0.329018	0.297966	0.368765	-0.154926	0.016662	-0.149671	-0.120497	0.0376859	0.00577253	-0.293057	-0.288412	-0.249202	-0.228724	-0.103912	-0.156835	0.126966	0.119362	0.20662	0.126433	-0.0623363	-0.0626859	-0.0755207	-0.14082	-0.0660427	-0.268601	0.00938547	-0.130588	-0.08732	0.0152564	-0.0208399	-0.0632335	-0.0577159	-0.121227	-0.158067	M46 brown4|0.5881
3404	FGD3|Q5JSP0	brown4	-0.153355	0.0637611	-0.109192	0.166826	-0.00694258	-0.0893964	0.108771	0.585156	0.336611	0.129996	0.037014	0.314593	0.200921	0.409572	0.330852	0.46676	0.283163	0.215776	-0.0864188	0.481503	0.212628	0.303029	0.226898	0.168947	0.296843	0.33026	0.103066	0.136379	0.235186	0.529559	0.0143432	0.0673559	-0.168815	-0.0222138	-0.190457	-0.114576	-0.088041	0.102835	0.130769	-0.0965549	-0.0763169	0.23291	0.164831	-0.00855273	-0.0634276	-0.362603	0.0228296	-0.440179	-0.266456	-0.284306	-0.283543	-0.193983	-0.180934	-0.217056	-0.416156	-0.342724	-0.412464	-0.23114	-0.410464	-0.305744	-0.194627	-0.417514	-0.368562	-0.111026	-0.308264	-0.191786	-0.252371	-0.0369664	-0.324991	-0.149181	0.0940816	-0.144571	-0.133667	-0.382547	-0.0728923	-0.230789	M46 brown4|0.5852
3776	GLIPR1|P48060	brown4	-0.190078	0.145602	-0.102673	0.134324	-0.14973	-0.35473	0.057864	0.580677	0.577259	0.0337625	0.114969	-0.0315307	0.00822006	0.237717	0.114792	0.311791	0.158579	0.0752914	-0.207132	0.158903	-0.116931	0.042287	0.292019	-0.0341256	0.172458	0.131285	0.188637	0.148251	0.444394	0.287818	0.00440997	0.123534	-0.344747	-0.190616	-0.163869	-0.200313	-0.286092	-0.196159	-0.185442	-0.364163	-0.291988	-0.146367	-0.215709	-0.359108	-0.255076	0.0385468	0.291107	0.0436151	0.295327	-0.0891104	0.00737463	-0.0818573	-0.138562	-0.261232	-0.254842	-0.17728	-0.365553	-0.208522	-0.205887	-0.282635	-0.241426	-0.0389593	-0.152118	0.100414	-0.206328	-0.00439684	0.0404267	0.193934	-0.000805673	0.338272	0.343479	0.24639	0.296078	0.0774656	0.160922	0.12265	M46 brown4|0.5807
7712	PSTPIP1|O43586	brown4	-0.261553	0.040866	-0.1497	-0.0410632	-0.180012	-0.328776	-0.141177	0.574963	0.17329	0.0701444	0.154456	0.169868	0.0571228	0.236508	0.349929	0.072984	0.215008	0.35404	0.231012	0.195154	0.207747	0.3188	0.372078	0.12231	0.293723	0.100003	0.111429	0.14097	0.0694574	0.0571881	0.336012	0.162579	-0.0754464	0.0743848	0.00652825	-0.37444	-0.21661	-0.115991	-0.0623907	-0.115466	-0.231964	-0.00243486	-0.0459807	0.0251921	0.0131248	-0.189904	-0.187059	-0.077856	-0.0162531	-0.158179	-0.253338	-0.340899	-0.363718	-0.29786	-0.177755	-0.0980903	-0.233222	0.0083826	-0.138617	-0.149247	0.060645	-0.0413717	-0.0868101	0.145248	-0.0950341	0.0490894	-0.141448	0.21394	-0.0588433	0.189453	0.359518	0.195949	0.0441805	0.013388	-0.24019	-0.147885	M46 brown4|0.575
3806	GMIP|Q9P107	brown4	-0.0951839	0.222269	0.0496015	0.316404	0.0900977	-0.351021	0.115367	0.573971	0.414843	0.108244	0.0355335	0.246183	0.10247	0.418079	0.317739	0.375955	0.435165	0.273585	0.11406	0.422153	0.109471	0.326206	0.181948	0.0102484	0.181027	0.0916321	0.213499	0.161968	0.199642	0.265619	-0.0514165	-0.133125	-0.138214	-0.122287	-0.226019	-0.153559	-0.177401	-0.0256252	-0.0731502	-0.234941	-0.235431	0.0518264	-0.0661851	-0.130309	-0.13146	-0.117567	0.0459898	-0.10612	-0.107083	-0.0183159	-0.123127	-0.160811	-0.246043	-0.272831	-0.194264	-0.164912	-0.307381	-0.219707	-0.19312	-0.236933	-0.00841387	-0.105191	-0.109255	0.00246543	-0.0480701	0.119615	-0.183851	0.0317258	-0.173265	-0.0298971	0.0931748	-0.0608528	0.0652248	-0.0783506	-0.100293	0.0442154	M46 brown4|0.574
7133	PIK3AP1|Q6ZUJ8	brown4	-0.109008	0.0158381	-0.0478417	0.0469593	0.0252467	-0.15672	-0.0143073	0.570802	0.356355	0.197166	0.0823424	0.0855489	-0.142971	0.145725	0.0775303	0.164164	0.107354	-0.00131423	-0.0333978	-0.00340284	-0.0682935	-0.0356902	-0.0814204	-0.166886	-0.0135288	-0.00487137	-0.0713923	-0.0473724	0.0199072	-0.0475018	-0.0327283	0.12964	0.0145153	-0.0566839	0.110884	0.0771515	0.184723	0.267607	-0.0742576	-0.105413	-0.0638811	-0.0870524	0.0783176	-0.108304	0.0396878	0.0113176	0.15596	0.0204124	0.114908	0.177095	0.0999653	-0.0879407	-0.154013	-0.110438	-0.148521	0.0340814	-0.0597885	-0.102048	0.114035	0.0735716	-0.064774	0.028064	0.0261824	-0.0885149	-0.0664648	-0.0167916	0.0433318	0.110519	0.0253189	0.0719202	0.0243324	-0.0228126	0.106829	0.0358808	0.0885257	0.0600657	M46 brown4|0.5708
4112	HCLS1|P14317	brown4	-0.492213	-0.262746	-0.471836	0.162065	0.276112	-0.21187	-0.0782079	0.569314	0.438689	-0.0552777	0.174126	0.216048	-0.0777123	0.100735	0.00807115	-0.0873194	0.217268	0.0214879	0.415041	0.0391711	0.385541	0.311351	-0.24216	-0.153785	-0.0407771	-0.0945886	-0.0543889	0.0161921	-0.188553	-0.371176	0.330909	0.270058	0.427071	0.465435	0.510465	0.102738	0.430311	0.46219	0.148218	0.15225	-0.0607286	0.115332	0.353682	0.274126	0.493652	-0.0644794	-0.015672	0.200797	-0.00205663	0.443793	0.2505	-0.147769	-0.185764	-0.172078	-0.00200338	0.276142	0.119837	0.0912312	0.446698	0.32482	0.428617	0.201775	0.340557	-0.0711776	-0.00990158	0.0456373	0.168181	0.216623	-0.0880646	-0.064686	-0.146915	-0.154499	-0.216328	0.0134213	-0.0572266	-0.127035	M46 brown4|0.5693
1201	C1QB|P02746	brown4	-0.234274	0.0484672	-0.15519	0.0225497	-0.120897	-0.342956	0.0537975	0.546079	0.356398	0.154783	0.417567	0.0031826	0.0631923	0.44383	0.165179	0.26358	0.308706	0.286708	-0.0119578	0.171399	0.079409	0.250567	0.307662	0.0826219	0.422065	0.231881	0.125816	0.170869	0.19762	0.184697	0.219773	0.144137	-0.159912	0.0127228	-0.0047468	-0.299378	-0.186732	-0.0697147	-0.0862625	-0.266033	-0.282919	-0.0958576	-0.068238	-0.114008	-0.0330431	-0.121539	0.0219044	-0.0431435	0.0861046	-0.0422328	-0.102817	-0.320225	-0.337403	-0.312755	-0.226353	-0.012016	-0.269948	-0.154619	-0.101269	-0.165762	-0.0144939	-0.00227961	-0.0659191	0.0970552	-0.0908763	-0.0111401	-0.154809	0.203737	-0.112762	0.134279	0.261291	0.131107	0.0498852	-0.0129137	-0.0301399	-0.0872694	M46 brown4|0.5461
4552	IL4I1|Q96RQ9	brown4	-0.254914	0.0768945	-0.168436	0.0387106	-0.121057	-0.402926	-0.156073	0.541112	0.316515	-0.149118	0.1016	0.0796377	-0.00136487	0.0980624	0.152284	0.0610061	0.209837	0.25611	0.101439	0.200154	0.186362	0.262343	0.33973	0.0310843	0.29813	0.132661	0.167344	0.160785	0.203074	0.120354	0.343302	0.254682	-0.0889968	0.172433	0.099678	-0.358027	-0.174289	-0.039827	0.000369817	-0.167409	-0.199893	-0.00364574	-0.0249399	-0.0809271	0.013714	-0.167303	-0.151575	-0.03449	-0.0661978	-0.0368169	-0.143418	-0.267098	-0.26456	-0.227252	-0.184468	-0.0110005	-0.206265	0.0164274	-0.075849	-0.0821679	0.0918807	0.077133	0.0754176	0.167294	-0.018989	0.0999097	-0.102008	0.242422	-0.177704	0.0666377	0.25602	0.0372945	-0.0135161	0.00343707	-0.192349	-0.197482	M46 brown4|0.5411
7526	PRAM1|Q96QH2	brown4	-0.241419	-0.0476354	-0.20053	0.100073	0.0403769	0.0727874	0.102575	0.539244	0.248673	-0.0192535	-0.00839479	0.121025	-0.0378919	0.123426	0.11178	0.090936	0.00634749	-0.00783163	-0.0926805	0.0701932	-0.0165468	0.000865791	0.0418689	0.0533495	0.0281162	0.0528556	0.0969369	0.119521	0.161199	0.201827	-0.0778939	0.112178	-0.048865	-0.0434971	0.0348155	-0.0234218	0.0512609	0.141749	0.0727436	0.0133558	0.0414054	0.0210225	0.0545011	-0.097246	-0.0285181	-0.254633	-0.0269091	-0.184326	-0.1368	-0.0394086	-0.135741	0.0895381	0.103178	0.027959	-0.0339838	-0.113473	-0.0840678	-0.0874055	-0.119976	-0.111947	-0.0997357	-0.19835	-0.162037	-0.0868042	-0.176602	-0.161817	0.0382079	0.190591	0.0144051	-0.0276136	0.0490845	-0.201807	-0.159189	-0.259238	-0.0146004	-0.123227	M46 brown4|0.5392
7206	PLCB2|Q00722	brown4	-0.126209	0.0990235	-0.105247	0.101733	0.0270069	-0.18563	0.146591	0.53864	0.0692258	0.281187	0.256939	0.175907	0.319276	0.417218	0.317344	0.249385	0.261104	0.235735	0.0268052	0.45121	0.33918	0.39343	0.205932	0.109848	0.279755	0.325768	0.131365	0.227409	0.0761128	0.383034	0.198657	0.0306312	-0.0843404	0.0714711	-0.129878	-0.227966	-0.115084	0.0808992	0.138573	0.00859671	-0.0270191	0.284612	0.164909	0.119495	0.0214106	-0.391666	-0.161861	-0.422702	-0.375425	-0.287446	-0.279986	-0.344461	-0.31973	-0.204654	-0.369274	-0.219591	-0.354314	0.00194499	-0.343447	-0.276441	-0.0214547	-0.308866	-0.278504	-0.0763177	-0.199906	-0.0561117	-0.275624	-0.0529504	-0.283695	-0.187672	0.0614155	-0.124386	-0.13608	-0.261371	-0.108219	-0.296544	M46 brown4|0.5386
7140	PIK3CG|P48736	brown4	-0.0979327	0.07102	-0.0659963	0.0937907	-0.0711318	-0.237533	-0.0562212	0.535535	0.389824	0.00977152	0.0467623	0.12951	-0.00975542	0.164622	0.213001	0.274502	0.157151	0.0509685	-0.0775394	0.314446	0.0769355	0.18869	0.135899	0.0191862	0.146814	0.0962537	0.0691282	0.0018939	0.247084	0.374402	0.0642789	0.154775	-0.160594	-0.0636657	-0.0619512	-0.164572	-0.0942393	0.103569	0.0781906	-0.103635	-0.0917477	0.0765893	0.0481534	-0.0586963	-0.00927859	-0.0837365	0.226505	-0.175215	-0.0335012	-0.11508	-0.0752106	-0.0982823	-0.0687699	-0.173333	-0.215317	-0.205199	-0.265951	-0.115752	-0.151708	-0.0536085	-0.220902	-0.213447	-0.241662	-0.104995	-0.31879	-0.163532	-0.155707	0.137424	-0.12652	0.0248198	0.170949	-0.00118883	0.0968936	-0.146006	-0.01301	0.102469	M46 brown4|0.5355
1368	CARD11|Q9BXL7	brown4	-0.21316	-0.0608975	-0.234244	0.00471868	-0.0229323	0.083831	0.101189	0.535363	0.193619	0.159984	0.132515	-0.0224554	0.123424	0.205174	0.174727	0.126337	0.0506713	0.0861372	-0.151331	0.0648596	0.0120675	0.0484967	0.137556	0.054266	0.163232	0.195268	0.122117	0.167793	0.202955	0.315477	0.0654658	0.186312	-0.119618	0.0531636	0.101116	-0.0537662	-0.012414	0.139786	0.0233227	-0.132586	-0.084482	-0.0652301	0.0455912	-0.119976	-0.0557272	-0.213672	0.00908024	-0.142155	-0.0274861	-0.0876661	-0.0916268	-0.0575779	-0.0572544	-0.092602	-0.144252	-0.147783	-0.190439	-0.0898223	-0.143458	-0.135667	-0.123703	-0.149235	-0.172317	-0.0119446	-0.182558	-0.209353	-0.008021	0.20554	-0.0408035	0.0143109	0.101439	-0.00785663	-0.037703	-0.179568	0.0343103	0.0865231	M46 brown4|0.5354
3403	FGD2|Q7Z6J4	brown4	-0.258405	0.146421	-0.0817274	0.150057	0.0778491	0.0636665	0.018262	0.533202	0.138882	-0.0531716	0.0378223	-0.00869229	0.0424997	0.168999	0.207794	0.260792	0.357994	0.361586	0.174991	0.237366	0.163313	0.320967	0.287696	0.329969	0.323236	0.110198	0.0653327	0.0203997	0.109878	0.151823	0.220816	0.140482	0.0845422	0.163176	0.097611	-0.319449	-0.101932	0.0842412	-0.0197693	-0.121504	-0.193701	0.00853902	0.0327859	0.0265573	0.0120552	-0.394953	-0.320755	-0.225872	-0.259338	-0.118403	-0.278739	-0.160653	-0.268443	-0.284732	-0.120337	-0.0778025	-0.230573	-0.0141527	-0.1136	-0.105935	0.176909	0.00517949	-0.0301159	0.189747	0.0758853	0.129348	-0.205232	0.194139	-0.0358642	-0.0568122	0.193642	-0.0314908	-0.0145046	-0.0478835	-0.105338	-0.12797	M46 brown4|0.5332
318	AIF1|P55008	brown4	-0.11915	0.142318	-0.0400956	0.283856	0.182227	-0.124691	0.0869567	0.531093	0.26178	0.00200491	0.378122	0.120725	0.136943	0.287082	0.167086	0.342341	0.38577	0.356348	-0.0289972	0.180637	-0.0744268	0.152345	0.234552	0.160294	0.289692	0.137112	0.213306	0.166664	0.207014	0.14333	-0.133236	-0.110608	-0.167131	-0.214306	-0.205846	-0.218536	-0.267811	-0.155939	-0.245986	-0.301007	-0.261596	-0.152323	-0.25494	-0.325606	-0.29286	-0.15941	-0.0874171	-0.0382686	-0.0627461	0.0138143	-0.103643	-0.132266	-0.11966	-0.152292	-0.0121334	0.0400133	-0.0850395	-0.244259	-0.194576	-0.325142	0.0830315	0.0700804	0.0290283	0.226737	0.141704	0.137875	-0.0574414	0.131211	-0.0554186	0.0315585	0.155156	-0.0105212	0.0540574	0.0114728	0.0913638	-0.0165317	M46 brown4|0.5311
629	ARHGAP15|Q53QZ3	brown4	-0.0428839	-0.073261	-0.11984	0.0481472	0.00345638	-0.278968	-0.00847886	0.527237	0.227923	0.173325	0.172723	0.30296	0.116395	0.259888	0.1875	0.229418	0.077932	-0.0525112	-0.104407	0.274644	0.204358	0.142917	-0.109263	-0.101794	-0.00305517	0.116602	-0.0651855	0.0363215	-0.0113542	0.225168	0.0673719	0.0616716	-0.0694012	-0.0261229	-0.0633461	0.0198219	0.0608694	0.261281	0.193137	0.0909875	0.0818676	0.252388	0.241274	0.126585	0.129264	-0.0781304	0.152698	-0.225092	-0.0769161	-0.110348	-0.00826292	-0.175478	-0.114202	-0.0707287	-0.347167	-0.274886	-0.242464	-0.0497279	-0.189924	-0.0345257	-0.21286	-0.347105	-0.312221	-0.311327	-0.405561	-0.257747	-0.125007	-0.111644	-0.235642	-0.0466827	-0.031075	-0.00673664	-0.0258324	-0.211063	-0.0241953	-0.15022	M46 brown4|0.5272
641	ARHGAP30|Q7Z6I6	brown4	-0.283803	-0.0860011	-0.236096	0.115118	-0.0197712	-0.103754	0.0174529	0.51735	0.310468	-0.148602	0.126387	0.106463	0.040611	0.100091	0.0311517	-0.0671087	0.0600915	0.112727	0.097435	-0.137572	-0.0623173	-0.0472747	0.0956941	0.0257391	-0.0129611	-0.172785	0.0458099	0.00880586	0.0301984	-0.11317	0.126804	0.138233	0.0074827	0.0963032	0.247714	-0.153116	-0.0160481	0.0796241	-0.139076	-0.0727654	-0.110585	-0.179783	-0.118177	-0.1019	0.0229854	0.032938	-0.0440095	0.240222	0.200186	0.186054	0.0664974	0.0354164	-0.0164561	-0.0559059	0.130557	0.168561	0.0915326	0.0365501	0.202793	0.060504	0.135758	0.215054	0.17923	0.169317	0.0715007	0.0683459	0.114618	0.293266	0.122834	0.197399	0.145061	0.0861687	0.0339403	0.132616	-0.0256017	-0.0315929	M46 brown4|0.5173
4681	ITGAL|P20701	brown4	-0.11193	-0.218147	-0.335352	0.17113	0.166041	-0.223352	0.098	0.514474	0.354068	0.212159	0.0967838	0.342839	0.210358	0.343235	0.130433	0.216381	0.0820168	-0.150612	-0.0572099	0.248109	0.201314	0.140833	-0.30306	-0.319393	-0.032064	0.251742	0.0304652	0.211627	-0.0472081	0.237354	-0.154609	-0.1612	0.0106982	-0.0984873	-0.0931847	0.295878	0.279004	0.44176	0.172224	0.154069	0.164236	0.278925	0.281177	0.0683884	0.142693	-0.00248004	0.319342	-0.183108	-0.0467141	0.158596	0.200058	-0.139797	-1.49945e-05	0.0546922	-0.268777	-0.232885	-0.113205	-0.0765934	-0.073836	-0.0120847	-0.166499	-0.332805	-0.208574	-0.41886	-0.387889	-0.310716	0.0424666	-0.18444	-0.186437	-0.226101	-0.308983	-0.15833	-0.201295	-0.338397	0.0624974	-0.106559	M46 brown4|0.5145
1537	CD180|Q99467	brown4	-0.14786	-0.0539982	-0.21107	-0.0125342	-0.0310576	-0.152458	0.0131986	0.481017	0.275903	0.246298	0.211233	0.219726	0.192714	0.38535	0.309037	0.205589	0.192627	0.24132	0.0416248	0.251037	0.12695	0.24533	0.242202	0.0367746	0.27178	0.321982	0.100725	0.246972	0.11704	0.297318	0.0365188	-0.103118	-0.193797	-0.111283	-0.173826	-0.142475	-0.151925	0.018397	-0.035081	-0.162358	-0.129617	0.0639231	-0.0183094	-0.104707	-0.0855042	-0.09597	0.0602313	-0.133419	-0.0481143	-0.0740217	-0.127627	-0.237953	-0.184952	-0.139167	-0.217325	-0.203402	-0.223281	-0.204652	-0.229881	-0.250658	-0.0622772	-0.193699	-0.193041	-0.0263141	-0.166066	-0.163107	-0.196864	-0.0133263	-0.197974	-0.0319242	0.10265	0.069339	-0.0834678	-0.181927	-0.117799	-0.222897	M46 brown4|0.481
1041	BIN2|Q9UBW5	brown4	0.0059148	0.0749816	-0.00379908	0.227526	-0.0313133	-0.269911	-0.0130133	0.479971	0.283297	0.00873905	0.181274	0.437011	0.391925	0.437207	0.425039	0.349005	0.18378	0.175292	-0.0294837	0.32123	-0.029729	0.121296	0.150297	-0.0519933	0.147876	0.15259	0.208222	0.182383	0.231854	0.397717	-0.202402	-0.144973	-0.27575	-0.34582	-0.309497	-0.103105	-0.156998	0.00230149	-0.080947	-0.15697	-0.0802928	0.0592061	-0.108371	-0.215359	-0.239088	-0.0405087	0.166574	-0.165789	-0.0373638	-0.102985	-0.0272198	-0.0138967	-0.041614	-0.0772085	-0.140289	-0.278352	-0.196986	-0.195615	-0.255696	-0.27073	-0.228377	-0.236631	-0.235858	-0.0625494	-0.237962	-0.123334	-0.0585151	0.00479385	-0.181206	-0.00621158	0.124071	0.0484422	0.0073613	-0.184697	-0.00700232	-0.110689	M46 brown4|0.48
9536	STEAP3|Q658P3	brown4	-0.25152	0.00969014	-0.259611	0.137381	0.0432348	-0.046336	0.16042	0.476718	0.436465	0.096785	0.0891933	0.0537646	0.17951	0.342577	0.216538	0.16687	0.126668	0.109909	-0.0625835	0.122177	0.0176689	0.132088	0.108421	0.0532371	0.182999	0.13835	0.249882	0.332655	0.197944	0.239626	-0.0467389	-0.0460699	-0.159319	-0.0866746	-0.0635163	-0.0427488	-0.0787652	0.112926	-0.0952192	-0.206132	-0.214429	-0.0467257	-0.0631431	-0.171805	-0.105262	-0.101721	0.0832625	-0.014704	-0.0440072	0.0727252	-0.0136439	-0.0507621	-0.113046	-0.179772	-0.118907	-0.22298	-0.197075	-0.229451	-0.108985	-0.196615	-0.038464	-0.108849	-0.118131	-0.00138525	-0.148059	-0.0512021	0.0284584	0.144948	-0.0521323	0.0179635	0.0849116	-0.00149151	-0.00709872	-0.129258	0.0014416	0.0146461	M46 brown4|0.4767
8789	SERPING1|P05155	brown4	-0.418038	-0.071745	-0.314045	0.160198	0.159903	-0.289813	-0.0229443	0.474629	0.326103	0.0536967	0.307528	0.146163	0.223076	0.380913	0.156428	0.122627	0.37122	0.237926	0.423671	0.190985	0.235612	0.373541	0.107903	0.00886792	0.0641769	-0.144907	-0.0329928	-0.0447892	0.0410347	-0.168256	0.363754	0.172702	0.0297709	0.177198	0.239582	-0.223832	-0.0125669	0.0411293	-0.144627	-0.190924	-0.328714	-0.0194286	-0.0145349	-0.00507808	0.122483	-0.0341386	-0.0260811	0.201893	0.106714	0.177551	0.211111	-0.248255	-0.356335	-0.35549	-0.0311954	0.147817	-0.0757988	0.1332	0.232498	0.0370678	0.275614	0.28369	0.218945	0.197997	0.10923	0.135622	0.0137923	0.217714	0.167142	0.184026	0.192785	0.0616519	0.107084	0.230125	0.105431	0.0507869	M46 brown4|0.4746
8017	RASSF5|Q8WWW0	brown4	-0.0648217	0.168893	0.0921955	-0.00805905	-0.0562379	-0.0683026	-0.104338	0.46913	0.184204	-0.152162	0.0147834	0.0680764	-0.0363842	0.0779226	0.0390371	0.0918609	0.0638165	0.162287	-0.0708535	0.0182091	-0.0940043	0.00886816	0.217061	0.124265	0.107107	-0.0669628	0.102561	-0.0280207	0.246192	0.0657917	0.145631	0.20945	-0.0423705	0.0305918	0.102503	-0.268498	-0.171698	-0.106932	-0.227024	-0.274603	-0.248958	-0.194952	-0.154528	-0.19486	-0.135028	-0.0873601	-0.0416804	0.043131	0.0433152	-0.0860065	-0.00173285	-0.0412675	-0.138228	-0.205549	-0.0753668	-0.0547056	-0.183585	-0.114279	-0.0160516	-0.083189	-0.00255727	0.156178	-0.00571561	0.256654	0.0743721	0.133177	0.0308395	0.255315	0.0497856	0.173451	0.26665	0.120718	0.242346	0.177078	0.136195	0.0461078	M46 brown4|0.4691
6123	NAIP|Q13075	brown4	-0.356065	0.125957	-0.120966	0.246382	0.124331	0.0122054	0.0366116	0.46891	0.427768	-0.0849062	0.043138	-0.0539161	-0.158511	0.00141902	0.00782844	-0.0192029	0.162318	0.146404	0.195433	-0.0902432	0.014162	0.0736746	0.0926877	0.115116	0.0679288	-0.200066	0.13915	-0.0262806	0.0959982	-0.175057	0.220258	0.30335	0.294354	0.30044	0.388546	-0.100406	0.107303	0.159778	-0.152068	-0.193438	-0.303864	-0.226869	0.017916	-0.0568694	0.100669	-0.1763	-0.197179	0.160296	0.063707	0.267534	-0.00950554	0.0473267	-0.127378	-0.262265	0.164547	0.109994	-0.0231083	-0.0664901	0.222242	0.109114	0.253626	0.277102	0.267311	0.254901	0.215735	0.280094	0.123002	0.425936	0.112988	0.161495	0.174931	-0.03538	0.0462571	0.177298	-0.044235	0.107777	M46 brown4|0.4689
1200	C1QA|P02745	brown4	-0.277674	0.0876169	-0.143441	0.0914457	-0.0383572	-0.308037	0.0816163	0.461783	0.371117	0.0481131	0.339398	0.0155582	0.0529614	0.358438	0.10445	0.172415	0.342505	0.347987	0.0737376	0.0252866	0.0264777	0.210445	0.29725	0.1342	0.427098	0.158195	0.144111	0.136346	0.132199	-0.0455088	0.242662	0.144922	-0.0430641	0.1047	0.132186	-0.296442	-0.147249	-0.106162	-0.157719	-0.307049	-0.353161	-0.234256	-0.151876	-0.157079	-0.0291971	-0.0722793	-0.0926024	0.187088	0.126145	0.151246	-0.045024	-0.29305	-0.33195	-0.32421	-0.0485375	0.269326	-0.0969943	-0.136526	0.0890946	-0.102725	0.227551	0.283405	0.249806	0.280808	0.163121	0.216437	-0.0599966	0.280148	-0.0376111	0.192631	0.267164	0.093846	0.0599432	0.175405	-0.00452828	-0.0386866	M46 brown4|0.4618
1135	BTK|Q06187	brown4	-0.0989795	0.0995627	-0.0390924	0.130017	0.106454	-0.183888	-0.0122321	0.4613	0.100041	0.0969915	0.235437	0.118799	0.244661	0.325581	0.235146	0.198468	0.341585	0.364176	0.240231	0.192975	0.183834	0.290656	0.123474	0.0882645	0.225713	0.0705542	0.0108325	0.0475851	-0.0833702	-0.0232268	0.186171	-0.042483	0.0916778	0.0769307	0.057739	-0.248141	-0.0691709	0.142862	-0.0882031	-0.0530091	-0.103038	0.0454107	-0.00598158	0.0498516	0.0818404	-0.128936	-0.198369	-0.0313896	-0.0971473	0.0350431	-0.0861836	-0.267238	-0.312399	-0.168082	-0.0903217	0.0253853	-0.05939	0.0657464	0.0140532	-0.0215971	0.221607	0.0706316	0.0479782	0.12661	0.132383	0.159839	-0.173383	0.0525779	-0.0381623	-0.0601822	0.0535243	0.024491	-0.0335082	0.0282606	-0.147862	-0.288157	M46 brown4|0.4613
3679	GBP5|Q96PP8	brown4	-0.120491	0.194754	0.0130181	0.210993	0.119806	-0.0714557	-0.0131295	0.449896	0.400109	-0.101915	-0.138416	0.17392	-0.00362576	0.167489	0.0259217	0.148872	0.146795	-0.0019168	0.00842631	0.26237	0.14243	0.164046	0.0213657	0.042672	0.0649841	0.0444062	0.175456	0.100844	0.182309	0.247267	-0.0109023	0.0678302	0.0801424	0.0282109	-0.0199478	0.0413793	0.115223	0.223092	0.0404969	-0.0953995	-0.148881	0.098855	0.161137	-0.0144046	0.0297121	-0.19766	0.0224646	-0.166439	-0.127093	0.0274423	-0.0322651	0.037881	-0.0814807	-0.229895	-0.173778	-0.134215	-0.275746	-0.21771	-0.111307	-0.0777973	0.0266685	-0.100386	-0.0325279	-0.0671675	-0.115729	0.114662	0.00682337	0.0622108	-0.181467	-0.119318	-0.037314	-0.111921	0.0368925	-0.107064	0.0271517	0.0017186	M46 brown4|0.4499
8946	SLA|Q13239	brown4	-0.0731896	0.107481	0.00612868	0.0784154	-0.0575114	-0.244115	0.00453066	0.447585	0.302084	0.059934	0.203822	0.227003	0.121334	0.209956	0.171047	0.191001	0.207776	0.257445	0.0764382	0.174298	0.0126316	0.139868	0.207724	0.0600853	0.19763	0.0688455	-0.0457094	-0.03704	0.0572115	0.127434	0.0374383	-0.0771654	-0.208971	-0.1515	-0.135387	-0.219889	-0.169666	0.0305782	-0.130624	-0.188009	-0.159262	-0.0460937	-0.120379	-0.140213	-0.109271	-0.0975459	-0.0543129	-0.0454164	-0.077201	-0.0406269	-0.0893189	-0.185538	-0.209142	-0.155089	-0.144485	-0.0185003	-0.111451	-0.108252	-0.123295	-0.189563	0.0578526	-0.0108985	-0.027031	0.100053	0.0526027	0.10944	-0.223167	-0.0554082	-0.0818358	-0.0246712	0.12991	-0.0126603	0.0403388	-0.022832	-0.13507	-0.205047	M46 brown4|0.4476
2499	DENND2D|Q9H6A0	brown4	-0.109385	0.0229821	-0.0662184	0.00151928	0.0712433	-0.225125	0.0411125	0.445945	0.24372	0.103591	0.16886	0.166706	0.118107	0.312515	0.142188	0.11166	0.161061	0.131444	0.111892	0.258553	0.241402	0.270247	0.111029	0.100835	0.258935	0.221352	-0.0983235	0.00362165	0.0148704	0.115703	0.143475	0.0182912	-0.0114912	0.0829134	-0.0350835	-0.135065	-0.0210901	0.121037	0.129374	-0.0170207	-0.104396	0.170675	0.110478	0.0763695	0.115702	-0.147125	-0.00876761	-0.133736	-0.166812	-0.023569	-0.0934975	-0.213919	-0.180332	-0.180403	-0.172728	0.00831764	-0.15342	-0.0556223	-0.0764842	-0.0620655	0.143191	-0.0535865	-0.00906301	-0.0196769	-0.00528304	0.0674448	-0.19781	-0.0609868	-0.15999	-0.129471	-0.0110952	-0.161254	-0.102757	-0.124553	-0.0685865	-0.164993	M46 brown4|0.4459
7769	PTPRE|P23469	brown4	-0.343295	0.317263	-0.076445	0.0680238	0.0622337	-0.20097	-0.119099	0.444724	0.28628	0.0443905	0.099718	0.0401846	-0.0883627	0.166865	0.202527	0.163175	0.200214	0.218542	0.060453	0.2626	0.255335	0.297691	0.231729	0.0602809	0.152311	0.0318085	0.262623	0.196675	0.272994	0.206315	0.408315	0.342776	0.151347	0.245118	0.190527	-0.19316	-0.013788	0.0704428	-0.124413	-0.281754	-0.435945	0.0300334	0.144795	0.0125807	0.103786	-0.253271	-0.0673891	-0.098636	-0.00117222	-0.0774096	0.00966872	-0.291316	-0.466749	-0.547243	-0.367246	-0.292932	-0.449768	0.00977556	-0.0880728	-0.121237	0.0657427	0.057643	-0.0618572	0.203398	-0.0130575	0.20601	0.0943812	0.269289	0.0195481	0.158925	0.285388	0.18315	0.294902	0.136676	0.073887	0.0948928	M46 brown4|0.4447
2492	DEFA4|P12838	brown4	-0.125721	0.137263	-0.0222369	0.206527	0.0363667	-0.0224081	0.135281	0.442594	0.153136	0.189508	0.141796	0.225448	0.226814	0.373501	0.266418	0.384711	0.340959	0.271946	0.0475525	0.295118	0.0368785	0.227633	0.2189	0.169057	0.193172	0.117878	0.198745	0.158045	0.205791	0.371561	-0.00541208	-0.0820572	-0.126181	-0.0989807	-0.165443	-0.11867	-0.15583	-0.0591239	-0.158946	-0.229216	-0.211385	-0.0278474	-0.0671239	-0.110503	-0.193259	-0.261518	-0.119717	-0.255109	-0.184064	-0.177693	-0.202352	-0.087542	-0.233368	-0.263662	-0.215874	-0.314655	-0.338609	-0.188073	-0.286001	-0.316966	-0.0769094	-0.204259	-0.261209	0.0437818	-0.100916	-0.0272724	-0.0597444	0.0575778	-0.0307706	-0.0893019	0.0662528	-0.0111629	0.000931806	-0.187769	-0.132289	0.0286576	M46 brown4|0.4426
9546	STK17B|O94768	brown4	-0.230252	-0.18487	-0.202308	0.0936818	-0.0707853	-0.213547	-0.0379718	0.431626	0.388077	-0.12695	0.0411909	0.209067	-0.070758	0.00873888	-0.0606904	-0.154476	0.029222	-0.0477869	0.120183	-0.0211707	0.0934926	0.0435176	-0.0631306	-0.0759719	-0.00674282	-0.0227939	0.0405583	0.0346441	-0.00386628	-0.208195	0.100835	0.171793	0.075818	0.246926	0.244829	0.00820955	0.153201	0.145913	0.160244	0.0743502	0.0358933	0.0180235	0.107107	0.0415485	0.204252	0.0483922	0.0484465	0.209713	0.14855	0.272356	0.0612947	0.0408672	0.0513482	0.0219777	0.120606	0.29366	0.133811	-0.0214771	0.234712	0.18675	0.140248	0.110625	0.246747	-0.0276014	-0.0219071	-0.00667298	0.0908034	0.180014	-0.12172	0.042927	-0.0327304	-0.202074	-0.21572	-0.068596	-0.133615	-0.154765	M46 brown4|0.4316
4079	HAMP|P81172	brown4	0.029318	0.26912	0.126617	0.264988	0.0139178	-0.171428	0.236662	0.426059	0.429557	-0.0435107	-0.0664135	0.0262008	-0.067197	0.143349	0.175725	0.370321	0.259314	0.108743	-0.0590959	0.35165	-0.0024556	0.189965	0.151951	0.0863655	0.196516	0.185977	0.141737	0.043898	0.24622	0.362653	-0.162686	-0.0915705	-0.169199	-0.146766	-0.282707	-0.139918	-0.183043	-0.00716992	0.00139702	-0.144596	-0.0763576	0.062372	-0.0633527	-0.144644	-0.169985	-0.206038	0.0529268	-0.26661	-0.190016	-0.147446	-0.303105	0.0849622	0.00724745	-0.115709	-0.167295	-0.180472	-0.28291	-0.257407	-0.312974	-0.204619	-0.135148	-0.238669	-0.190349	-0.0665153	-0.114843	0.122201	-0.231924	-0.0313731	-0.18606	-0.103412	0.0621819	-0.205938	0.0110666	-0.198469	-0.12094	-0.0261881	M46 brown4|0.4261
188	ADAM28|Q9UKQ2	brown4	-0.170024	-0.102718	-0.242869	-0.00864443	-0.0968723	-0.151851	0.000150173	0.42599	0.173096	0.0980359	0.246248	0.0396379	0.325659	0.200208	-0.0107697	-0.133292	0.00421789	0.143099	0.0126396	0.0226736	0.0359022	0.0559455	0.174764	0.0596875	0.158776	0.107792	-0.00256325	0.0823644	0.024113	0.0118541	0.0646472	-0.0851666	-0.244531	-0.0310549	-0.025389	-0.201663	-0.207487	-0.0318742	-0.0158469	-0.0325069	0.00111354	-0.043946	-0.161585	-0.141297	-0.091664	-0.0135579	-0.126782	0.0818837	0.0817951	0.0355197	-0.0751065	-0.12787	-0.0909369	0.0394639	0.0390094	0.0606854	0.0176168	0.0656251	-0.0909799	-0.162467	0.0476923	0.00970956	0.0140331	0.0819361	-0.0168422	-0.0489411	-0.113348	0.0726636	-0.00321065	0.140644	0.127365	-0.0228624	-0.0870868	-0.0109515	-0.0751141	-0.168592	M46 brown4|0.426
5301	LSP1|P33241	brown4	-0.206488	-0.0873368	-0.205114	0.235402	0.22792	-0.0277171	0.144626	0.424483	0.19185	0.0960859	0.194755	0.236412	0.236189	0.2585	0.0790175	0.0633101	0.100016	0.0140161	-0.0146019	0.0151654	-0.0190074	-0.00300752	-0.0913887	-0.0916126	0.0523572	0.0926238	0.17564	0.235218	0.0901237	0.0909433	-0.136029	-0.0826231	-0.0082804	-0.0934793	0.0242449	0.147637	0.120976	0.167028	-0.114169	-0.119163	-0.102021	-0.0679407	0.00877707	-0.151408	-0.0604598	-0.0226999	0.0628474	0.0601804	0.0492385	0.165521	0.147733	0.0801547	0.026389	-0.0552861	0.0141879	0.00726915	-0.0611595	-0.101802	-0.00361216	-0.119544	0.0517445	-0.0173176	0.0832505	-0.0627349	-0.0500305	-0.0625308	0.218906	0.10997	-0.00228125	-0.0466999	-0.157856	-0.0733635	-0.0636324	-0.0938577	0.0587061	0.0339731	M46 brown4|0.4245
8574	SAMSN1|Q9NSI8	brown4	-0.170604	-0.132872	-0.169106	0.0869092	0.106985	-0.0513981	0.0724137	0.423466	0.304221	-0.0243231	-0.00167928	0.199932	0.0547946	0.127729	0.0454794	-0.0520214	0.0222818	-0.0712363	0.123367	0.0924793	0.200637	0.116763	-0.18745	-0.0904142	-0.0324739	0.0141572	0.0353967	0.101634	-0.107494	-0.0423012	0.0557242	0.0952387	0.211357	0.233193	0.184924	0.0889615	0.252106	0.408966	0.196065	0.179441	0.0814069	0.168515	0.256882	0.172081	0.284723	-0.115522	0.0357064	-0.0640823	-0.118843	0.15789	0.00439535	0.0503506	0.0135973	0.00284535	0.0150775	0.0743121	0.0749505	-0.0185201	0.120046	0.185375	0.082032	-0.126954	0.0193312	-0.180631	-0.12803	-0.0705232	0.0141468	0.0305757	-0.167078	-0.196274	-0.209605	-0.279032	-0.262755	-0.254678	-0.230899	-0.239493	M46 brown4|0.4235
10920	WDFY2|Q96P53	brown4	-0.294236	0.00809489	-0.20332	0.149786	-0.0445132	0.0180133	0.238272	0.41799	0.105703	-0.0872406	0.0859202	0.0287383	0.0554331	0.16913	-0.013041	-0.0619118	0.10142	0.193947	-0.00579642	-0.119634	0.00565787	0.0381307	0.221639	0.142857	0.172744	-0.0411084	0.171477	0.181411	0.0759912	-0.0101556	0.185378	0.218222	0.0360812	0.148081	0.248742	-0.210856	-0.0231109	0.0545292	-0.00888487	-0.082528	-0.126603	-0.165884	-0.0427954	-0.0506467	-0.00615528	-0.275238	-0.319539	0.0420204	-0.0946531	0.072716	-0.208045	-0.0641668	-0.0930066	-0.134282	0.124767	0.132669	-0.0539067	0.0190986	0.0232432	-0.0798618	0.18289	0.11265	0.179205	0.160869	0.110635	0.0754425	0.0230047	0.377265	0.056811	0.0942304	0.202625	-0.089196	-0.158869	-0.0318261	-0.148258	-0.133464	M46 brown4|0.418
10289	TPPP3|Q9BW30	brown4	-0.231862	-0.116782	-0.30163	0.220588	0.143968	-0.056278	0.288355	0.414653	0.196816	0.26721	0.19471	0.224291	0.144501	0.397774	0.186999	0.393754	0.385536	0.235099	-0.0697372	0.0403873	0.0120554	0.147194	-0.0160742	0.00137169	0.233581	0.258485	0.236338	0.390106	0.0127754	0.0423894	-0.118127	-0.134558	0.0556738	-0.0522014	-0.00444793	0.109563	0.0840476	0.0845693	-0.0984876	-0.109973	-0.0723375	-0.107701	0.0226406	-0.125012	-0.0454706	-0.150292	-0.0211871	-0.0176323	-0.0579999	0.124075	-0.0818266	-0.271143	-0.242807	-0.116634	-0.163615	0.0817096	-0.0859092	-0.28292	-0.079798	-0.18709	0.108455	-0.069766	0.0557591	-0.0409445	-0.0379662	-0.0950184	0.0790228	0.0798798	-0.134328	-0.0350304	-0.0811172	-0.0996593	-0.199402	-0.177047	-0.09901	-0.117723	M46 brown4|0.4147
7725	PTER|Q96BW5	brown4	-0.162984	-0.127244	-0.265886	0.171561	0.106934	-0.216366	-0.0667899	0.408962	0.0919982	0.180929	0.238106	0.177189	-0.0151625	0.300311	0.266942	0.282338	0.328765	0.198776	0.0240994	0.196473	0.173638	0.277624	0.0372915	-0.0784848	0.157527	0.224553	0.0452774	0.167747	0.0500531	0.120902	0.0205973	0.0472784	-0.0145639	-0.0112225	-0.0561862	0.00853573	0.0206012	0.0298949	0.0362719	-0.0448243	-0.0826801	0.082405	0.114817	-0.00055334	0.027496	-0.169088	-0.00451236	-0.182514	-0.123384	-0.0560736	-0.0199142	-0.300841	-0.272955	-0.17811	-0.272832	-0.169582	-0.211289	-0.0980088	-0.186197	-0.102023	-0.035356	-0.155058	-0.134366	-0.125985	-0.160656	-0.154252	-0.0370494	0.0359197	-0.229191	-0.04221	0.0164329	-0.00836437	-0.10308	-0.197039	0.0296897	0.0245915	M46 brown4|0.409
10021	TLR7|Q9NYK1	brown4	0.00224471	0.146349	0.0300908	0.0579089	-0.066256	-0.0781122	0.20475	0.408785	0.345085	0.0126118	0.0969628	-0.0448543	-0.00929917	0.143973	0.0281683	0.139375	-0.0119795	-0.00696059	-0.289352	-0.000108601	-0.229039	-0.13681	0.170813	-0.00166419	0.115406	0.0624147	0.189016	0.131718	0.284853	0.285663	-0.157794	-0.0105279	-0.303342	-0.261565	-0.181342	-0.11298	-0.217962	-0.0868632	-0.130762	-0.24229	-0.110379	-0.158059	-0.199684	-0.300671	-0.286339	-0.040505	0.129098	-0.0748468	0.0474784	-0.0863425	-0.0749255	0.111063	0.0819425	-0.0268406	-0.0511768	-0.191873	-0.189531	-0.256329	-0.223589	-0.236023	-0.278789	-0.173859	-0.231843	-0.0203866	-0.216482	-0.0881904	-0.0345644	0.13239	-0.022272	0.0732143	0.137677	0.122832	0.139429	-0.0707944	0.0793203	0.0664479	M46 brown4|0.4088
1831	CIP2A|Q8TCG1	brown4	-0.211496	0.0868472	-0.113413	0.240819	-0.035599	-0.0158503	0.132307	0.406285	0.41113	-0.22999	-0.139952	-0.0172291	-0.0251264	0.011832	-0.0147985	0.132595	0.0647013	-0.08468	-0.147512	0.155009	-0.00608544	0.0245032	0.0603646	0.0186098	-0.0151068	-0.00434237	0.313113	0.154484	0.374711	0.286315	0.0232658	0.253168	-0.0365845	0.125914	0.0903511	0.0217983	0.0117675	0.112571	0.016447	-0.151742	-0.127983	-0.0239089	0.0624363	-0.126551	-0.0610125	-0.184063	0.103204	-0.0870155	0.00280327	-0.0362248	-0.0939236	0.222669	0.0574386	-0.136373	-0.0883366	-0.146143	-0.242312	-0.181995	-0.122628	-0.0850334	-0.111375	-0.126936	-0.101595	-0.0336364	-0.208522	-0.0393416	0.158981	0.262432	-0.125863	-0.0117246	0.0427994	-0.0795588	0.0494845	-0.148931	-0.0125471	0.145649	M46 brown4|0.4063
4212	HIST2H3A|Q71DI3	brown4	-0.228571	-0.0218635	-0.211917	-0.0766806	-0.183391	-0.0222881	0.117954	0.390235	0.125707	0.120972	0.0835959	0.081944	0.0189765	0.146676	0.21779	0.122102	8.98087e-05	0.0726651	-0.164136	0.0581734	0.0608436	0.0243324	0.0759163	0.0227537	0.215047	0.178628	0.0126104	0.0622488	0.0822164	0.26494	-0.0314765	0.0385318	-0.0809376	-0.0213333	-0.0429643	-0.0339606	-0.00621491	0.182028	0.0879617	0.0199458	0.0333734	0.0495112	0.108505	-0.0208348	0.0035361	-0.27116	-0.0882225	-0.2233	-0.194043	-0.143355	-0.234629	-0.123043	-0.0665181	-0.0204074	-0.253609	-0.176198	-0.15897	-0.134361	-0.216356	-0.162104	-0.116414	-0.225962	-0.187999	-0.13138	-0.235275	-0.146519	-0.0495639	0.0598504	-0.0875337	-0.0478434	0.021984	-0.0270721	-0.096654	-0.212554	-0.0507077	-0.0803697	M46 brown4|0.3902
3127	EVI2B|P34910	brown4	-0.271325	-0.0845667	-0.310737	-0.0167256	-0.0156831	-0.0797688	0.0422077	0.382455	0.359569	-0.0252236	0.0919534	0.152546	0.0631781	0.090868	-0.1176	-0.047424	-0.0435852	-0.112996	-0.117252	0.12427	0.0913107	0.0625112	-0.0133248	-0.0364992	0.0535906	0.164861	0.0881496	0.129987	0.122823	0.159315	0.107998	0.172741	-0.0830938	0.100046	0.084084	0.0419531	0.0779065	0.129165	0.0473385	-0.0423236	-0.0205528	0.0534981	0.129229	-0.0984565	0.0355745	-0.0559999	0.168913	-0.0500121	0.0205238	0.0138978	0.0904966	-0.0352951	-0.0443621	-0.0745603	-0.251114	-0.148938	-0.194921	-0.112201	-0.0672002	-0.0908654	-0.0967818	-0.100304	-0.0717754	-0.107019	-0.253688	-0.137476	0.070984	0.105733	-0.259467	0.120336	0.0457336	0.00917121	0.00964808	-0.035453	0.150569	-0.0667038	M46 brown4|0.3825
5143	LILRB1|Q8NHL6	brown4	-0.178111	-0.0157433	-0.199789	0.158369	-0.0681748	-0.0195022	0.336419	0.376055	0.328412	0.103977	0.0533165	0.193288	0.321609	0.304422	0.119254	0.226786	0.140555	0.10217	-0.275539	0.135832	-0.0533924	0.026415	0.115929	0.012669	0.235811	0.36404	0.255608	0.349926	0.243221	0.306778	-0.187931	-0.0701903	-0.223851	-0.12098	-0.166599	0.104554	-0.0721599	-0.0228311	-0.109277	-0.219855	-0.113023	-0.0773375	-0.0406827	-0.262355	-0.23939	-0.148354	0.0305469	-0.0766339	-0.0911651	0.00969521	-0.107934	-0.033115	-0.0640595	-0.0841697	-0.219783	-0.214404	-0.253513	-0.425002	-0.316051	-0.407854	-0.117989	-0.214814	-0.0998736	-0.0765668	-0.176667	-0.10275	0.0567788	-0.0158439	-0.325251	-0.036032	-0.0196944	-0.0793891	-0.156731	-0.228788	-0.00133128	-0.148019	M46 brown4|0.3761
8517	RUNX1|Q01196	brown4	0.0607699	-0.119721	-0.0128634	-0.082116	-0.319989	-0.292994	-0.231109	0.370778	0.128496	-0.0507263	0.0378421	-0.0686891	-0.0640264	0.00329985	0.011312	-0.0506784	-0.000834908	0.163348	0.145147	-0.0371082	-0.11833	-0.0138587	0.184059	0.00602779	0.105696	-0.0498936	-0.240904	-0.326913	-0.0533726	-0.0543809	0.0514736	-0.00230848	-0.33233	-0.149353	-0.0281103	-0.429751	-0.292102	-0.0791349	0.0774797	0.0866564	0.169774	-0.0446769	-0.250991	-0.0876602	-0.0707881	0.111668	0.00856883	0.0522526	0.0175205	-0.0429204	-0.112439	-0.0220202	0.162535	0.26623	0.271673	0.220038	0.249785	0.24992	0.0864811	0.107134	-0.119768	0.0597332	-0.0498061	0.0804149	0.0311497	-0.107457	-0.325131	0.112194	0.183328	0.0561841	0.186292	-0.117941	-0.109758	-0.0487658	-0.115207	-0.110224	M46 brown4|0.3708
4243	HLA-DMA|P28067	brown4	-0.186898	0.0734886	-0.15838	0.0493783	0.0571328	-0.0518362	0.0384398	0.366552	0.254115	-0.00622428	0.076096	0.0234354	0.153491	0.0893988	0.0574533	0.102307	0.0784332	-0.033743	-0.0715204	0.115363	0.0455445	0.0671533	-0.0341262	0.0059647	-0.00299669	-0.00864072	0.205724	0.222744	0.186488	0.155509	-0.0425212	-0.0192459	-0.0501452	-0.0393802	-0.039414	0.0207694	-0.0173625	0.0903345	-0.0709629	-0.131124	-0.152644	-0.029621	0.0170724	-0.115641	-0.0533275	-0.0981988	0.0334188	-0.00949373	-0.0154037	0.0180365	-0.0123706	0.0230068	-0.034199	-0.125038	-0.111559	-0.0828003	-0.168425	-0.17459	-0.143781	-0.177981	0.00784083	-0.0399489	0.016663	-0.00449912	-0.10012	0.035241	0.0906555	0.0947355	-0.0790846	0.00696815	-0.0387728	0.0520386	0.0475081	-0.0116921	-0.0125194	0.00214975	M46 brown4|0.3666
8009	RASGRP4|Q8TDF6	brown4	-0.130939	0.0698207	-0.0699234	0.0647381	-0.0280166	-0.0851449	0.109259	0.363777	0.286168	0.00647188	0.02203	0.287237	0.0161409	0.137116	0.114568	0.119497	0.0709525	0.0391127	-0.0648234	0.0444697	-0.037666	-0.000781316	0.117672	0.0177519	0.000859234	-0.0147455	0.0160421	0.0560678	0.0822056	0.091295	0.0520998	0.124064	-0.092561	-0.056271	-0.0160813	-0.0648991	-0.0439352	-0.00613363	-0.144192	-0.143183	-0.128558	-0.0710638	-0.022984	-0.120587	-0.0869101	-0.105096	-0.0138023	-0.0884669	0.0810375	-0.0502861	-0.0352654	-0.0325309	-0.150316	-0.187953	-0.186331	-0.160767	-0.237648	-0.181663	-0.140954	-0.111938	-0.107535	-0.050059	-0.0760557	-0.0134988	-0.131933	0.0358799	-0.0445438	0.0349027	-0.0498863	0.155514	0.175451	0.187171	0.0949626	0.0597952	0.0306326	-0.0953218	M46 brown4|0.3638
1230	C3AR1|Q16581	brown4	-0.0400799	-0.219472	-0.226721	-0.150984	-0.171988	-0.272544	-0.124466	0.353934	0.318939	0.280189	0.182401	0.226971	0.148127	0.206984	0.0561845	0.0256541	0.0162752	-0.0146083	-0.0794973	-0.0841503	-0.0318936	-0.0254657	-0.102018	-0.251793	0.0334739	0.132577	0.0582859	0.203736	-0.0811646	-0.157932	-0.0912611	-0.0868768	-0.0956633	-0.0320695	0.0648707	0.151412	0.122618	0.11248	-0.0653898	-0.0729093	-0.00613338	-0.138134	0.0211087	-0.142611	0.0231853	0.211121	0.180553	0.246988	0.181438	0.277929	0.147118	-0.264598	-0.132932	0.0363145	-0.153737	0.102009	0.0897873	-0.219532	0.132246	0.0173826	-0.0218679	0.0707817	0.112083	-0.109133	-0.184501	-0.128814	0.0681932	-0.0195293	-0.145369	0.0633427	-0.0704402	0.0592811	-0.0876761	0.0322917	0.0490891	-0.0894284	M46 brown4|0.3539
4450	IFRD2|Q12894	brown4	-0.154747	0.0728364	-0.0394317	0.0124491	0.0495103	-0.160444	0.161403	0.350021	0.127557	0.167356	0.142524	0.146977	0.0288732	0.226736	0.189305	0.145383	0.180789	0.108842	0.0841026	0.25767	0.275791	0.252716	0.0333346	0.105168	0.199797	0.236789	-0.0390044	-0.0156671	-0.0964709	0.0494309	0.1746	0.0983414	0.175974	0.231228	0.0957114	-0.0608285	0.147808	0.219277	0.198243	0.0767916	-0.049886	0.221719	0.26517	0.20769	0.218669	-0.257381	-0.114256	-0.211321	-0.27082	-0.0303649	-0.201087	-0.219481	-0.261804	-0.222637	-0.269984	0.0219601	-0.120287	-0.0174552	-0.0482719	0.0122761	0.136075	-0.110114	0.00740623	-0.076127	-0.0756683	0.091708	-0.144668	-0.071645	-0.298363	-0.232598	-0.0889676	-0.197869	-0.209214	-0.200156	-0.22187	-0.368443	M46 brown4|0.35
4244	HLA-DMB|P28068	brown4	-0.116616	0.010089	-0.0894828	0.00963861	0.0305137	0.00662741	-0.0688217	0.338046	0.129179	-0.0613795	0.134484	-0.0542377	0.130848	0.0927894	0.0563162	-0.0131143	0.0333166	0.0904789	0.0690799	0.00835654	0.000416614	0.0332739	0.0372912	0.0450437	0.0459145	-0.108361	0.126773	0.142624	0.0651552	0.0222788	-0.0222002	-0.0379019	-0.0435889	-0.0396849	0.0317175	-0.08623	-0.0982753	0.0543145	-0.0945654	-0.0992473	-0.11351	-0.0877895	-0.0985079	-0.0941541	-0.0776153	-0.0218686	-0.0518123	0.102463	-0.0119011	0.0727366	0.0299032	0.0353427	0.0184271	-0.0228903	0.10411	-0.0265746	0.0165615	-0.0390079	0.0069034	-0.0723541	0.0677807	0.0588996	0.0562044	0.0875674	0.0190171	-0.00438058	0.0259243	0.164669	0.0792179	0.0165822	0.0182854	0.0628315	0.0298	0.0283482	-0.0494961	0.0443977	M46 brown4|0.338
3640	GALNT4|Q8N4A0	brown4	0.0302927	-0.0298891	-0.00321675	0.0184969	-0.0434804	-0.180668	0.0451348	0.336769	0.158115	0.0213929	0.15126	0.237809	0.139488	0.260906	0.203855	0.103882	0.0975094	0.124478	-0.062156	0.149517	0.0483553	0.0924924	0.0660515	0.0393717	0.20728	0.168912	0.0877527	0.157766	-0.00184578	0.147996	-0.0746752	-0.15108	-0.0497148	-0.0554153	-0.0952224	-0.10068	-0.0716215	0.0964468	0.0632102	-0.0205342	-0.0151744	0.0568406	-0.00289406	-0.0270044	-0.00757287	-0.011111	0.0208601	-0.0508535	-0.0380453	0.0327597	-0.094383	-0.083925	-0.0358843	-0.00365682	-0.0665794	-0.0693625	-0.00782841	-0.173783	-0.10112	-0.031354	-0.0407627	-0.118118	-0.106521	-0.0323895	-0.11112	-0.0388037	-0.135395	-0.0279302	-0.207375	-0.0826855	-0.0179626	0.0138271	-0.123109	-0.135266	-0.134116	-0.260495	M46 brown4|0.3368
4476	IGFBP4|P22692	brown4	-0.0231203	0.258077	0.109608	0.137701	-0.00611078	-0.234864	0.0589861	0.335778	0.378369	-0.034282	-0.0374272	0.121606	0.0372175	0.176448	0.180908	0.18849	0.176938	0.182258	0.0307503	0.22459	0.0668328	0.175958	0.184263	0.074599	0.140614	-0.0193897	0.193801	0.124624	0.124016	0.151087	0.0592558	-0.0314846	-0.0444078	-0.0312027	-0.0951319	-0.218399	-0.19149	-0.0381915	-0.0708849	-0.17484	-0.208698	0.0409665	-0.0907027	-0.0600736	-0.0840005	-0.0733513	-0.0294228	-0.0575474	-0.0610213	-0.0379139	-0.0822999	-0.0918822	-0.153049	-0.230029	-0.106932	-0.17027	-0.190287	-0.0703995	-0.105661	-0.0879245	-0.0147682	-0.0245133	-0.11047	0.124267	0.00342771	0.202849	-0.099987	0.0380509	-0.0183607	0.0211516	0.156935	0.06865	0.141296	0.0265762	-0.0674781	0.0423404	M46 brown4|0.3358
9131	SLC7A6|Q92536	brown4	0.00166507	0.157242	0.0197894	0.0788255	0.0541782	-0.04193	0.132588	0.333519	0.136953	0.116292	0.0942879	0.0893998	0.0313293	0.125976	0.101341	0.197782	0.103505	0.0462925	-0.0332646	0.250251	0.0928082	0.122262	0.0564731	0.0946497	-0.0267287	-0.0201867	-0.0699006	-0.105482	-0.0231009	0.247653	0.0757237	0.088018	-0.0752216	-0.1062	-0.128119	-0.115906	-0.0240402	0.149052	-0.0311116	0.0128639	0.0327182	0.180324	0.104643	0.0291056	-0.044156	-0.152768	0.0571737	-0.300848	-0.150559	-0.204823	-0.115481	-0.129209	-0.186811	-0.141736	-0.334406	-0.309825	-0.261384	0.0293092	-0.157245	-0.0249713	-0.159599	-0.181071	-0.259144	-0.0680325	-0.195173	0.00594028	-0.175842	-0.0801132	-0.0774657	0.0128697	0.124718	0.186522	0.184959	0.00306936	0.101504	-0.0680909	M46 brown4|0.3335
10308	TRAF3IP3|Q9Y228	brown4	-0.226245	-0.00328138	-0.128201	0.168573	0.0395786	0.0906152	0.135314	0.332489	0.163707	0.00883249	-0.0389163	-0.079138	-0.0305584	0.0826217	0.100322	0.163973	0.134568	0.0353254	-0.0715755	0.203127	0.0455557	0.121829	0.0783755	0.139157	0.156901	0.119028	0.18691	0.145511	0.234991	0.276415	-0.0276968	0.0945646	-0.10623	0.0509062	0.0139755	-0.00630985	-0.00106292	0.0768617	0.0892441	-0.0848198	-0.0454609	0.0130922	0.0528091	-0.0825633	-0.0666008	-0.254206	0.00747874	-0.168051	-0.12419	-0.113014	-0.21521	0.0678634	0.00776155	-0.0797164	-0.102947	-0.0238812	-0.183035	-0.106664	-0.168735	-0.159513	-0.0608774	-0.188875	-0.122605	-0.0859407	-0.144972	-0.150902	0.0129341	0.156032	-0.0657557	-0.0677756	-0.017074	-0.238408	-0.0783542	-0.242833	-0.0912524	0.0698611	M46 brown4|0.3325
8914	SIGLEC8|Q9NYZ4	brown4	-0.237768	-0.251436	-0.358747	0.233802	0.211684	-0.106643	0.201904	0.330927	0.250359	0.100229	0.138994	0.263943	0.205302	0.135372	0.088871	0.00746527	0.191574	-0.021126	0.0425199	0.105172	0.213765	0.20649	-0.2153	-0.146633	-0.0301266	0.0189398	0.100918	0.257061	-0.120965	0.00864608	-0.0490944	-0.0800846	0.073467	0.102823	0.0538105	0.208816	0.203784	0.259575	0.171936	0.127974	0.0650349	0.122145	0.145005	0.096572	0.16223	0.0238194	0.0828628	0.13394	0.0685553	0.311565	0.14552	-0.124037	-0.0123308	0.0378136	0.00934657	0.0807144	0.0880272	-0.0613143	0.134455	0.0304992	0.190776	-0.0210036	0.152325	-0.185265	-0.0998434	-0.0891349	0.0959593	-0.00167823	-0.255838	0.0264947	-0.166959	-0.0783991	-0.235245	-0.110816	-0.0414073	-0.0371974	M46 brown4|0.3309
349	AKNA|Q7Z591	brown4	-0.106339	0.227542	0.0915731	0.222755	-0.0393785	-0.0106585	0.23531	0.330234	0.199172	-0.138481	0.122542	0.15451	0.236799	0.263519	0.160877	0.25587	0.117831	0.166096	-0.0347053	0.0900174	-0.20335	-0.0782073	0.272093	0.162156	0.096059	-0.0318311	0.0671335	-0.100793	0.265991	0.259426	-0.0755757	0.0422982	-0.153906	-0.225328	-0.125838	-0.226125	-0.186669	-0.0704345	-0.270952	-0.293568	-0.234209	-0.13958	-0.214252	-0.291936	-0.307638	-0.181364	-0.126221	-0.0362227	-0.038043	-0.159919	-0.133841	0.164115	-0.0184287	-0.198926	0.0258963	-0.0867767	-0.207096	-0.171436	-0.164833	-0.250787	-0.078119	0.0483627	-0.0369949	0.25707	0.0392924	0.144324	-0.00734818	0.109467	0.113999	0.0596869	0.209931	0.07717	0.12693	0.0383785	0.0217589	-0.05819	M46 brown4|0.3302
1540	CD200R1|Q8TD46	brown4	-0.251706	0.0374092	-0.151086	0.197627	0.184323	0.0448099	0.0973787	0.328468	0.304994	-0.102258	-0.07174	0.204861	-0.0607789	0.0305392	-0.0564828	0.0482066	0.109077	-0.00697122	0.0285837	-0.000208234	0.0815723	0.0471621	-0.0500093	0.0438962	0.00442806	-0.0994069	0.0815914	0.0395696	0.0958467	-0.108982	0.135483	0.236921	0.251734	0.285829	0.235612	0.0563945	0.165314	0.111757	-0.0892631	-0.0820178	-0.191395	-0.0230278	0.114076	0.00665581	0.0948316	-0.131977	-0.0502909	0.0951489	0.0116033	0.1661	0.0594193	0.00140881	-0.0876428	-0.24461	-0.0297029	0.0517621	-0.101601	-0.0733002	0.131803	0.0486798	0.219691	0.182221	0.221025	0.0820934	0.0524422	0.147224	0.201162	0.182025	-0.0396636	0.0889148	0.0409836	-0.00376937	0.068857	0.14265	0.130118	0.0959663	M46 brown4|0.3285
9997	TIRAP|P58753	brown4	-0.0970128	0.0335108	-0.0240683	0.0260461	0.157318	-0.0106959	-0.00955829	0.325448	0.104856	0.272066	0.141382	0.159804	-0.0574069	0.212461	0.211294	0.261618	0.25802	0.221158	0.206273	0.308956	0.296485	0.296908	-0.0459868	0.0507405	0.129628	0.129328	-0.0867045	0.0389764	-0.0712929	0.0785486	0.144399	0.058646	0.202432	0.167432	0.0277549	0.0235756	0.114377	0.22389	0.160248	0.0702498	-0.00284618	0.190706	0.295008	0.235067	0.233229	-0.278068	-0.113136	-0.302932	-0.321713	-0.119809	-0.219435	-0.191942	-0.238358	-0.148434	-0.288807	-0.148035	-0.225339	0.0343556	-0.0937732	-0.00352837	0.148868	-0.28169	-0.16638	-0.176635	-0.0557108	-0.0739713	-0.192918	-0.0628576	-0.111384	-0.243545	-0.12387	-0.246796	-0.182377	-0.307218	-0.303063	-0.164244	M46 brown4|0.3254
10407	TRPM2|O94759	brown4	0.0582255	0.157314	0.208381	-0.00727032	-0.227466	-0.191446	0.0658272	0.32486	0.17814	-0.0538969	0.097673	0.0235559	0.0341869	0.115895	0.113166	0.276918	0.04602	0.0258918	-0.209366	0.0212582	-0.220395	-0.107092	0.270236	0.0374599	0.130482	0.0515895	-0.0675128	-0.21698	0.288264	0.272457	-0.0200276	0.186313	-0.228874	-0.154314	-0.0428981	-0.20935	-0.13635	-0.114781	-0.116097	-0.253196	-0.166854	-0.178054	-0.122312	-0.200238	-0.179714	-0.0202794	0.123889	-0.0607865	0.0563642	-0.163292	-0.127605	0.0183867	-0.0437923	-0.172137	-0.144262	-0.0643054	-0.210236	-0.164048	-0.121305	-0.108306	-0.21702	-0.00678403	-0.114461	0.11949	-0.110399	-0.00467317	-0.0880417	0.104983	-0.00959072	0.0962776	0.277596	0.111836	0.189095	0.0261706	0.0165925	0.0694481	M46 brown4|0.3249
7669	PSMA6|P60900	darkorange2	-0.145784	0.0703611	-0.0445952	0.873559	0.592041	0.109798	0.29216	0.0587305	0.334098	-0.100829	-0.0653967	0.164583	0.016873	0.0643226	-0.100434	0.252189	0.341021	-0.0858919	0.214128	0.153319	0.0168498	0.0968215	-0.292547	-0.0474014	-0.230699	-0.262354	0.177114	0.0317377	0.0590166	-0.0126457	-0.249674	-0.124403	0.27283	-0.0247164	-0.0141733	0.330577	0.278913	0.256783	-0.0506857	-0.0252035	-0.0829989	0.0489663	0.112543	-0.0123745	-0.00452986	-0.080483	0.0896747	-0.0338852	-0.129653	0.338697	0.218984	0.342018	0.0909788	-0.11528	0.173188	-0.0048798	-0.0150695	-0.091401	0.120645	0.057034	0.137252	0.0298795	0.147438	-0.11346	0.0597735	0.122062	0.226459	-0.0118227	0.0719711	-0.227947	-0.292819	-0.304139	-0.028004	-0.0730949	0.144879	0.26297	M45 darkorange2|0.8736
3703	GDI2|P50395	darkorange2	-0.191192	0.372129	0.0771601	0.851	0.485025	0.00718205	0.537191	0.123009	0.226584	-0.0137533	0.139985	0.211192	0.23802	0.299105	0.0848421	0.360634	0.59643	0.295696	0.141809	0.252586	-0.000721077	0.256949	0.0319613	0.180953	0.122399	-0.0722137	0.389991	0.260911	0.1685	0.0262059	-0.234253	-0.279567	0.135362	-0.101528	-0.163498	0.0807939	-0.0242068	-0.0382896	-0.319153	-0.343685	-0.393171	-0.143232	-0.164641	-0.219345	-0.229906	-0.206306	-0.219741	0.0516614	-0.170896	0.289282	0.02647	0.0442339	-0.233641	-0.343619	0.100877	0.0534481	-0.111149	-0.290836	-0.0725299	-0.336886	0.36821	0.218442	0.307316	0.22933	0.382421	0.493255	0.150006	0.0429329	-0.037917	-0.0901809	-0.0598731	-0.185049	0.047659	0.114032	0.133678	0.0497789	M45 darkorange2|0.851
7671	PSMB1|P20618	darkorange2	-0.200314	0.111344	-0.0499564	0.821278	0.597077	0.256941	0.273342	0.0766164	0.21954	-0.185822	-0.0746384	0.135771	-0.00322221	0.0750082	-0.000950878	0.214328	0.374075	0.106206	0.293695	0.115579	-0.00999841	0.128467	-0.129685	0.136647	-0.109677	-0.278462	0.229934	0.0904414	0.0527067	-0.0236866	-0.246928	-0.1706	0.264264	-0.0669177	-0.0120766	0.197489	0.16808	0.163437	-0.195981	-0.125317	-0.204217	-0.0536853	-0.00664785	-0.0711427	-0.0969539	-0.17862	-0.111668	-0.0315406	-0.15796	0.278837	0.118942	0.348315	0.0403752	-0.171966	0.242155	-0.0643966	-0.0140031	-0.0975331	0.0734458	-0.0322364	0.222966	0.0739114	0.152831	0.0491278	0.185279	0.17716	0.198024	0.0948242	0.178666	-0.183795	-0.191572	-0.201744	-0.0199551	-0.0445072	0.0786769	0.215347	M45 darkorange2|0.8213
7665	PSMA2|P25787	darkorange2	-0.248778	0.110121	-0.0721106	0.817137	0.552045	0.197531	0.336593	0.0779654	0.233907	-0.146266	-0.0181812	0.0969311	0.0210566	0.105538	-0.0308201	0.220481	0.371228	0.0404911	0.247754	0.115243	-0.00754523	0.12796	-0.146855	0.110649	-0.112448	-0.260275	0.23527	0.0362106	0.0972063	-0.0378688	-0.180698	-0.0506368	0.265356	0.00649246	0.0356364	0.18057	0.191231	0.145194	-0.122391	-0.101289	-0.184358	-0.0419646	0.034298	-0.0649624	-0.0687105	-0.216065	-0.099924	-0.0458447	-0.219743	0.275477	0.0840448	0.317154	0.0241231	-0.179134	0.238839	0.0440046	0.00277747	-0.0953026	0.0949031	-0.00701209	0.210251	0.105812	0.192293	0.0350847	0.167279	0.180035	0.198753	0.139892	0.0940936	-0.19819	-0.177805	-0.296729	-0.060068	-0.0394968	0.0822229	0.211817	M45 darkorange2|0.8171
7670	PSMA7|O14818	darkorange2	-0.27243	-0.00343608	-0.124392	0.794353	0.619935	0.0866599	0.325542	0.0350528	0.234223	-0.124655	0.0393775	0.127259	0.0858588	0.0612806	-0.202017	-0.013599	0.379077	0.0341096	0.467113	0.0199666	0.116717	0.173418	-0.303621	0.0181175	-0.209384	-0.354169	0.122744	-0.00695278	-0.15073	-0.37718	-0.0831838	-0.174663	0.454132	0.218547	0.218257	0.243617	0.324438	0.270395	-0.0790683	0.0250564	-0.119621	-0.0106647	0.0564062	0.0694703	0.13887	-0.0374552	-0.137772	0.262439	-0.0842781	0.572272	0.241776	0.238454	-0.014536	-0.103725	0.39875	0.400113	0.271804	0.060412	0.426422	0.171406	0.553347	0.393312	0.545942	0.114341	0.407599	0.366071	0.266477	0.0737322	0.165283	-0.188625	-0.34933	-0.364363	-0.124056	0.138742	0.0345629	0.112697	M45 darkorange2|0.7944
7678	PSMB7|Q99436	darkorange2	-0.187975	0.31034	0.09521	0.79415	0.358241	0.145281	0.318098	0.0353223	0.16772	-0.200362	0.0325074	-0.00814749	0.0582341	0.138421	0.0855868	0.266195	0.406732	0.278725	0.240883	0.156954	-0.114039	0.137954	0.246117	0.327221	0.0804634	-0.234594	0.288466	0.0185629	0.273876	0.120799	-0.131066	-0.107379	0.0228658	-0.141191	-0.174031	-0.152735	-0.205139	-0.23449	-0.29752	-0.300975	-0.360777	-0.165189	-0.277048	-0.221804	-0.319007	-0.239701	-0.217579	-0.0604422	-0.156741	0.0246521	-0.111094	0.28532	-0.044043	-0.287471	0.241874	-0.0574857	-0.131354	-0.0961686	-0.096681	-0.259819	0.160093	0.150947	0.0871144	0.318098	0.265154	0.327338	0.0780673	0.200372	0.221344	-0.00178001	0.151289	-0.0766428	0.11515	0.0744358	0.0826102	0.191099	M45 darkorange2|0.7942
9540	STIP1|P31948	darkorange2	-0.258231	0.263264	0.0334299	0.786984	0.436181	0.098273	0.33251	0.103597	0.185694	-0.210146	0.1251	0.164366	0.208003	0.148358	0.025178	0.203353	0.417069	0.209865	0.314191	0.14792	-0.00540994	0.142825	0.0627769	0.225228	-0.0388781	-0.26019	0.204719	-0.00287563	0.12121	-0.0731739	-0.109874	-0.123258	0.200995	-0.02513	-0.0209224	-0.0159792	0.0293124	-0.00273947	-0.277347	-0.225272	-0.309128	-0.082651	-0.119234	-0.167093	-0.156448	-0.233629	-0.272768	0.0836567	-0.133757	0.213206	0.0408311	0.219417	-0.106807	-0.283784	0.233688	0.165381	-0.0234789	-0.0886676	0.0421134	-0.186357	0.388301	0.313543	0.34952	0.316708	0.391195	0.43489	0.168708	0.11049	0.138197	-0.0350708	0.00131567	-0.132352	0.0454711	0.184553	0.120186	-0.02951	M45 darkorange2|0.787
7675	PSMB4|P28070	darkorange2	-0.145381	0.156813	0.02737	0.776383	0.505281	0.167476	0.313618	-0.0488015	0.157697	-0.102159	0.0413433	0.0613046	0.00950231	0.096108	-0.114067	0.194082	0.327652	0.0517571	0.220675	0.0504748	-0.0623503	0.0569219	-0.134034	0.0475587	-0.155229	-0.282665	0.160762	0.0163717	0.109263	-0.0383675	-0.199717	-0.107722	0.226314	-0.0559799	-0.00739113	0.175467	0.130763	0.109795	-0.205115	-0.140525	-0.189159	-0.0863729	-0.0325487	-0.091889	-0.100654	-0.135668	-0.0787424	0.00396983	-0.113459	0.227214	0.127353	0.301231	0.0144745	-0.15147	0.241688	0.0297278	-0.0010466	-0.0453236	0.0855863	-0.0303822	0.217174	0.151661	0.210514	0.0865833	0.254121	0.242605	0.205656	0.0933671	0.191871	-0.148836	-0.157726	-0.189326	0.0550522	0.0386573	0.127965	0.240045	M45 darkorange2|0.7764
7667	PSMA4|P25789	darkorange2	-0.212688	-0.0439874	-0.144428	0.768488	0.578937	0.174223	0.293226	-0.00182645	0.172693	-0.0555278	-0.00528876	0.154781	0.0788403	0.0946181	-0.0543275	0.0238476	0.306879	0.0690325	0.40389	-0.00105529	0.0845442	0.132224	-0.275741	0.0324998	-0.185156	-0.311652	0.111036	0.0555657	-0.20578	-0.288181	-0.150823	-0.199881	0.377503	0.0960116	0.134989	0.25371	0.283934	0.263052	-0.0730135	0.0587741	-0.0622299	0.00675817	0.0544943	0.0815201	0.0874226	-0.0507384	-0.140362	0.150126	-0.147549	0.490741	0.235675	0.221004	0.0236989	-0.0450791	0.335477	0.173423	0.237092	0.0620112	0.322838	0.142617	0.388308	0.231856	0.338447	0.0200843	0.273324	0.219519	0.205682	0.0226234	0.18196	-0.197251	-0.298588	-0.283045	-0.160972	0.028655	0.0614845	0.109331	M45 darkorange2|0.7685
7674	PSMB3|P49720	darkorange2	-0.126684	0.0630967	-0.0027304	0.749386	0.466864	0.231043	0.211105	-0.046212	0.156438	-0.2068	-0.057096	0.0375017	0.0411136	0.0118081	-0.0984998	0.10884	0.296183	0.0805991	0.275699	0.0580476	-0.0594039	0.0705396	-0.132558	0.169164	-0.0707701	-0.277397	0.200467	0.0144236	0.0123919	-0.0785364	-0.235345	-0.175166	0.204114	-0.0170943	0.0107839	0.14151	0.143791	0.13506	-0.10409	-0.0612737	-0.10687	-0.0874763	-0.0483149	-0.0662683	-0.0649313	-0.116169	-0.104889	0.0202652	-0.162244	0.318531	0.0603821	0.351471	0.121578	-0.0386566	0.361984	0.0891065	0.14235	-0.0602227	0.152944	0.0291066	0.219201	0.129627	0.202939	0.0886865	0.238031	0.156584	0.124862	0.10843	0.144366	-0.220549	-0.19709	-0.346364	-0.11567	-0.0667774	0.00963631	0.11872	M45 darkorange2|0.7494
10819	VCP|P55072	darkorange2	-0.306556	0.241143	-0.0311721	0.739346	0.418463	0.204477	0.267799	0.0607029	0.224862	-0.220287	0.0646275	-0.0564666	-0.0254934	0.111478	0.0242362	0.320112	0.457852	0.251641	0.242909	-0.0306126	-0.272323	0.0259234	0.120781	0.177773	-0.0459215	-0.305371	0.319059	0.0149627	0.329212	-0.0301339	-0.165824	-0.037168	0.0886205	-0.153653	0.0249021	-0.0202204	-0.0585747	-0.177646	-0.479768	-0.417331	-0.42593	-0.390367	-0.308994	-0.382603	-0.324373	-0.163189	-0.128312	0.14954	0.023972	0.19039	0.0752459	0.348673	-0.0421249	-0.29835	0.304894	0.127467	-0.0394945	-0.106005	0.0915551	-0.185041	0.240578	0.332537	0.304982	0.37082	0.367951	0.33075	0.331641	0.373007	0.436251	0.113368	0.124981	-0.060773	0.196715	0.196293	0.189791	0.352196	M45 darkorange2|0.7393
7668	PSMA5|P28066	darkorange2	-0.259959	-0.0158232	-0.14559	0.736008	0.524647	0.276264	0.286969	0.0721225	0.15123	-0.120094	-0.0323938	0.0670044	0.0248204	0.0472705	-0.115495	0.02637	0.27517	0.0209144	0.278532	-0.0174633	0.0329099	0.0924891	-0.162506	0.132032	-0.174168	-0.372744	0.200839	0.060055	-0.00242245	-0.130465	-0.113536	-0.0222592	0.320131	0.121325	0.176713	0.163301	0.222637	0.193814	-0.0414228	0.00827994	-0.100796	-0.0411824	0.0487675	0.0433714	0.0214	-0.179789	-0.168714	0.038753	-0.181382	0.333141	0.0872697	0.318951	0.0777691	-0.0918799	0.366494	0.146801	0.130172	0.00169849	0.228749	0.111007	0.285952	0.156064	0.249237	0.0524543	0.18901	0.126346	0.200568	0.209325	0.180804	-0.194175	-0.197176	-0.287847	-0.143254	-0.0486385	0.0367614	0.226064	M45 darkorange2|0.736
7664	PSMA1|P25786	darkorange2	-0.145199	-0.0324298	-0.121552	0.729433	0.582832	0.154676	0.181179	0.0781514	0.198096	-0.0464104	-0.0774855	0.179138	0.00347667	0.0555645	-0.0513533	0.173507	0.290335	-0.064261	0.278196	0.161868	0.122676	0.149879	-0.303482	-0.0533251	-0.217247	-0.230156	0.101345	0.0658246	-0.0869002	-0.0132299	-0.197354	-0.19496	0.257156	-0.0161191	-0.0351999	0.321847	0.285059	0.300108	0.0179425	0.099607	0.0164595	0.154113	0.174579	0.115902	0.0691183	-0.115002	0.0237013	-0.118024	-0.196312	0.26974	0.187791	0.264971	0.0639605	-0.0580192	0.119706	-0.0661239	-0.00274745	0.00563392	0.0947397	0.0717168	0.133272	-0.0933601	0.0309071	-0.21847	-0.030614	-0.0249545	0.120059	-0.0922947	0.0792647	-0.307731	-0.362403	-0.286219	-0.119867	-0.175723	0.0548228	0.176475	M45 darkorange2|0.7294
4369	HSPA4|P34932	darkorange2	-0.0963199	0.295678	0.105161	0.728581	0.536161	-0.0408697	0.296959	0.204178	0.297291	0.00996876	0.086652	0.245577	0.188408	0.318048	0.216336	0.616948	0.679609	0.25246	0.337654	0.466053	0.135168	0.395589	-0.0671637	0.155325	0.0231376	-0.138437	0.182802	0.00111929	0.0806233	0.0907202	-0.167711	-0.251935	0.256623	-0.0621006	-0.161983	0.0946601	0.0945764	0.128021	-0.161795	-0.191671	-0.280127	0.12816	0.0362194	-0.0218747	-0.0715815	-0.187929	-0.00114884	-0.11056	-0.193372	0.16078	0.00406294	0.0265236	-0.25796	-0.384025	-0.0856444	-0.0441237	-0.192258	-0.195594	-0.0205118	-0.124701	0.263074	0.0439397	0.0998868	0.0821692	0.189873	0.326154	0.00954381	-0.0982648	-0.056025	-0.206483	-0.141376	-0.159654	0.0363548	-0.00927424	-0.00556307	0.017625	M45 darkorange2|0.7286
306	AHCY|P23526	darkorange2	-0.238448	0.286412	0.0068663	0.72396	0.343836	0.111414	0.459013	0.124394	0.259736	-0.121821	0.0822079	0.0455373	0.138826	0.18056	-0.0246651	0.242865	0.479483	0.318233	0.0869075	-0.0051938	-0.164634	0.103001	0.163859	0.262849	0.148082	-0.190059	0.307263	0.136172	0.204622	-0.0472597	-0.152565	-0.0945018	0.0970304	-0.0263168	0.0145496	-0.045892	-0.0805887	-0.0882296	-0.335764	-0.391254	-0.427363	-0.3415	-0.261523	-0.301001	-0.246118	-0.158279	-0.280121	0.212261	-0.0256561	0.332698	-0.0554824	0.0971529	-0.142791	-0.299466	0.256742	0.160167	-0.0104763	-0.223146	0.0578952	-0.225798	0.365789	0.374491	0.393927	0.386472	0.459193	0.467753	0.150328	0.247579	0.111165	0.0770508	0.111934	-0.0749595	0.0674583	0.197612	0.0807271	0.138084	M45 darkorange2|0.724
10673	UGP2|Q16851	darkorange2	-0.0569764	0.421032	0.224239	0.707578	0.394111	0.107313	0.296499	0.205019	0.27128	-0.0870609	-0.0560436	0.179581	0.146222	0.263555	0.176341	0.494089	0.510288	0.304566	0.0455575	0.304293	-0.0954099	0.197037	0.181218	0.289418	0.218099	0.0046857	0.31285	0.0973797	0.305418	0.304548	-0.238366	-0.185558	0.0297948	-0.23736	-0.267347	-0.0311045	-0.109416	-0.0505079	-0.284221	-0.393754	-0.380801	-0.143303	-0.140691	-0.269644	-0.321006	-0.300654	-0.185595	-0.185676	-0.245105	0.0493164	-0.150625	0.133788	-0.124745	-0.33297	0.0243366	-0.185187	-0.284306	-0.352046	-0.26038	-0.371544	0.0906891	-0.0239165	-0.00503252	0.181753	0.185548	0.286198	-0.0529504	0.0488183	-0.031337	-0.129801	0.0760609	-0.143016	0.11195	-0.0251384	0.0706023	0.0812594	M45 darkorange2|0.7076
1862	CLEC16A|Q2KHT3	darkorange2	-0.217308	0.286977	0.0518827	0.681522	0.363773	0.125789	0.321533	0.0835045	0.0672709	-0.179229	0.108272	-0.0237885	0.198052	0.169923	0.0513948	0.236945	0.49479	0.380236	0.351173	0.152011	0.00515631	0.255273	0.168355	0.338288	0.158195	-0.172152	0.24827	0.0297897	0.106659	-0.0612393	-0.0455611	-0.0870048	0.191516	0.0335212	-0.0176505	-0.143923	-0.0716978	-0.0711205	-0.207741	-0.203993	-0.294035	-0.123503	-0.184799	-0.120156	-0.159596	-0.276307	-0.362721	0.0352084	-0.264769	0.198548	-0.183995	0.0987766	-0.164179	-0.26114	0.272659	0.219575	0.032646	-0.0719731	0.0764801	-0.1811	0.437085	0.314996	0.346892	0.359788	0.425554	0.440377	0.0600226	0.213592	0.100141	-0.114504	0.0519751	-0.194004	-0.0608107	0.0881833	-0.0668665	-0.0153268	M45 darkorange2|0.6815
7673	PSMB2|P49721	darkorange2	-0.0937857	0.00306264	-0.0524866	0.663643	0.483298	0.279737	0.241177	-0.0919968	0.184615	-0.21185	-0.0694877	0.046324	-0.0239555	-0.0700053	-0.18909	-0.00707823	0.158009	-0.041668	0.213733	-0.184605	-0.144229	-0.0792581	-0.269439	0.0151178	-0.309389	-0.469262	0.198883	0.0515506	-0.0554451	-0.268274	-0.229205	-0.136077	0.314554	-0.00355317	0.155455	0.262795	0.218197	0.186498	-0.217078	-0.063951	-0.116328	-0.182707	-0.0761588	-0.0671479	-0.0284498	0.0789126	-0.0391303	0.254228	0.101667	0.462643	0.293099	0.388024	0.171468	-0.000223959	0.426062	0.0956974	0.212525	-0.0298038	0.315039	0.169679	0.227064	0.256954	0.281483	0.0894788	0.254094	0.198988	0.31979	0.167883	0.303861	-0.00204293	-0.181458	-0.067153	0.0611806	0.158313	0.167345	0.329662	M45 darkorange2|0.6636
7034	PGD|P52209	darkorange2	-0.286727	0.214704	-0.0689959	0.660751	0.269984	-0.194895	0.24	0.306589	0.371995	-0.0428788	0.0380646	0.238527	0.0412695	0.199361	0.145121	0.378923	0.587817	0.260204	0.150289	0.264834	0.0612039	0.294888	0.0422475	0.0314514	0.0417803	-0.112366	0.292916	0.182813	0.228432	0.0406446	-0.0475649	-0.0630539	0.110821	0.00100841	-0.0385743	0.0276394	-0.0281388	-0.0331282	-0.231245	-0.319957	-0.394869	-0.115709	-0.0734951	-0.157478	-0.094119	-0.115064	-0.0596816	0.0766435	0.0420057	0.218753	0.0384389	-0.0684242	-0.305386	-0.406994	-0.0554041	-0.0336939	-0.246193	-0.260921	-0.0576615	-0.20428	0.212554	0.140893	0.191121	0.13004	0.150896	0.307936	0.156382	0.155738	-0.0671702	0.096269	0.0609697	-0.00714448	0.129136	0.111366	0.0529521	0.195942	M45 darkorange2|0.6608
9749	TALDO1|P37837	darkorange2	-0.0149972	-0.0131604	-0.104766	0.650336	0.401919	-0.164999	0.242664	0.241785	0.282524	0.218552	0.0766288	0.420939	0.188654	0.287829	0.153725	0.52696	0.476485	0.00242141	0.0076936	0.33566	0.12753	0.230141	-0.330844	-0.218645	-0.0937898	0.14826	0.0916161	0.105733	-0.0173138	0.158253	-0.273391	-0.287003	0.125413	-0.132306	-0.177742	0.364345	0.249634	0.28782	0.0577396	0.0292598	0.0315416	0.184285	0.201548	0.0251034	0.0447751	-0.021689	0.215492	-0.143493	-0.109393	0.23788	0.188962	-0.0715326	-0.0880868	-0.0803563	-0.189268	-0.0617412	-0.0981215	-0.136824	-0.109936	-0.0768124	0.0185342	-0.189513	-0.00166441	-0.319551	-0.0977595	-0.0440643	0.0599036	-0.272303	-0.183285	-0.24308	-0.323982	-0.293836	-0.118756	-0.215986	0.151006	0.0674474	M45 darkorange2|0.6503
11028	XPNPEP1|Q9NQW7	darkorange2	-0.267693	0.188913	-0.102917	0.648726	0.507419	-0.167255	0.231623	0.239878	0.4227	-0.057996	-0.041161	0.294611	0.142924	0.142171	-0.081962	0.203	0.387488	-0.0235138	0.137961	0.333999	0.19729	0.266403	-0.189654	-0.150474	-0.0916486	-0.0555606	0.26971	0.209565	0.197917	0.0739926	-0.0834439	-0.10545	0.194479	0.0468023	-0.0354739	0.276614	0.192626	0.169992	-0.135073	-0.201049	-0.293416	0.0759072	0.10666	-0.0909011	0.00640339	-0.0324587	0.109566	0.0788844	-0.0075418	0.339966	0.328136	0.033818	-0.150397	-0.306372	-0.0840311	-0.0537644	-0.193264	-0.180102	0.00671153	-0.15992	0.223192	0.133558	0.232351	0.00207828	0.0824938	0.27928	0.274972	-0.0155719	-0.147124	-0.0718697	-0.205615	-0.143432	0.112069	0.0973099	0.287839	0.144592	M45 darkorange2|0.6487
7677	PSMB6|P28072	darkorange2	-0.15233	0.360427	0.159207	0.637734	0.168419	0.170645	0.294564	0.109801	0.164505	-0.174244	0.0434084	-0.070476	0.130155	0.184333	0.0310055	0.26859	0.345946	0.323696	0.116625	0.201433	-0.139077	0.129946	0.429122	0.470278	0.240222	-0.113925	0.279563	0.00315508	0.38768	0.285369	-0.0838363	-0.0159652	-0.127473	-0.139855	-0.212151	-0.318573	-0.341046	-0.311415	-0.271367	-0.354434	-0.385453	-0.166398	-0.314951	-0.25556	-0.386836	-0.298003	-0.232027	-0.125778	-0.183873	-0.1508	-0.278176	0.231673	-0.0629427	-0.326419	0.166662	-0.0989726	-0.235046	-0.152594	-0.220005	-0.365398	0.0704715	0.0869711	-0.0210463	0.390224	0.217279	0.278109	-0.0371096	0.255106	0.152465	0.0480012	0.303698	-0.0481252	0.135318	0.0301063	0.0436478	0.145862	M45 darkorange2|0.6377
9804	TBCA|O75347	darkorange2	-0.26614	0.140736	-0.0944674	0.637623	0.209021	-0.0156516	0.226039	0.112469	0.209152	-0.102854	0.0719816	0.072811	0.0912631	0.0950629	0.0343099	0.177735	0.342386	0.131575	0.105778	0.0675583	-0.0909251	0.0514391	0.00187306	0.0475922	-0.0745251	-0.15726	0.3068	0.141175	0.205991	-0.0552272	-0.16282	-0.0918767	0.0668509	-0.0476851	0.00843781	0.0902016	0.0239853	-0.0661378	-0.203689	-0.224112	-0.24649	-0.156371	-0.165794	-0.242373	-0.180373	-0.07859	-0.0878902	0.202548	0.00225622	0.301833	0.156651	0.128648	-0.0787607	-0.179522	0.228007	0.217792	0.0668941	-0.185232	0.0727088	-0.184508	0.24584	0.30568	0.34083	0.235839	0.27546	0.296605	0.314728	0.168967	0.0705963	0.0566291	0.0188334	-0.160657	0.0269679	0.150658	0.250491	0.127271	M45 darkorange2|0.6376
1045	BLMH|Q13867	darkorange2	-0.0861585	-0.0670539	-0.124013	0.637298	0.57656	0.126144	0.253227	-0.0913888	0.126521	-0.00862278	0.0144724	0.221947	0.0867286	0.039504	-0.100765	0.0903597	0.256892	-0.13647	0.189823	0.0840602	0.121866	0.134469	-0.409245	-0.206088	-0.226122	-0.0970987	0.0714358	0.123873	-0.077146	-0.101376	-0.230821	-0.207109	0.353198	0.0643229	0.0378699	0.476657	0.404695	0.366241	-0.0163824	0.0723758	0.00446215	0.0999159	0.201231	0.0819546	0.121477	0.0175781	0.0647625	0.0570441	-0.0646847	0.423617	0.327908	0.173285	0.0299862	-0.0330403	0.130759	0.0419734	0.0861513	-0.0884258	0.169049	0.0931011	0.273841	0.0895973	0.287318	-0.176285	0.134441	0.116442	0.275613	-0.144009	-0.0898601	-0.2677	-0.440595	-0.235145	-0.132514	-0.0487018	0.135021	0.0943918	M45 darkorange2|0.6373
8760	SEPT4|O43236	darkorange2	-0.243387	0.172733	-0.0193954	0.620793	0.419677	0.19344	0.613696	0.135427	0.256049	0.030666	0.0665329	0.144814	0.0324822	0.106531	-0.113802	0.305681	0.375869	-0.0364423	0.0198741	0.140414	0.00128708	0.0993343	-0.215812	0.00659354	-0.109023	-0.0638713	0.175654	0.049469	0.0873681	-0.00182133	-0.189569	0.0418237	0.315786	0.0930994	0.0958747	0.363018	0.331433	0.236613	-0.12771	-0.152953	-0.183955	-0.0592406	0.177234	-0.0766032	-0.00958846	-0.27997	-0.0763756	-0.0769103	-0.215585	0.268267	0.0451165	0.189929	-0.0844393	-0.256515	-0.0391995	0.0127162	-0.14799	-0.295717	0.00678595	-0.105506	0.192891	0.0221562	0.21464	-0.0910845	0.128665	0.240726	0.263382	0.0379453	-0.09753	-0.171152	-0.234683	-0.3365	-0.106151	-0.0782227	0.0971549	0.0640942	M45 darkorange2|0.6208
2712	DPP3|Q9NY33	darkorange2	-0.129676	0.256376	0.00307803	0.617176	0.334823	-0.0580961	0.283944	0.181065	0.313137	0.0368825	0.0259225	0.188795	0.219364	0.195881	0.060712	0.266385	0.300579	0.0117125	-0.0270922	0.242222	0.0140091	0.0956711	-0.0853549	-0.0660594	-0.0118709	-0.0426974	0.338637	0.261418	0.206631	0.196918	-0.222088	-0.180066	0.0524644	-0.121476	-0.163671	0.183345	0.0599102	0.106912	-0.170672	-0.225461	-0.225738	-0.00895598	0.012719	-0.18297	-0.150648	-0.111213	0.0270208	-0.0607176	-0.0376417	0.149444	0.124686	0.107132	-0.0927699	-0.22007	-0.0621045	-0.184096	-0.227922	-0.220656	-0.152664	-0.208427	0.0462723	-0.0164747	0.0421787	-0.00684624	0.0462164	0.203427	0.161036	-0.0286973	-0.0743694	-0.100779	-0.129705	-0.0847132	0.0887095	-0.00543672	0.107327	0.141773	M45 darkorange2|0.6172
5953	MTAP|Q13126	darkorange2	-0.184699	0.164795	-0.096086	0.615812	0.494038	0.0286783	0.302833	0.0498359	0.166518	-0.0521119	0.0406301	0.23722	0.165483	0.143397	-0.00685552	0.338456	0.460577	0.161305	-0.0122221	0.27237	0.125995	0.255234	-0.0334713	0.11153	0.172623	0.160579	0.238923	0.278936	0.138967	0.147866	-0.147354	-0.170648	0.112569	-0.0133289	-0.15096	0.209838	0.0900271	0.0455855	-0.117882	-0.191834	-0.232047	0.0252469	0.0696379	-0.0906388	-0.0864552	-0.189582	-0.119694	-0.0751043	-0.162882	0.15024	0.0462574	-0.0593962	-0.19919	-0.278744	-0.141448	-0.0886733	-0.259264	-0.288419	-0.203359	-0.32848	0.261011	0.00541676	0.166217	0.024462	0.154858	0.206456	0.100157	-0.119653	-0.308265	-0.142765	-0.15332	-0.165545	-0.0477858	-0.0533924	0.119656	-0.011383	M45 darkorange2|0.6158
7569	PRKAR2A|P13861	darkorange2	-0.155054	0.205474	0.0658907	0.606921	0.63236	0.317364	0.131197	-0.0657724	0.0534687	-0.289348	-0.0420054	0.138357	0.0540415	0.00382376	-0.0814931	0.146968	0.260059	-0.0343742	0.216419	0.103701	0.00703702	0.0678843	-0.180682	0.145072	-0.12032	-0.192115	0.27976	0.131377	0.108744	-0.105284	-0.198653	-0.105539	0.380364	0.0484244	0.0625383	0.301642	0.302173	0.121014	-0.22448	-0.126299	-0.197709	-0.024491	0.071275	-0.0709636	-0.0475783	-0.162369	-0.105415	0.0171446	-0.164842	0.244671	0.187143	0.347795	-0.0253768	-0.242421	0.139489	0.0872022	-0.0531539	-0.169396	0.140468	-0.0489864	0.378412	0.221967	0.320113	0.136108	0.244782	0.312535	0.366899	0.0352708	0.00586979	-0.198726	-0.239322	-0.173457	0.0977353	0.151009	0.229017	0.107727	M45 darkorange2|0.6069
7666	PSMA3|P25788	darkorange2	-0.196905	0.0969278	-0.0170777	0.605943	0.314192	0.0400349	0.0544503	0.0436959	0.150384	-0.217571	-0.048854	-0.0402969	-0.0704061	-0.0819325	0.0321521	0.0843582	0.316068	0.154175	0.440033	0.0642797	0.0403902	0.192707	0.0279904	0.0562619	-0.134587	-0.354566	0.125438	-0.0969571	0.0472562	-0.132704	0.0341727	0.0545589	0.237307	0.0634711	0.10876	-0.0320155	0.0667254	0.0107896	-0.136353	-0.0826131	-0.206902	-0.0641808	-0.060847	-0.000932654	-0.0264732	-0.124993	-0.15354	0.0656388	-0.0648768	0.227063	0.0700269	0.173362	-0.046314	-0.192699	0.267283	0.122717	0.0464125	0.109581	0.180078	0.0816195	0.239934	0.234312	0.226977	0.167735	0.223948	0.237932	0.143543	0.243156	0.307801	0.0605505	0.0916564	-0.0737616	0.0718412	0.138689	0.0409455	0.211942	M45 darkorange2|0.6059
1782	CHM|P24386	darkorange2	-0.0734731	0.418487	0.184294	0.589342	0.397877	0.00446093	0.382022	0.137827	0.241909	-0.0611549	0.0427985	0.244803	0.263348	0.293625	0.0870215	0.463103	0.501591	0.186954	0.118405	0.515359	0.17357	0.384583	0.123909	0.256137	0.257068	0.149069	0.293592	0.129802	0.238117	0.33693	-0.0790598	-0.128289	0.123287	0.0312688	-0.194521	0.0358058	0.019372	0.0267955	-0.115537	-0.245612	-0.306973	0.130541	0.0687277	-0.0526734	-0.122535	-0.314526	-0.0887767	-0.261424	-0.315728	-0.0266094	-0.147395	0.0147873	-0.240374	-0.431147	-0.226247	-0.174401	-0.387939	-0.256538	-0.235152	-0.286753	0.199145	-0.0493673	0.0219365	0.106274	0.119335	0.361268	-0.0395419	-0.102897	-0.256255	-0.285775	-0.105651	-0.201187	0.0372416	-0.0757398	0.00658926	-0.0224756	M45 darkorange2|0.5893
7703	PSME3|P61289	darkorange2	-0.0944675	0.104984	0.0492875	0.574634	0.374754	0.00521216	0.0596872	0.0962502	0.354515	-0.286649	-0.197658	0.10532	-0.0858595	0.00163714	0.000412794	0.248977	0.364903	0.0636306	0.334871	0.0809886	-0.140672	0.0616878	-0.158257	-0.00304443	-0.125587	-0.311129	0.127331	-0.12563	0.0673592	-0.132177	-0.256104	-0.16432	0.150505	-0.12933	-0.0237905	0.111987	0.108956	0.10412	-0.184799	-0.12902	-0.144786	-0.141871	-0.111745	-0.151631	-0.0924653	0.0111661	0.100538	0.096536	0.00639635	0.324149	0.130651	0.338237	0.085792	-0.0924624	0.270594	0.124238	0.103726	-0.111008	0.219279	0.0946793	0.14395	0.152471	0.214353	0.0382621	0.151906	0.17767	0.125564	0.13504	0.199454	-0.11622	-0.142669	-0.20237	0.0485025	0.029497	-0.00266427	0.222686	M45 darkorange2|0.5746
8105	RDX|P35241	darkorange2	-0.0834078	-0.106413	-0.112797	0.568082	0.307392	0.218724	0.275846	0.106967	0.199994	-0.098578	-0.048239	0.142202	-0.0580566	0.00182531	-0.0505339	0.111178	0.0922682	-0.111944	-0.186943	-0.109047	-0.245836	-0.217966	-0.236859	-0.141773	-0.0556269	0.0486123	0.282231	0.269264	0.11905	0.078838	-0.481395	-0.140866	0.05152	-0.211632	-0.0739233	0.450334	0.260763	0.179953	-0.0929859	-0.0400654	0.0656341	-0.151914	0.0169859	-0.256177	-0.176745	-0.0528978	0.106741	-0.0153425	-0.06088	0.274743	0.104157	0.394704	0.263687	0.140881	0.185411	0.0246344	0.0690175	-0.309017	-0.0374005	-0.0863865	-0.0635377	-0.129661	0.0683715	-0.219874	-0.0774856	-0.145338	0.323731	0.0639264	-0.126678	-0.139282	-0.284009	-0.32294	-0.186513	-0.253159	0.0852936	0.0911815	M45 darkorange2|0.5681
2132	CPPED1|Q9BRF8	darkorange2	0.00429731	0.207764	0.0655401	0.567097	0.213868	0.0284422	0.429346	0.0892438	0.206539	0.0668633	-0.0108229	0.241497	0.127163	0.234076	0.162013	0.499032	0.321185	0.0373376	-0.155027	0.270453	-0.144623	0.0349947	-0.00122976	-0.0407257	0.0302398	0.130273	0.297134	0.20369	0.256126	0.386752	-0.425902	-0.180928	-0.0694277	-0.311491	-0.322264	0.242364	0.0235078	0.0345809	-0.145755	-0.18293	-0.095317	0.0101289	-0.0377559	-0.242124	-0.309622	-0.170987	0.0870623	-0.260096	-0.153223	0.000534182	-0.0869115	0.160618	0.0442336	-0.0950239	-0.109277	-0.240907	-0.228009	-0.364603	-0.341557	-0.315264	-0.189427	-0.259404	-0.148289	-0.135933	-0.0691111	0.044977	0.0918169	-0.103048	-0.191634	-0.173629	-0.105275	-0.199965	-0.0960275	-0.290624	0.0136988	0.0374286	M45 darkorange2|0.5671
1402	CAST|P20810	darkorange2	0.0451664	0.289274	0.243611	0.567031	0.429062	0.401983	0.257772	-0.0691456	0.167266	-0.257917	-0.139854	0.0533545	0.0449559	0.00649152	-0.0468063	0.372263	0.163408	-0.0896948	-0.104638	0.103253	-0.228345	-0.0997659	-0.0480464	0.207316	-0.0301949	-0.119907	0.353964	0.109409	0.356339	0.260044	-0.385861	-0.0672064	0.173338	-0.172073	-0.133431	0.263385	0.157292	0.0644346	-0.181971	-0.235806	-0.178153	-0.115322	0.00150685	-0.212515	-0.254661	-0.181349	0.0250106	-0.167524	-0.124527	0.0345285	-0.0896978	0.486801	0.177754	-0.161039	0.0810456	-0.176974	-0.228861	-0.361101	-0.153966	-0.172285	-0.0306947	-0.0899777	-0.0135686	0.0305047	0.044259	0.121936	0.228773	0.0584508	-0.0280366	-0.183015	-0.137393	-0.163027	0.0872346	-0.0979671	0.0734184	0.216477	M45 darkorange2|0.567
560	APEH|P13798	darkorange2	-0.121386	0.237021	0.00640543	0.557424	0.309474	-0.0037061	0.247414	0.199865	0.269967	0.0877267	-0.00255627	0.123503	0.00317486	0.159708	-0.0364864	0.398002	0.331194	-0.0341427	-0.197363	0.20333	-0.0179629	0.0973376	-0.0532966	0.0211503	0.048615	0.10896	0.223666	0.160581	0.297759	0.248798	-0.11217	0.0162655	0.0612751	-0.0775304	-0.0888586	0.155456	0.105357	0.0950796	-0.0961617	-0.224512	-0.205693	-0.0566095	0.085208	-0.140015	-0.0927443	-0.190844	0.0546568	-0.193643	-0.0551765	0.0509231	0.0170024	0.019284	-0.133173	-0.278632	-0.203403	-0.199186	-0.343906	-0.212072	-0.210419	-0.193705	-0.0342371	-0.0850866	-0.00290016	-0.0489462	-0.0314164	0.0923554	0.13082	0.0398747	-0.102488	-0.109716	-0.048236	-0.120149	0.102736	-0.0824265	0.157958	0.156052	M45 darkorange2|0.5574
3676	GBP1|P32455	darkorange2	0.00500181	-0.0112556	-0.0215103	0.548478	0.46748	-0.070703	0.0993659	0.146217	0.383707	-0.17689	-0.148633	0.226121	0.0547091	0.044701	-0.196733	0.0477954	0.142803	-0.236779	0.0027144	0.149793	0.120434	0.0664049	-0.39905	-0.168383	-0.167525	-0.113388	0.146782	0.114454	-0.00553142	0.0282887	-0.270489	-0.242096	0.180932	-0.00443447	-0.0472579	0.372473	0.3179	0.381114	0.109556	0.0664834	0.0376087	0.155394	0.184579	0.0623566	0.116795	0.0888715	0.2202	0.0532782	-0.0308492	0.401559	0.30546	0.230382	0.162918	0.0384293	0.0779355	0.0632877	0.0370591	-0.184525	0.132885	0.0976778	0.133204	-0.0092589	0.145642	-0.24007	-0.0471232	0.0530276	0.126629	-0.160402	-0.1811	-0.265863	-0.402281	-0.276199	-0.0397665	-0.075253	0.161676	0.135314	M45 darkorange2|0.5485
7255	PLIN3|O60664	darkorange2	-0.359486	0.208526	-0.0923043	0.543221	0.289493	0.162403	0.396666	0.407644	0.174972	-0.0150304	0.175721	0.126818	0.124707	0.379511	0.270325	0.293131	0.440694	0.374982	0.160946	0.249922	0.0870321	0.286287	0.236105	0.370775	0.336314	0.113304	0.468954	0.428477	0.243356	0.151193	-0.0102315	-0.0240514	0.132558	0.0299175	-0.0393444	-0.118314	-0.0563974	-0.0262161	-0.148577	-0.235843	-0.312872	-0.066344	-0.0531435	-0.128117	-0.155401	-0.445287	-0.318972	-0.111557	-0.302341	-0.0100579	-0.294611	0.0170057	-0.238667	-0.343861	0.0172409	0.058595	-0.182999	-0.215593	-0.162432	-0.328618	0.320161	0.0196897	0.113185	0.219016	0.200916	0.199557	0.123124	0.284505	-0.034207	-0.0834704	0.0773182	-0.231007	-0.139691	-0.147163	-0.159768	-0.154111	M45 darkorange2|0.5432
7041	PGM2|Q96G03	darkorange2	-0.142584	-0.133001	-0.225088	0.542665	0.463063	-0.0765691	0.153766	0.0331107	0.307477	-0.113736	-0.137642	0.296479	0.0848993	0.00425912	-0.17056	-0.0239688	0.217563	-0.131653	0.0775084	0.0311408	0.162527	0.126806	-0.381233	-0.217149	-0.104592	0.000304694	0.183833	0.251184	-0.0470386	-0.169778	-0.149819	-0.127082	0.287419	0.16839	0.127417	0.444662	0.376849	0.293008	0.0458329	0.0540229	-0.0246361	0.0377634	0.19208	0.0309847	0.195466	0.107249	0.128593	0.224667	0.0565256	0.526143	0.353853	0.0885402	0.0524717	-0.0181318	0.0860084	0.190599	0.110893	-0.118349	0.204607	0.102208	0.324697	0.152517	0.387798	-0.1534	0.09467	0.122492	0.299167	-0.0598521	-0.21926	-0.0980895	-0.347553	-0.25898	-0.135652	0.0178522	0.190053	0.0869246	M45 darkorange2|0.5427
8860	SH3BGRL|O75368	darkorange2	-0.185229	0.358442	0.142509	0.541739	0.252675	0.139697	0.311373	0.118321	0.159833	-0.105436	0.128831	-0.0547054	-0.012215	0.0538386	-0.010328	0.230001	0.311117	0.214275	-0.0984189	0.0682969	-0.162961	0.0265677	0.293563	0.309723	0.258823	0.0721603	0.331301	0.132728	0.404518	0.194999	-0.138534	-0.0132921	-0.00876746	-0.0749895	-0.11624	-0.0837371	-0.188861	-0.286216	-0.304376	-0.412571	-0.401086	-0.278688	-0.243009	-0.341457	-0.339282	-0.283608	-0.261134	-0.0312123	-0.08648	-0.0139944	-0.14237	0.149996	-0.0607243	-0.289255	0.0906208	0.0506032	-0.220581	-0.276721	-0.260192	-0.404233	0.171589	0.180773	0.156496	0.358772	0.321053	0.362573	0.123393	0.226355	-0.0155673	0.0685133	0.165584	-0.0784595	0.165854	0.136038	0.210974	0.203436	M45 darkorange2|0.5417
5927	MSN|P26038	darkorange2	-0.0165788	0.164079	0.101792	0.535601	0.295619	0.238391	0.173226	0.17428	-0.0104567	-0.0808856	-0.0173845	0.0861138	0.0593361	0.222705	0.311549	0.344816	0.410361	0.341228	-0.0146285	0.149944	-0.164182	0.104802	0.167892	0.243691	0.321357	0.160044	0.379201	0.330142	0.166278	0.223634	-0.365205	-0.245016	-0.0479178	-0.281038	-0.289317	0.028846	-0.105293	-0.116438	-0.208653	-0.21561	-0.146701	-0.181149	-0.176474	-0.269671	-0.360082	-0.281599	-0.196631	-0.226105	-0.302809	-0.0278452	-0.271547	0.158445	-0.0453358	-0.107929	0.0764135	-0.0909197	-0.119791	-0.313668	-0.277846	-0.316207	0.0060516	-0.158598	-0.0552696	0.0299822	0.0643032	0.0136903	0.000281799	0.101085	-0.0889693	-0.168336	-0.0214578	-0.244737	-0.117398	-0.246576	-0.132002	9.72473e-05	M45 darkorange2|0.5356
5100	LDHA|P00338	darkorange2	-0.0700722	0.3344	0.17639	0.532944	0.259482	-0.0117823	0.163027	0.0114636	0.17978	-0.180163	0.00189988	-0.0507807	-0.0336455	0.000946799	0.0428725	0.238786	0.451803	0.33267	0.175831	0.0326563	-0.177063	0.116738	0.168551	0.116285	0.0619994	-0.292742	0.26523	0.0714287	0.200376	-0.0346735	-0.0905018	-0.101259	0.0340269	-0.101927	-0.0513982	-0.134427	-0.188322	-0.192846	-0.361954	-0.378869	-0.38214	-0.326278	-0.325795	-0.257302	-0.23724	-0.0173106	-0.152578	0.167257	0.0833528	0.185766	0.0129923	0.100808	-0.146289	-0.254581	0.224988	0.0293197	-0.038096	-0.137577	0.0705139	-0.14111	0.226988	0.301994	0.208299	0.35432	0.406391	0.417345	0.10899	0.233758	0.191266	0.131666	0.168688	0.0438441	0.206117	0.218531	0.00928095	0.298663	M45 darkorange2|0.5329
3777	GLIPR2|Q9H4G4	darkorange2	-0.322653	0.169758	-0.12099	0.529254	0.53098	0.394186	0.465394	-0.0371176	0.0785985	-0.157387	-0.0741961	0.0735572	0.125381	-0.0323786	-0.225759	-0.202628	0.0685065	-0.0912322	0.0924446	-0.0294744	0.0443026	-0.0106426	-0.0935513	0.221413	-0.0889553	-0.154246	0.202594	0.165839	0.0396556	-0.0721169	-0.145629	-0.103829	0.272003	0.127094	0.077942	0.26339	0.223394	0.163632	-0.145944	-0.0961055	-0.209045	-0.0510895	0.0514366	-0.0904311	-0.0431038	-0.236517	-0.273132	0.0975804	-0.173995	0.302664	0.100722	0.315317	0.0482616	-0.159881	0.240711	0.107049	0.0314703	-0.129081	0.0612901	-0.170636	0.425824	0.251794	0.399601	0.16515	0.311761	0.353157	0.271804	0.0448327	-0.0028909	-0.128727	-0.20268	-0.175123	-0.0509073	0.119067	0.173512	-0.015986	M45 darkorange2|0.5293
10283	TPM3|P06753	darkorange2	-0.209428	-0.0145542	-0.199936	0.522973	0.434238	0.107048	0.0381434	0.151402	0.217751	0.104819	0.140609	0.168846	-0.0729995	0.139704	0.150963	0.468148	0.405585	0.0282816	0.0616655	0.229892	0.0700285	0.16164	-0.277007	-0.0995595	-0.137056	-0.0076399	0.214405	0.166136	0.124159	0.138367	-0.213776	-0.0355055	0.241984	-0.0445598	0.00717096	0.41801	0.340642	0.252165	-0.0499162	-0.0915841	-0.114487	0.0622355	0.25101	-0.0443826	0.0296073	-0.147867	0.159417	-0.135076	-0.115512	0.207802	0.193823	0.0564306	-0.103741	-0.204081	-0.152841	-0.177138	-0.19469	-0.26829	-0.0626874	-0.0661588	-0.00249108	-0.129072	-0.0161413	-0.224031	-0.0890495	-0.107051	0.257944	0.0275572	-0.0809459	-0.112971	-0.199917	-0.193235	-0.0328025	-0.150554	0.240815	0.279774	M45 darkorange2|0.523
3782	GLOD4|Q9HC38	darkorange2	-0.113862	0.24212	-0.0421534	0.50756	0.186594	-0.0800161	0.298367	0.0994121	0.22717	0.113016	0.132784	0.196009	0.16123	0.174946	0.0810971	0.360484	0.280528	0.0515197	-0.197015	0.181959	-0.0295343	0.0592541	0.0204482	-0.0473425	-0.00028114	0.102224	0.246932	0.209275	0.286945	0.228303	-0.182891	-0.0847908	-0.0536405	-0.187276	-0.188906	0.166018	0.00923936	-0.0488081	-0.219131	-0.282497	-0.248689	-0.0565091	-0.0326793	-0.240973	-0.218289	-0.107285	0.0240963	-0.0422908	-0.0346351	0.0871678	0.188793	-0.109604	-0.176461	-0.249973	-0.219375	-0.203499	-0.295912	-0.292301	-0.255774	-0.367129	-0.030072	0.0301436	0.0128129	0.0688075	0.0383716	0.206366	0.208617	-0.0481347	-0.111051	0.0607421	0.0664005	0.0318287	0.189827	0.108544	0.465333	0.128417	M45 darkorange2|0.5076
10404	TRPC4|Q9UBN4	darkorange2	-0.156261	0.0735592	-0.0909738	0.501468	0.408762	0.0716017	0.212053	0.100433	0.310881	0.0371731	-0.0703623	0.181606	0.088744	0.242888	0.0724192	0.309555	0.343417	0.0885685	0.0482506	0.188386	0.0454634	0.184036	-0.110933	0.016785	0.149473	0.185381	0.300819	0.287574	0.126149	0.102387	-0.27047	-0.285308	0.185273	-0.0788355	-0.166009	0.28406	0.132112	0.0687934	-0.1039	-0.164394	-0.206138	-0.0088218	0.0440217	-0.123552	-0.110149	-0.124328	0.031804	-0.00587022	-0.161162	0.260963	0.0481398	0.0778241	-0.0612995	-0.172332	-0.00226794	-0.0162942	-0.106382	-0.291185	-0.0868475	-0.214174	0.188344	-0.00662724	0.152926	-0.0728426	0.108757	0.106791	0.161907	-0.0530285	-0.157846	-0.190264	-0.263163	-0.239036	-0.121276	-0.144424	-0.00398098	0.136912	M45 darkorange2|0.5015
6533	NT5C3A|Q9H0P0	darkorange2	-0.325348	0.190566	-0.125293	0.501351	0.383579	0.0431236	0.173922	0.117898	0.245361	-0.117073	-0.0321175	0.0239051	-0.0297114	0.0226964	-0.160963	0.063045	0.258769	0.0681517	0.204052	-0.0573159	-0.0597616	0.0699796	0.0144234	0.0102139	-0.0245915	-0.138302	0.258976	0.0776595	0.234346	-0.0515235	0.0129458	0.0127931	0.173494	0.0232608	0.129144	0.059426	0.0737621	0.00167478	-0.341958	-0.293055	-0.338084	-0.256883	-0.135608	-0.236938	-0.130379	-0.0958397	-0.115509	0.194959	-0.0137649	0.276489	0.186899	0.150218	-0.0582175	-0.245345	0.238681	0.18563	-0.0482503	-0.0439187	0.161663	-0.101166	0.319964	0.385453	0.424607	0.28453	0.2646	0.343339	0.310397	0.283226	0.227898	0.0012094	-0.00758912	-0.0445505	0.166976	0.243732	0.213599	0.290653	M45 darkorange2|0.5014
4422	IDH1|O75874	darkorange2	-0.376038	-0.0737595	-0.350249	0.495994	0.4287	-0.173109	0.0925498	0.381454	0.29548	-0.00950413	0.0613852	0.252387	0.0350752	0.171867	0.0395585	0.0688673	0.433005	0.134929	0.306953	0.342939	0.431066	0.480891	-0.0607991	-0.0188869	0.0603012	0.00158531	0.0723851	0.157149	-0.0255753	0.0513295	0.231078	0.0261008	0.18611	0.283329	0.119608	0.035262	0.154229	0.221399	0.0763087	0.0161391	-0.145815	0.211955	0.235126	0.196788	0.246255	-0.165827	-0.0466197	-0.049153	-0.0872841	0.183389	0.170787	-0.158306	-0.292375	-0.297853	-0.142923	-0.0651343	-0.189961	0.0486537	0.0613574	0.0130754	0.304229	0.0168009	0.113853	-0.0781048	-0.0193132	0.0294331	-0.0528745	0.012718	-0.169802	-0.0629872	-0.0814976	-0.0789641	-0.072864	-0.0318482	0.0408965	-0.0145012	M45 darkorange2|0.496
5101	LDHB|P07195	darkorange2	-0.255913	0.262612	-0.0149894	0.493054	0.0223775	0.0610696	0.266661	0.120023	0.162088	-0.00537634	0.0311949	-0.0257856	0.0207704	0.0509197	0.129484	0.265434	0.348779	0.273613	-0.0238244	0.0484115	-0.176626	0.0372944	0.27599	0.159884	0.0743491	-0.0836776	0.336937	0.185664	0.385499	0.135113	-0.0888227	0.0388637	-0.0745753	-0.123771	-0.0581985	-0.0690979	-0.166332	-0.243171	-0.338871	-0.423479	-0.403561	-0.299021	-0.239257	-0.340865	-0.305375	-0.194336	-0.191434	0.0303773	0.0482261	0.0384054	-0.0991731	0.0840001	-0.171404	-0.30924	0.0408022	-0.109219	-0.240413	-0.273581	-0.190918	-0.353843	0.0661526	0.125789	0.0705813	0.286097	0.223973	0.25992	0.218605	0.30297	0.10459	0.190388	0.279131	0.0372135	0.123806	0.0887059	0.113932	0.19413	M45 darkorange2|0.4931
6452	NPDC1|Q9NQX5	darkorange2	0.00357799	0.313789	0.195009	0.490888	0.343469	0.0346884	0.33163	-0.0841369	0.306247	-0.236429	-0.11477	0.0453849	0.0268007	-0.069616	-0.257487	0.142217	0.182572	-0.157358	-0.0571112	0.0239335	-0.17078	-0.0660982	-0.179891	0.0353798	-0.148662	-0.22069	0.237643	0.0397182	0.184703	-0.10285	-0.266637	-0.109864	0.171232	-0.0403397	-0.0418293	0.24234	0.129965	0.037535	-0.208554	-0.224724	-0.221215	-0.168071	-0.111017	-0.240328	-0.140785	0.0628854	0.0999969	0.230138	0.0991926	0.33356	0.129892	0.275233	0.0544442	-0.175496	0.135547	0.187673	0.00330086	-0.260929	0.136687	-0.03516	0.239238	0.326286	0.40714	0.164539	0.242488	0.460421	0.309142	0.0402835	-0.0265214	0.0243458	-0.124896	-0.0440929	0.252424	0.291278	0.210264	0.210657	M45 darkorange2|0.4909
8778	SERPINB1|P30740	darkorange2	-0.0381797	-0.0741988	-0.159648	0.489117	0.368407	-0.246414	0.158189	0.0973616	0.255721	0.0324824	0.0907136	0.527574	0.374275	0.28462	0.138434	0.13026	0.2323	-0.074716	0.101935	0.239264	0.120554	0.143778	-0.327658	-0.257621	-0.171911	0.00624987	0.145569	0.196619	-0.0603922	0.0101033	-0.295947	-0.380071	0.0291644	-0.149366	-0.179591	0.328425	0.200115	0.228381	0.0175957	0.0277682	0.0165212	0.164729	0.0640747	-0.0350729	0.0113202	0.163867	0.221486	0.113643	0.00657369	0.38425	0.365945	0.00505631	0.00604254	0.0305296	0.0190819	0.00638278	0.107036	-0.107549	0.0511656	-0.0713703	0.110536	0.0155386	0.17705	-0.193365	-0.0277788	0.0374354	0.153847	-0.256888	-0.196356	-0.172755	-0.320705	-0.142862	-0.113287	-0.0576759	0.177753	-0.036574	M45 darkorange2|0.4891
6819	PBLD|P30039	darkorange2	-0.169265	0.23756	0.0152376	0.475586	0.241161	0.0380618	0.208676	0.133937	0.163457	-0.0849607	-0.167115	-0.0565626	0.0241411	0.0521779	0.0783573	0.249524	0.443808	0.342304	0.0721452	0.131447	-0.0140224	0.243279	0.262846	0.201467	0.25108	0.0340328	0.279289	0.169646	0.242667	0.0972459	0.0386629	0.0411851	0.0190455	0.0130863	-0.0353977	-0.141733	-0.188204	-0.190429	-0.246451	-0.32879	-0.380259	-0.23267	-0.176057	-0.191975	-0.191651	-0.215219	-0.266844	0.00241704	-0.105643	0.0440979	-0.140969	-0.0315202	-0.170403	-0.312518	0.0434006	-0.0260575	-0.203241	-0.180148	-0.154015	-0.225543	0.189169	0.126526	0.120929	0.252987	0.224736	0.267499	0.0199446	0.201778	0.0366305	0.0811997	0.196991	-0.00212671	0.111677	0.0691201	-0.0017342	0.185283	M45 darkorange2|0.4756
358	AKT1S1|Q96B36	darkorange2	-0.298629	0.116804	-0.0799135	0.471202	0.395809	0.253156	0.179933	0.00654506	0.212715	-0.0856246	-0.0701982	0.125794	-0.0286623	-0.00998245	-0.13217	0.100438	0.178779	-0.0853065	0.145712	0.208005	0.125419	0.142045	-0.12095	0.0772998	-0.0915284	-0.065096	0.255236	0.105613	0.263093	0.129536	-0.0580418	0.0818812	0.2832	0.162888	0.101552	0.302653	0.244293	0.130126	-0.113786	-0.15781	-0.261872	0.0545233	0.170615	-0.0170129	0.0125787	-0.207503	0.0275416	-0.0081628	-0.100649	0.157093	0.131209	0.29725	0.0523535	-0.251145	0.03603	0.0147406	-0.137912	-0.200054	-0.0018023	-0.1108	0.219414	0.0600755	0.194762	0.0291185	0.0964729	0.147433	0.349234	0.112588	-0.035599	-0.138088	-0.200168	-0.201941	0.0167811	-0.0244609	0.167134	0.175869	M45 darkorange2|0.4712
4373	HSPA8|P11142	darkorange2	-0.011896	0.304991	0.264879	0.470249	0.226847	0.33562	0.238569	0.00813676	0.0601103	-0.212851	-0.00487333	-0.0370309	0.159006	0.0756799	0.0595796	0.164401	0.143131	0.218537	0.0719031	0.0223981	-0.288879	-0.108552	0.237439	0.383169	0.0889197	-0.209009	0.249165	0.0228594	0.244797	0.0954018	-0.263291	-0.211203	-0.0590677	-0.297096	-0.185643	-0.175206	-0.22117	-0.191677	-0.361284	-0.312474	-0.266974	-0.224431	-0.362242	-0.339359	-0.413871	-0.162786	-0.212221	0.00375552	-0.0725094	-0.0143953	-0.0851672	0.392053	0.10767	-0.113432	0.294555	-0.0147995	-0.0057614	-0.146758	-0.07092	-0.238344	0.108318	0.160949	0.031205	0.390939	0.333074	0.279892	0.104568	0.164664	0.365889	0.0358495	0.169158	-0.0303679	0.176428	0.128389	0.131744	0.0695491	M45 darkorange2|0.4702
4284	HNMT|P50135	darkorange2	-0.154364	-0.113046	-0.265066	0.469997	0.329169	-0.132992	0.0913068	0.289055	0.242687	0.14112	0.0240783	0.413598	0.220117	0.286788	0.132562	0.201489	0.264737	-0.0168783	-0.093596	0.257013	0.169523	0.165825	-0.186522	-0.154628	0.0740309	0.246009	0.183503	0.359038	0.0500307	0.203493	-0.198465	-0.199096	-0.0423934	-0.0887977	-0.180145	0.29854	0.162575	0.202429	0.0748143	0.00866978	0.0035663	0.159465	0.179076	-0.0304371	0.00347503	-0.0537016	0.145871	-0.112805	-0.0687557	0.188299	0.171447	-0.0968837	-0.0755837	-0.0666024	-0.180684	-0.174531	-0.16252	-0.210072	-0.194461	-0.194852	-0.0186419	-0.211822	-0.0523716	-0.281999	-0.192807	-0.1575	0.0608608	-0.186288	-0.334143	-0.127872	-0.2087	-0.186215	-0.156143	-0.220207	0.162389	-0.0418231	M45 darkorange2|0.47
1612	CDH24|Q86UP0	darkorange2	-0.259963	0.0893432	-0.128928	0.468188	0.30433	0.0461262	0.327861	0.0660234	0.297693	-0.12381	-0.258593	0.297548	0.0609451	0.0373326	-0.215452	0.0922656	0.299092	-0.051634	-0.0799538	0.12733	0.0890226	0.126415	-0.131614	0.0967202	-0.0831259	-0.0977265	0.269697	0.199943	0.159083	0.0203318	-0.0385312	-0.026482	0.156936	0.123765	0.0544479	0.192447	0.142377	0.0680965	-0.0455427	-0.137693	-0.232815	-0.0649498	0.102904	-0.0732744	-0.0169303	-0.197841	-0.0465846	0.0317499	-0.138478	0.172956	0.125979	0.0639546	-0.123778	-0.26917	-0.0809277	0.0477649	-0.191856	-0.273137	-0.0420294	-0.167514	0.176665	0.092238	0.239129	0.0248088	0.057171	0.194387	0.208427	0.0672691	-0.168015	0.00384922	-0.121542	-0.178588	0.0257831	0.0614416	0.206092	0.0990262	M45 darkorange2|0.4682
2425	DCTN6|O00399	darkorange2	-0.0275992	0.272203	0.233863	0.463437	0.405608	0.320471	0.297458	-0.18164	-0.048306	-0.0208083	0.0882095	0.0461408	0.104011	0.0731966	-0.021766	0.152219	0.217687	0.11211	0.0203629	-0.0282524	-0.181968	-0.0893458	-0.0531938	0.244962	0.0371423	-0.107327	0.188837	0.033178	0.0967507	-0.0474018	-0.301738	-0.223124	0.239046	-0.0887824	-0.0641399	0.164527	0.0856168	-0.0205328	-0.236258	-0.211197	-0.207005	-0.187385	-0.106865	-0.198389	-0.195964	-0.164536	-0.204908	0.0151698	-0.13559	0.199134	-0.0324699	0.247234	0.028185	-0.0910768	0.261112	0.185469	0.114468	-0.224756	0.00550645	-0.154338	0.268265	0.2231	0.284171	0.263706	0.463631	0.364668	0.163681	0.0147025	0.125568	-0.151736	-0.15479	-0.248316	0.00103904	0.103254	0.128006	0.0612134	M45 darkorange2|0.4634
3182	FABP5|Q01469	darkorange2	-0.176377	0.0846624	-0.115054	0.462681	0.106061	-0.157852	0.26875	0.373137	0.448605	0.0174127	0.199836	0.186015	0.13465	0.274425	0.159929	0.284006	0.223041	0.0359307	-0.253721	0.119502	-0.0833775	0.00787575	0.0463992	-0.0364961	0.165066	0.228259	0.415795	0.441432	0.323123	0.249784	-0.225161	-0.100136	-0.112125	-0.163467	-0.151071	0.133123	-0.0232752	-0.00812474	-0.139264	-0.272635	-0.219265	-0.10822	-0.0715978	-0.298553	-0.196096	-0.0314782	0.155822	0.0630085	0.0625799	0.173912	0.138048	-0.00588423	-0.0679793	-0.179115	-0.113318	-0.080227	-0.210661	-0.397301	-0.184637	-0.295328	-0.0566191	-0.0143749	0.00426609	0.00836147	-0.088367	0.0290663	0.218736	0.106633	-0.195895	0.0903143	0.0270723	-0.0341283	0.0931193	-0.004154	0.302866	0.125855	M45 darkorange2|0.4627
10396	TRMT6|Q9UJA5	darkorange2	-0.137256	-0.00874987	-0.104824	0.456199	0.216833	-0.0301022	0.288773	0.183887	0.209129	0.145516	0.0629992	0.0364038	0.0256226	0.183249	0.150371	0.407619	0.473455	0.167684	0.216462	0.165509	-0.00547927	0.221625	-0.0889909	-0.00477228	-0.00085291	0.0346621	0.0532179	-0.0235723	0.0205364	-0.0496178	-0.156858	-0.0885552	0.0690856	-0.0399948	-0.0420721	0.124129	0.0755045	0.117515	-0.0926192	-0.093383	-0.127156	-0.0648638	0.000431268	-0.0739729	-0.0400573	-0.0466488	0.0667656	0.0459471	-0.0221695	0.214604	-0.0365896	-0.012209	-0.0974277	-0.119608	0.0416375	0.190419	0.0587805	-0.0669252	0.042209	-0.0246733	0.154802	0.0469107	0.172042	-0.0398494	0.166824	0.104828	0.0341699	0.0195322	0.0498461	-0.0554883	-0.0819578	-0.234054	-0.0974267	-0.103592	-0.0981651	0.155516	M45 darkorange2|0.4562
3934	GPX1|P07203	darkorange2	-0.28109	0.0252617	-0.0994026	0.431889	0.463622	0.299719	0.155951	0.0566569	0.0410878	0.01761	0.0359976	-0.0468315	0.0207319	0.054847	-0.0253319	0.00738588	0.228495	0.0803727	0.197097	-0.0200588	-0.00230129	0.0914883	-0.0983064	0.0872466	0.00461544	-0.110819	0.164159	0.130002	0.0440179	-0.164303	-0.0477916	-0.0266368	0.287065	0.0775772	0.193285	0.179649	0.236723	0.170936	-0.230543	-0.186142	-0.267556	-0.14727	0.0280913	-0.0924812	-0.011403	-0.151326	-0.141369	0.0963091	-0.0821774	0.336174	0.18971	0.144356	-0.135067	-0.220488	0.181911	0.109219	0.0443986	-0.0569584	0.197727	-0.000637041	0.312068	0.242117	0.28529	0.115855	0.304902	0.150456	0.276401	0.195033	0.23098	-0.0413254	-0.106812	-0.223471	0.0278002	0.118629	0.148901	0.175586	M45 darkorange2|0.4319
4659	ISOC1|Q96CN7	darkorange2	-0.0645943	-0.0300793	-0.193746	0.431117	0.245001	-0.237348	0.362417	0.239288	0.251344	0.209646	0.232677	0.310247	0.340788	0.358175	0.0207421	0.203088	0.30918	0.104493	0.00676747	0.214353	0.159651	0.228633	-0.114849	-0.105241	0.00620719	0.0333756	0.112424	0.224723	-0.0464049	0.120018	-0.0861325	-0.260038	-0.0686347	-0.112089	-0.174525	0.0548797	-0.0221527	0.119059	-0.0154343	-0.0248235	-0.0274312	0.104732	-0.0278421	-0.0221245	-0.0311467	0.030299	0.04959	0.0129549	0.00165741	0.179354	0.189307	-0.206015	-0.135932	-0.046908	-0.0976239	-0.0357899	-0.0404802	-0.056542	-0.029132	-0.142605	0.10616	-0.0203246	0.0394938	-0.0504961	0.00380239	0.0576914	-0.027137	-0.157612	-0.0907381	-0.0661545	-0.122196	-0.0651352	-0.0664894	-0.0546675	0.162328	-0.0647789	M45 darkorange2|0.4311
1274	CA2|P00918	darkorange2	-0.151932	-0.00932593	-0.17379	0.428148	0.272911	-0.12157	0.389471	0.0935487	0.0985042	0.283207	0.159579	0.310905	0.251588	0.311672	0.10936	0.155849	0.271524	0.0111832	0.0949251	0.278736	0.227203	0.216079	-0.143006	-0.0832972	-0.0499409	0.128967	-0.0252145	0.0445225	-0.0602086	0.0631359	-0.0456082	-0.15109	0.0782487	0.0247488	-0.0908025	0.184588	0.148268	0.126671	0.0899959	0.0596521	0.00691286	0.2426	0.163029	0.071288	0.0543827	-0.098477	-0.0281257	-0.0900916	-0.235725	0.130064	0.175705	-0.133328	-0.166058	-0.119794	-0.131069	-0.0319411	-0.076582	-0.00769955	-0.0603883	-0.112999	0.103492	-0.0341218	0.073766	-0.136687	-0.0133784	0.0672468	-0.0023841	-0.25218	-0.210349	-0.212428	-0.202164	-0.225987	-0.192208	-0.102694	0.146516	-0.104668	M45 darkorange2|0.4281
730	ARPP19|P56211	darkorange2	0.0301453	0.155246	0.127624	0.425697	0.164987	0.00466608	0.2571	-0.0384744	0.292038	-0.0814876	-0.0686969	0.0960361	-0.0483663	-0.00238964	0.000986147	0.44492	0.325944	0.0498412	-0.0403067	-0.0232639	-0.241118	-0.0542976	-0.0907529	0.000900767	-0.00807974	-0.0400768	0.110825	-0.041345	0.147931	-0.0823419	-0.307906	-0.0597641	0.135	-0.115178	-0.0348859	0.225856	0.13849	0.0106946	-0.183265	-0.193125	-0.12596	-0.210241	-0.0861702	-0.215026	-0.147253	0.0182679	0.0989186	0.108923	0.0852463	0.256347	0.0073138	0.146241	0.0197668	-0.0929325	0.06604	0.18538	0.0196257	-0.323976	0.048901	-0.0618905	0.0950184	0.134522	0.240713	0.0803522	0.212639	0.243481	0.197145	0.0244359	-0.0359363	0.00737864	-0.0491501	-0.166201	-0.00625779	0.025061	0.0272932	0.111415	M45 darkorange2|0.4257
7135	PIK3C2B|O00750	darkorange2	-0.206957	0.00157077	-0.103008	0.4049	0.235273	0.0282739	0.190184	0.180753	0.422903	0.0086338	-0.0229868	0.141403	0.165819	0.140759	-0.0477009	0.135003	0.102116	-0.166125	0.107729	0.153069	0.0928281	0.0646226	-0.248595	-0.124422	-0.159225	-0.118199	0.201292	0.0978947	0.151142	0.0488393	-0.0957711	0.0985912	0.278583	0.120854	0.170452	0.30078	0.353706	0.398581	0.0881727	-0.00900133	-0.0596128	0.0998096	0.243983	-0.0144622	0.125416	-0.0787789	0.184788	0.0137611	-0.0747244	0.283884	0.181901	0.2144	0.0662366	-0.103853	0.0606699	0.0192442	-0.0507129	-0.159894	0.158662	0.104165	0.0522554	-0.0070352	0.1322	-0.105706	-0.050422	0.0414656	0.28114	0.111805	-0.0689424	-0.11936	-0.206201	-0.324356	-0.0961173	-0.112002	0.0825467	0.0948483	M45 darkorange2|0.4049
577	APOBEC3G|Q9HC16	darkorange2	-0.272195	0.0689685	-0.0997214	0.401998	0.29265	0.257247	0.245159	0.144649	0.0523435	-0.194984	0.0846745	-0.102404	-0.0501412	-0.0153612	-0.0921983	-0.0735189	0.118567	0.0369335	0.141752	-0.116055	-0.0347683	-0.00715138	-0.0320214	0.0516956	-0.0344792	-0.148311	0.183129	0.0719986	0.0935179	-0.14844	0.00994725	0.135613	0.298057	0.18321	0.304361	0.0954963	0.227416	0.218703	-0.129266	-0.111622	-0.179436	-0.170788	0.0405487	-0.0818616	0.0321023	-0.206897	-0.224336	0.121347	-0.122064	0.256489	0.0516322	0.216692	0.00363297	-0.14097	0.261901	0.225772	0.057658	-0.00112617	0.208469	0.0744191	0.319956	0.268448	0.34917	0.183487	0.286258	0.212254	0.271879	0.323229	0.199211	-0.107175	-0.0881913	-0.273114	-0.0514004	0.0448752	-0.0138652	0.116526	M45 darkorange2|0.402
3931	GPSM3|Q9Y4H4	darkorange2	-0.298896	-0.085352	-0.251152	0.394899	0.240252	0.174157	0.282097	0.327681	0.289549	-0.0617792	0.0907403	0.164896	0.078726	0.159803	-0.0881983	0.0467448	0.0444985	-0.135813	-0.114358	-0.0576447	-0.0461756	-0.0949202	-0.152642	-0.106379	-0.0874881	0.000371269	0.138774	0.161297	0.178478	0.127551	-0.163284	0.155273	0.153438	0.088391	0.213405	0.291462	0.364772	0.33926	0.0389531	-0.0218146	0.0164854	-0.0361163	0.194609	-0.121172	0.0240435	-0.194901	0.0628531	-0.0495141	-0.148001	0.272056	0.137223	0.175518	0.0780098	-0.0108077	0.0626615	0.0178767	0.00571823	-0.195125	0.102205	-0.0184736	0.049075	0.0101666	0.143843	-0.0832117	-0.0399065	-0.100651	0.259696	0.189455	-0.0526079	-0.148804	-0.14417	-0.316198	-0.219905	-0.187166	0.218088	-0.0631118	M45 darkorange2|0.3949
6144	NATD1|Q8N6N6	darkorange2	-0.34589	-0.0750879	-0.293581	0.392012	0.297114	0.0331579	0.285175	0.0399047	0.306855	-0.141169	-0.0561869	0.203578	0.0552458	0.00810621	-0.105521	-0.0863386	0.0963621	-0.0804303	0.157938	-0.122456	0.136739	0.00821862	-0.185908	-0.0615972	-0.152036	-0.155365	0.0762502	0.0421029	-0.0870576	-0.224363	0.143672	0.107532	0.299079	0.332072	0.312424	0.187249	0.330646	0.247108	0.083879	0.0608052	-0.0379334	-0.00168588	0.20315	0.0956581	0.207436	-0.102958	-0.0970972	0.170304	-0.116704	0.347581	0.233536	0.1086	0.0372139	-0.0428282	0.126654	0.249043	0.110355	0.0238522	0.279484	0.101676	0.319397	0.223651	0.364825	0.0305245	0.131369	0.168861	0.272575	0.0826627	0.0536922	-0.0436375	-0.140404	-0.324759	-0.155844	0.0411984	0.180223	-0.000139169	M45 darkorange2|0.392
2696	DOP1B|Q9Y3R5	darkorange2	0.0612783	0.24262	0.17899	0.390913	0.454717	-0.0412764	0.0485968	-0.0135675	0.147173	-0.107849	-0.0699739	0.395275	0.10051	0.0928637	0.0414119	0.217422	0.27926	-0.0215971	0.107982	0.17628	0.0674611	0.174522	-0.231356	-0.0362955	-0.0679179	-0.0932916	0.304974	0.251947	-0.00418733	-0.0319552	-0.229268	-0.236456	0.279521	-0.0768275	-0.0811689	0.277282	0.232718	0.233718	-0.170829	-0.133306	-0.211545	0.00981171	0.0819261	-0.0273741	0.0130331	0.0181195	0.0928752	0.0381129	0.000658922	0.286506	0.152428	0.0421761	-0.127371	-0.23179	-0.0552698	-0.012429	-0.0535052	-0.198751	0.0633382	0.00084101	0.244158	0.0835905	0.234454	-0.02659	0.120549	0.275175	0.189469	-0.0591977	-0.131554	-0.160135	-0.225132	-0.00065777	0.165169	0.0757491	-0.0127713	0.0909457	M45 darkorange2|0.3909
7772	PTPRJ|Q12913	darkorange2	-0.206887	0.155885	-0.109391	0.387924	0.304988	-0.0119129	0.261046	0.316464	0.399501	-0.132295	0.153831	0.37296	0.331209	0.337422	-0.00164697	0.218469	0.255307	0.055682	-0.0061226	0.139107	-0.027405	0.0726388	-0.0893638	0.0162444	0.0620457	0.0418321	0.376184	0.343896	0.140438	0.0587812	-0.233247	-0.178884	0.100884	-0.0748839	-0.054259	0.231196	0.119271	0.0856029	-0.267318	-0.256574	-0.268933	-0.0962372	-0.0604468	-0.247268	-0.166657	-0.0407834	0.0403494	0.127761	-0.0196461	0.290586	0.173213	0.0806051	-0.110332	-0.236985	-0.0630364	0.00592341	-0.100807	-0.388369	-0.018611	-0.236021	0.181656	0.115262	0.232303	0.0739191	0.0591468	0.244128	0.312159	0.0312771	-0.163859	-0.0853781	-0.195262	-0.0695139	0.0204684	0.054432	0.191852	-0.062871	M45 darkorange2|0.3879
2421	DCTN2|Q13561	darkorange2	-0.21246	0.248123	0.0868862	0.386603	0.449184	0.383782	0.228262	-0.105796	-0.16358	-0.00553953	0.0800022	0.0168803	-0.0282548	0.0100103	-0.0108422	0.0312872	0.167585	0.0455882	0.200498	0.15951	0.193462	0.197615	0.0243088	0.271088	0.013165	-0.0537337	0.185322	0.0888897	0.111684	0.0469294	0.0773878	0.0757137	0.412344	0.170512	0.0851204	0.0755673	0.198342	0.0705166	-0.0818466	-0.0804949	-0.217606	0.0823013	0.202693	0.120817	0.064562	-0.423027	-0.339367	-0.221137	-0.370279	-0.0322874	-0.109259	0.119817	-0.167909	-0.308156	-0.00353128	-0.0311268	-0.184796	-0.0338837	-0.0497115	-0.104629	0.365015	0.0595679	0.119143	0.114158	0.254643	0.239786	0.144854	0.0829177	0.111377	-0.250763	-0.0843912	-0.191082	-0.0425202	-0.0205563	0.0391497	-0.0126314	M45 darkorange2|0.3866
6402	NNMT|P40261	darkorange2	0.0583716	0.242992	0.135706	0.384593	0.119012	-0.255517	-0.0223444	0.223601	0.231811	-0.104355	-0.0426209	0.107582	0.0274408	0.233809	0.352389	0.318234	0.295468	0.211425	0.20001	0.356738	0.0768375	0.256501	0.154154	-0.0523038	0.158673	0.0404655	0.095727	0.0108156	0.122621	0.259402	-0.0615298	-0.101051	-0.068423	-0.214558	-0.30284	-0.187546	-0.143546	0.036144	-0.0954924	-0.124844	-0.143297	0.100958	-0.0190559	-0.0688149	-0.135096	-0.126434	-0.00177808	-0.261035	-0.291693	-0.112499	-0.0510446	-0.0496695	-0.123562	-0.176822	-0.10627	-0.28706	-0.228807	-0.086104	-0.192036	-0.0954906	-0.0565246	-0.151511	-0.165125	-0.0155138	-0.0803838	0.0784514	-0.214374	-0.0604347	-0.034845	-0.174621	0.114895	-0.0373822	0.0847513	-0.0971047	0.0124039	-0.0219406	M45 darkorange2|0.3846
6434	NOS1|P29475	darkorange2	0.00868663	0.186786	0.112355	0.38193	0.320593	0.278335	0.110971	-0.073023	0.087671	0.0946357	-0.0799731	0.152636	0.0209062	0.0453099	0.048342	0.372485	0.269242	0.0210714	0.0681701	0.254834	0.0297377	0.146446	-0.158018	0.181381	-0.0698156	-0.0716181	0.228228	0.116604	0.103572	0.208499	-0.219133	-0.198989	0.230947	-0.0305232	-0.145843	0.287045	0.138524	0.11402	-0.0843396	-0.109476	-0.128072	0.0664226	0.0954346	-0.0280255	-0.0896217	-0.17101	0.0322992	-0.172676	-0.173341	0.074417	-0.0727455	0.125836	-0.0198864	-0.160256	-0.0655318	-0.207581	-0.156364	-0.279289	-0.139123	-0.152732	0.0293617	-0.112011	-0.0552643	-0.0405445	0.0273851	0.0735505	0.118647	-0.0869069	-0.0764098	-0.165572	-0.216715	-0.145899	0.0423217	-0.0976401	0.00340955	0.128993	M45 darkorange2|0.3819
427	AMMECR1L|Q6DCA0	darkorange2	-0.0262347	0.191271	0.131244	0.379915	0.303564	0.336658	0.229939	0.048704	0.0569459	-0.210363	-0.0684001	-0.0509301	-0.0424984	-0.0862427	-0.11776	0.0520121	0.129499	0.0635774	-0.0666333	-0.0475782	-0.157531	-0.0882824	0.0239481	0.246587	0.00559826	-0.152707	0.236297	0.0663946	0.116966	0.0539457	-0.169491	-0.00454127	0.14535	0.0122991	0.0167778	0.0670297	0.0792694	0.0437396	-0.101503	-0.14722	-0.126989	-0.157458	-0.0474218	-0.169246	-0.157662	-0.243827	-0.205183	-0.0486097	-0.228931	0.1513	-0.0991899	0.216184	0.0683932	-0.06262	0.206662	0.101998	0.0591342	-0.234444	-0.00338842	-0.078823	0.136258	0.14347	0.145366	0.187481	0.249037	0.183521	0.0782301	0.137559	0.0778966	-0.113615	-0.0279715	-0.20887	0.0179465	0.0436358	0.173586	0.0712293	M45 darkorange2|0.3799
1063	BMPR2|Q13873	darkorange2	-0.196405	0.277949	0.00584955	0.36996	0.331982	0.240562	0.290472	-0.011662	0.230684	-0.0157498	-0.00306499	0.10007	0.145829	0.162401	-0.0426808	0.145533	0.156238	0.00860075	-0.0787855	0.0596273	-0.0473946	-0.00752209	-0.0402013	0.155564	0.124321	0.120271	0.307003	0.240221	0.181908	0.0529954	-0.213462	-0.145754	0.188757	0.0135421	-0.0295585	0.235269	0.141191	0.100422	-0.191664	-0.256405	-0.290407	-0.0912364	0.0271967	-0.21705	-0.126277	-0.206985	-0.0694498	0.0353479	-0.0858848	0.243887	0.0568902	0.127623	-0.0701707	-0.240035	-0.0126839	0.00473758	-0.124497	-0.357215	-0.076606	-0.264336	0.222393	0.144749	0.232988	0.136875	0.232759	0.324506	0.253723	0.0173641	-0.0904125	-0.0466679	-0.131501	-0.123445	0.0388013	0.0938979	0.214614	-0.0253033	M45 darkorange2|0.37
4655	ISG20|Q96AZ6	darkorange2	-0.102312	0.1409	0.0335238	0.368434	0.116382	0.0864065	0.0184108	0.140618	0.22046	-0.217781	-0.0219947	0.00954522	-0.0757868	0.0584229	0.154484	0.0571013	0.102377	0.203057	0.144521	0.0743594	-0.111407	-0.00106456	0.131597	0.203104	0.176715	-0.0247461	0.0520109	-0.109878	0.0933842	0.076321	-0.20446	-0.0685288	-0.132644	-0.171051	-0.132688	-0.117381	-0.0854759	0.10755	-0.109716	-0.161577	-0.165113	-0.106656	-0.123805	-0.205193	-0.175624	-0.146122	-0.0996322	0.000802787	-0.154449	0.079375	-0.0419622	0.238717	0.0919694	-0.0490047	0.198504	-0.000231195	0.0436434	-0.143766	-0.0170397	-0.143456	0.0490671	0.0745616	0.0592439	0.126336	0.153869	0.127556	-0.0853369	0.121638	0.0282707	-0.0117733	0.0794628	-0.165939	-0.00747008	-0.0445769	-0.00123578	-0.00921942	M45 darkorange2|0.3684
884	ATP8B1|O43520	darkorange2	-0.233144	0.033174	-0.207707	0.344567	0.214735	0.0288855	0.24142	0.094576	0.276277	-0.148912	0.0106447	0.100877	0.184107	0.309664	0.148333	0.237231	0.171588	0.0361147	-0.0618758	0.0896183	-0.045433	0.0496592	0.0673434	0.112747	0.126779	0.0420237	0.168115	0.210009	0.217833	0.162342	-0.214055	-0.130259	-0.077637	-0.156903	-0.157544	0.0743959	-0.0152302	-0.0325549	-0.121082	-0.180221	-0.193032	-0.0423706	-0.0835537	-0.199174	-0.193035	-0.0701041	0.0892156	0.0615282	0.0255366	0.0949193	0.00592927	0.130608	0.00737659	-0.171644	-0.0277593	-0.0717963	-0.155671	-0.252868	-0.0854105	-0.24438	0.0506106	0.0158414	0.0484449	0.0443345	-0.0525153	0.0272012	0.128221	0.0444466	-0.0526801	0.0324953	0.0276162	0.053267	0.0150926	-0.0198313	0.117576	0.0481563	M45 darkorange2|0.3446
1919	CMKLR1|Q99788	darkorange2	-0.16647	0.0658006	-0.034479	0.339178	0.200481	0.198013	0.187024	0.145075	0.119238	-0.0836791	0.103745	0.146179	-0.0218658	0.0562813	0.0608087	0.0625052	0.124735	0.118473	0.0665884	0.131608	0.0432981	0.0872807	0.112942	0.278871	0.222011	0.013267	0.137628	0.171757	0.0300798	0.0484426	-0.0497538	-0.0427701	0.0555431	0.00476304	-0.0858707	-0.0324406	-0.0365778	0.012324	-0.0769029	-0.0376445	-0.0917457	0.014131	-0.0280155	-0.0366886	-0.0987721	-0.202147	-0.182315	-0.113582	-0.151298	-0.00214641	-0.150167	0.125603	-0.0142891	-0.120239	0.0609145	-0.038471	-0.0606904	-0.125346	-0.0893999	-0.140981	0.172199	-0.0259551	0.0411574	0.0426058	0.0744109	0.0668997	0.000505931	0.042725	-0.130947	-0.0806709	-0.0103079	-0.103422	-0.098815	-0.0922537	-0.201845	-0.131317	M45 darkorange2|0.3392
5658	MGAT4B|Q9UQ53	darkorange2	-0.0539379	0.116073	0.0825623	0.335081	0.236011	0.139077	0.303678	-0.0166041	-0.0497954	-0.159615	-0.00341655	0.0507837	0.217581	0.285841	0.190983	0.153916	0.255844	0.166357	0.240915	0.275069	0.182726	0.272062	-0.0107697	0.197025	0.206652	0.0580587	0.176499	0.105367	-0.0410476	0.120062	-0.0472889	-0.172235	0.170311	0.096828	-0.0615367	-0.0556405	0.0703852	0.188411	0.14955	0.117835	0.0171564	0.197412	0.0925816	0.19626	0.0755804	-0.255846	-0.226324	-0.186376	-0.366669	0.0181085	-0.184431	0.0647073	-0.0431435	-0.0821191	0.153863	0.0966995	-0.0122267	0.0481394	0.0506032	-0.00576807	0.232605	-0.0686292	0.0503987	-0.0105993	0.114573	0.108972	-0.125243	-0.0113172	-0.118882	-0.349425	-0.191192	-0.361886	-0.212077	-0.203039	-0.25031	-0.124215	M45 darkorange2|0.3351
10918	WDCP|Q9H6R7	darkorange2	-0.24439	0.171028	-0.0621588	0.33185	0.233622	-0.0736554	0.240717	0.380822	0.279181	0.000611107	0.0719427	0.329305	0.116192	0.272499	0.215966	0.304394	0.365978	0.224455	0.00169595	0.198871	0.00779208	0.142781	0.129416	0.140023	0.0905802	0.00708814	0.188012	0.150432	0.182932	0.0930022	-0.0445454	-0.0499558	0.0295979	-0.0530369	-0.0238377	-0.0379521	-0.0282245	-0.0090585	-0.172857	-0.274984	-0.303567	-0.0900259	-0.064053	-0.2129	-0.127354	-0.203293	-0.0825472	0.0691052	-0.00114843	0.0939286	-0.00953353	-0.0812847	-0.191409	-0.29262	-0.101381	0.0420561	-0.162897	-0.22671	-0.113898	-0.259794	0.171199	0.110409	0.131236	0.170874	0.150308	0.205851	0.0906062	0.129216	-0.00301573	0.137378	0.140398	-0.0297101	0.0841058	0.0885488	0.148858	-0.0048808	M45 darkorange2|0.3319
4057	GZMH|P20718	darkorange2	0.0111308	0.0996605	0.0791543	0.320822	0.198631	0.0664817	0.109203	0.0935195	0.161463	-0.12311	-0.136026	-0.0372281	0.0798824	0.0734768	-0.0252907	0.0386545	0.106997	-0.00677181	0.0303702	0.0363764	-0.0654171	0.0389766	0.00238091	0.0781842	0.039576	-0.130122	0.246737	0.12399	0.143935	0.127353	-0.133097	-0.0484	0.0545741	-0.0475082	-0.0196213	-0.00704815	0.0324875	0.122501	-0.0265658	-0.0903089	-0.0959293	-0.0503375	-0.0422884	-0.0946357	-0.073568	0.0451991	0.0988953	0.0566566	0.0261975	0.184436	0.0214164	0.220816	0.117891	-0.0243374	0.236182	0.0873683	0.0529109	-0.115757	0.119284	0.075229	0.0689259	0.0961208	0.1178	0.0680847	0.0709739	0.0878577	0.0484175	0.152908	-0.0429104	-0.0429618	-0.0141615	-0.026821	0.0514796	0.017173	-0.0216584	0.176647	M45 darkorange2|0.3208
2210	CSGALNACT2|Q8N6G5	darkorange2	-0.0650867	0.125831	-0.0050561	0.319228	0.185595	-0.0557993	0.0214495	0.0726392	0.261378	-0.151663	0.0669478	0.0680893	0.163028	0.256087	0.107395	0.204061	0.27902	0.274566	0.0894383	0.101785	-0.0705547	0.140834	0.12463	0.0619482	0.245524	0.0239085	0.215236	0.206657	0.124802	0.064535	-0.1842	-0.186082	-0.112752	-0.193031	-0.194373	-0.054899	-0.16972	-0.0821093	-0.251566	-0.272389	-0.273357	-0.16345	-0.230992	-0.230118	-0.211208	0.052872	0.0355263	0.101372	0.0757699	0.169909	0.0315913	0.0489359	-0.0541076	-0.133127	0.110778	-0.0400493	-0.0213029	-0.18923	-0.00114006	-0.180343	0.113407	0.0964225	0.0931831	0.14541	0.158654	0.162048	0.0163323	0.0671635	0.0103789	0.0492283	0.0896518	0.0456449	0.089098	0.0358411	-0.0173331	0.144789	M45 darkorange2|0.3192
1807	CHRM3|P20309	darkorange2	-0.0798588	0.254131	0.0605306	0.3033	0.226401	0.0243098	0.161339	0.094524	-0.0617459	0.0586271	-0.0254356	0.175202	0.0731976	0.0695062	0.0566533	0.150881	0.230421	0.13826	-0.0692756	0.136981	0.0702112	0.151117	0.0719564	0.14014	0.0900088	0.0917793	0.250393	0.175101	0.123655	0.148813	-0.0372143	-0.0833613	0.0766187	-0.0541496	-0.129617	0.00234555	-0.0278625	-0.10024	-0.159954	-0.15444	-0.202446	-0.0325291	-0.015313	-0.0781004	-0.125742	-0.282197	-0.229329	-0.172523	-0.194455	-0.0190539	-0.0810999	-0.10729	-0.194524	-0.223564	-0.0836846	-0.167709	-0.224715	-0.101815	-0.236483	-0.305258	0.12887	0.00340133	0.0197647	0.10506	0.116448	0.22164	0.0572494	-0.00200396	-0.0663721	-0.0187323	0.0473527	0.00316109	0.087834	0.0539476	0.123764	0.0031916	M45 darkorange2|0.3033
2385	DBI|P07108	darkorange2	-0.216794	-0.0681743	-0.256746	0.301179	0.176309	0.00642913	0.330647	0.0994424	0.205956	0.134024	0.10432	0.133032	0.0688188	0.162878	-0.0258386	0.0850925	0.0871181	-0.0394726	-0.296025	-0.112384	-0.0475292	-0.0722625	-0.0645005	-0.0698629	0.140391	0.302646	0.20238	0.368423	0.126289	0.0520423	-0.119245	-0.0326084	-0.0211721	-0.028924	0.0165826	0.23456	0.121864	0.0364451	-0.068015	-0.123675	-0.0718305	-0.150865	0.0226007	-0.183225	-0.0576283	-0.0482004	0.00658222	0.0712977	0.0100602	0.247421	0.185797	-0.11073	-0.0416513	-0.0240928	-0.0558452	0.0781478	-0.0432746	-0.276388	-0.0721721	-0.214669	0.0927088	0.0774768	0.162793	-0.0158441	0.0420913	0.00584287	0.211697	0.0410127	-0.154197	-0.00425558	-0.0805269	-0.121913	-0.0912972	-0.00212469	0.367803	0.0499068	M45 darkorange2|0.3012
2959	ELOVL7|A1L3X0	floralwhite	-0.209286	-0.256729	-0.289852	0.268149	0.271954	-0.0789635	0.122701	-0.00691691	0.531239	-0.13834	-0.132748	0.123301	-0.112706	-0.128896	-0.375766	-0.234891	-0.0724152	-0.386727	0.0251542	-0.410195	-0.0925254	-0.252123	-0.559213	-0.408373	-0.408354	-0.257161	0.0233648	0.0618969	-0.211754	-0.629806	-0.146414	0.0484691	0.404407	0.260883	0.45122	0.548242	0.542502	0.387857	0.0186019	0.0881755	0.0598369	-0.17794	0.161037	-0.027409	0.298797	0.359505	0.299483	0.621833	0.371824	0.842321	0.543661	0.220903	0.228266	0.162082	0.303773	0.471951	0.461776	-0.109811	0.637903	0.38801	0.30904	0.433345	0.61694	-0.112032	0.117053	0.126315	0.488196	0.0777762	0.0114897	0.0836573	-0.355596	-0.191638	-0.110103	0.229522	0.234949	0.155837	M44 floralwhite|0.8423
2265	CTSA|P10619	floralwhite	-0.0113398	-0.239549	-0.130235	0.222387	0.367995	-0.139594	-0.0869267	-0.127844	0.18571	-0.157422	-0.0718959	0.135396	-0.089634	-0.178933	-0.353703	-0.323574	-0.0409826	-0.242595	0.223015	-0.408068	-0.0681307	-0.155831	-0.529876	-0.406977	-0.381411	-0.347951	-0.0757989	-0.0632638	-0.330357	-0.66233	-0.079435	-0.146715	0.352041	0.115826	0.345878	0.37116	0.404813	0.312345	-0.0640018	0.122768	0.0586125	-0.168797	-0.00748447	0.0491125	0.270913	0.498868	0.187273	0.642626	0.355781	0.823459	0.671563	0.142415	0.174713	0.206339	0.479913	0.547918	0.58671	0.159439	0.730271	0.498279	0.410222	0.576199	0.656936	-0.00368076	0.310873	0.216821	0.35666	0.0317963	0.213185	0.0343122	-0.343823	-0.050184	0.043416	0.388018	0.256703	0.260802	M44 floralwhite|0.8235
3767	GLB1|P16278	floralwhite	-0.0742762	-0.273431	-0.198302	0.333974	0.413137	-0.0839042	0.0663799	-0.0843467	0.228044	-0.0339777	-0.0826948	0.134985	-0.0391047	-0.138405	-0.36657	-0.187036	0.0101994	-0.357668	0.104271	-0.303688	-0.0241115	-0.155744	-0.626188	-0.410985	-0.405249	-0.216445	-0.042531	-0.0316533	-0.252429	-0.548905	-0.161397	-0.104181	0.421818	0.204782	0.362276	0.555372	0.560469	0.407661	0.0782317	0.186412	0.140198	-0.0678684	0.174128	0.0532703	0.305134	0.371447	0.233103	0.539141	0.244169	0.798207	0.5867	0.152128	0.208567	0.20874	0.366782	0.602923	0.506664	0.071005	0.616784	0.42977	0.362774	0.453366	0.652168	-0.128779	0.227702	0.139926	0.421733	-0.0297046	0.0680708	-0.0923216	-0.493515	-0.300321	-0.11553	0.2101	0.238282	0.229029	M44 floralwhite|0.7982
10671	UGGT1|Q9NYU2	floralwhite	-0.0270705	-0.32729	-0.192739	0.124003	0.273798	-0.18886	-0.141223	-0.177182	0.267298	-0.139315	-0.0940826	0.0743444	-0.0448465	-0.245645	-0.409002	-0.363034	-0.154678	-0.390328	0.210375	-0.403575	-0.0966558	-0.237889	-0.544486	-0.505356	-0.544173	-0.4369	-0.165407	-0.176593	-0.244764	-0.638841	-0.0754923	-0.0800142	0.285053	0.140718	0.36418	0.411554	0.398244	0.226913	-0.0467044	0.132411	0.0984236	-0.134437	-0.0117172	0.00616517	0.260333	0.638949	0.383672	0.716918	0.567372	0.754147	0.785051	0.198014	0.261913	0.240438	0.423022	0.475202	0.534377	0.201707	0.756439	0.526607	0.255241	0.55798	0.591795	-0.00838414	0.166635	0.118907	0.452519	-0.00886881	0.303078	0.157596	-0.302052	0.087739	0.122883	0.443369	0.369234	0.320776	M44 floralwhite|0.7541
5056	LAMP1|P11279	floralwhite	-0.14042	-0.292023	-0.308255	0.166645	0.387445	0.0436651	0.124027	-0.141764	0.0204186	0.000463078	0.0697594	0.204267	0.0342943	-0.0242559	-0.249497	-0.268392	0.0240897	-0.146984	0.130404	-0.392925	0.0213651	-0.0954485	-0.519418	-0.317857	-0.239323	-0.133579	0.00504179	0.196424	-0.370045	-0.604159	-0.112322	-0.207386	0.443114	0.219513	0.338067	0.51177	0.469898	0.333739	-0.113889	0.127951	0.0232686	-0.132265	0.101702	0.0791276	0.27013	0.333176	0.0529556	0.551874	0.223192	0.751485	0.539338	-0.023098	0.00579228	0.102859	0.273197	0.409467	0.453383	0.00685007	0.567281	0.302451	0.481049	0.464478	0.643958	-0.039419	0.270929	0.170006	0.453355	-0.028162	0.019921	-0.0120437	-0.421649	-0.00535516	-0.0899868	0.280155	0.186056	0.0773944	M44 floralwhite|0.7515
185	ADAM17|P78536	floralwhite	-0.321407	-0.108199	-0.279547	0.262963	0.252632	0.0675648	0.173094	-0.0598668	0.252436	-0.12654	-0.0636123	-0.00385811	-0.0859288	-0.145884	-0.334906	-0.221076	-0.0199854	-0.228668	-0.0173043	-0.454016	-0.227082	-0.278558	-0.368278	-0.3002	-0.309983	-0.221455	0.204469	0.207583	0.00851926	-0.547062	-0.183776	0.0654809	0.322114	0.145512	0.405258	0.507537	0.428598	0.164126	-0.287711	-0.146376	-0.169499	-0.366529	-0.0343171	-0.261005	0.0478651	0.272208	0.107837	0.658426	0.345232	0.750867	0.479286	0.200825	0.0811481	-0.00550838	0.330067	0.493395	0.342457	-0.163748	0.494714	0.144307	0.36019	0.571702	0.734013	0.127478	0.309836	0.284853	0.696334	0.26059	0.136707	0.214716	-0.189895	-0.0823931	0.0313827	0.367243	0.288622	0.19109	M44 floralwhite|0.7509
931	B4GALT1|P15291	floralwhite	-0.0960096	-0.178082	-0.186685	0.172829	0.218268	-0.130432	-0.0847002	-0.0628859	0.325208	-0.136838	-0.196053	0.0510466	-0.161928	-0.184085	-0.201948	-0.256196	-0.0811713	-0.230498	0.115673	-0.335063	-0.109997	-0.189483	-0.478574	-0.397572	-0.384212	-0.319604	0.00395978	0.0206922	-0.218454	-0.523378	-0.180017	-0.111109	0.228492	0.0378142	0.271004	0.408169	0.364722	0.29797	-0.111227	0.0304108	0.0065517	-0.175106	0.00300375	-0.0758578	0.162093	0.423936	0.26639	0.540512	0.311888	0.741968	0.580419	0.122651	0.143327	0.172802	0.322819	0.255457	0.428853	-0.0193293	0.536785	0.32892	0.174126	0.383473	0.433306	-0.060272	0.164409	0.127052	0.375954	0.0623176	0.159872	0.115106	-0.229198	-0.0497342	0.0574123	0.284782	0.253475	0.24694	M44 floralwhite|0.742
2266	CTSB|P07858	floralwhite	0.0371179	-0.127355	-0.0331636	0.262601	0.307829	-0.208457	-0.0369785	-0.0276643	0.207197	-0.136826	0.0042284	0.158473	-0.0217254	-0.128033	-0.288942	-0.263459	0.0233357	-0.122356	0.165283	-0.348654	-0.0885144	-0.143321	-0.398355	-0.280357	-0.22342	-0.239442	-0.0581715	-0.0628202	-0.324917	-0.607756	-0.104487	-0.216897	0.260534	0.0490127	0.205705	0.24658	0.253932	0.206648	-0.0841071	0.0631846	0.0184662	-0.202871	-0.0861585	-0.0080838	0.163967	0.389918	0.0352614	0.5573	0.229092	0.736154	0.49086	0.0767081	0.134444	0.199967	0.437374	0.557467	0.554619	0.0741403	0.554522	0.322933	0.40564	0.527788	0.606007	0.0567532	0.334786	0.30318	0.227956	-0.0297391	0.095424	-0.0194326	-0.290212	-0.0812113	0.0103031	0.350367	0.183566	0.103003	M44 floralwhite|0.7362
4236	HLA-B|P30487	floralwhite	-0.123277	-0.169083	-0.166211	0.165911	0.24282	0.108732	0.100277	-0.102559	0.11045	-0.131333	0.0137315	0.0425215	-0.0315215	-0.147023	-0.318901	-0.279699	-0.0534403	-0.154201	0.179175	-0.404569	-0.0915953	-0.187916	-0.449853	-0.202033	-0.29563	-0.33483	0.0370801	0.0393071	-0.310914	-0.61671	-0.120726	-0.0513378	0.389125	0.193259	0.410197	0.408117	0.45579	0.367607	-0.0750611	0.108448	0.0517797	-0.199739	0.0649427	0.0173595	0.197936	0.233998	-0.0188982	0.496719	0.0887722	0.733854	0.357143	0.140532	0.120958	0.171678	0.397163	0.499235	0.526531	-0.019019	0.590399	0.325039	0.41652	0.469593	0.634013	0.0334419	0.339852	0.257508	0.416937	0.0925122	0.140625	-0.0481222	-0.348762	-0.246577	-0.164851	0.219589	0.0665626	0.0423841	M44 floralwhite|0.7339
4256	HLA-F|P30511	floralwhite	-0.172486	-0.0625877	-0.138216	0.337294	0.361087	0.131146	0.151114	-0.0478708	0.222562	-0.192702	-0.24789	0.00516985	-0.125846	-0.203213	-0.304393	-0.149292	0.032778	-0.2162	0.0829531	-0.338108	-0.127188	-0.170287	-0.456643	-0.212803	-0.283966	-0.300793	0.143155	0.0793228	-0.153432	-0.495128	-0.210446	-0.0360723	0.391018	0.0958752	0.333317	0.497466	0.471771	0.367519	-0.141626	-0.0187728	-0.0888444	-0.253155	0.0799576	-0.0729142	0.129787	0.164939	0.0624062	0.441524	0.1191	0.73231	0.408608	0.243126	0.155887	0.042555	0.347898	0.393242	0.346567	-0.149136	0.46315	0.247139	0.324402	0.402464	0.566336	-0.027843	0.24086	0.251889	0.453447	0.161636	0.135201	-0.00779888	-0.307381	-0.160329	0.0119027	0.252021	0.199589	0.286051	M44 floralwhite|0.7323
5773	MOGS|Q13724	floralwhite	0.0701133	-0.492674	-0.28269	-0.0601622	0.142199	-0.18837	0.0134922	-0.212701	0.161963	0.109005	-0.0872836	0.110187	-0.038159	-0.228924	-0.33502	-0.393414	-0.261435	-0.49716	0.0365157	-0.390588	-0.030169	-0.269189	-0.737712	-0.636228	-0.568501	-0.2522	-0.259654	-0.0459716	-0.483834	-0.595484	-0.210183	-0.239556	0.226986	0.0838598	0.24743	0.611734	0.488491	0.397589	0.167609	0.371122	0.371746	0.0324863	0.156825	0.163298	0.362575	0.666339	0.447747	0.595427	0.4782	0.726022	0.671328	0.0982115	0.300195	0.440638	0.249809	0.364775	0.575448	0.174227	0.618785	0.521463	0.11636	0.228252	0.381695	-0.388105	-0.0456094	-0.122717	0.321406	-0.252341	0.0337567	0.0549593	-0.517303	-0.00570541	-0.113449	0.171227	0.1669	0.157382	M44 floralwhite|0.726
9155	SLFN5|Q08AF3	floralwhite	-0.133304	-0.300924	-0.262914	0.21835	0.249803	0.0744059	0.100066	0.0488536	0.235423	0.00393349	-0.0972355	0.041939	-0.165151	-0.222788	-0.341717	-0.295698	-0.124785	-0.344075	0.0149149	-0.322854	-0.0155472	-0.191311	-0.597829	-0.398103	-0.37139	-0.179595	-0.0240495	0.0582926	-0.260348	-0.437887	-0.165388	-0.043885	0.374808	0.200057	0.374021	0.54968	0.550652	0.518112	0.120937	0.220348	0.180611	-0.0768323	0.240049	0.101313	0.330194	0.226009	0.173155	0.365544	0.163181	0.714346	0.427641	0.215217	0.267303	0.268762	0.320687	0.33042	0.424235	-0.00224493	0.475061	0.372963	0.194975	0.206323	0.409455	-0.274729	0.0739238	-0.0169474	0.378949	0.045328	0.0995076	-0.099863	-0.466319	-0.312063	-0.207415	0.0215077	0.109724	0.193042	M44 floralwhite|0.7143
141	ACSL3|O95573	floralwhite	-0.0144985	-0.362254	-0.257393	0.0205209	0.247056	-0.166664	-0.131233	-0.230021	0.128451	0.0236845	-0.0873642	0.163498	-0.103481	-0.216539	-0.264015	-0.254986	-0.151673	-0.388209	0.112671	-0.369978	-0.0825478	-0.255297	-0.650141	-0.616317	-0.582862	-0.253564	-0.140951	-0.019706	-0.301076	-0.562797	-0.185707	-0.170303	0.267201	0.0387909	0.270423	0.604518	0.499768	0.306569	-0.0169824	0.190654	0.186807	-0.0728644	0.102983	0.0234998	0.263515	0.574559	0.402927	0.596744	0.483831	0.713825	0.724865	0.0965981	0.206524	0.288536	0.239207	0.370333	0.491335	0.134789	0.581192	0.398572	0.177657	0.359655	0.48288	-0.215301	0.0819087	-0.0105632	0.484424	-0.127002	0.18609	0.100207	-0.414625	0.0154914	0.00697162	0.262379	0.291854	0.215135	M44 floralwhite|0.7138
4345	HSD17B11|Q8NBQ5	floralwhite	-0.0586457	-0.343859	-0.284254	-0.0635441	0.148902	-0.122639	0.00877215	-0.115742	0.0827892	0.191016	0.00688812	0.105515	-0.0599315	-0.0558735	-0.156773	-0.243219	-0.00938744	-0.119138	0.194019	-0.341221	0.0372076	-0.0694874	-0.529196	-0.450871	-0.32746	-0.147515	-0.0802504	0.138562	-0.517804	-0.654564	-0.0492179	-0.177755	0.325315	0.164778	0.326414	0.457684	0.440585	0.350095	-0.00796853	0.198623	0.148632	-0.0875856	0.14128	0.139203	0.339535	0.409848	0.142491	0.529277	0.27985	0.708154	0.456577	-0.174539	-0.0332657	0.210807	0.144011	0.394406	0.492018	0.0999888	0.562481	0.386888	0.330274	0.310396	0.459569	-0.195964	0.181556	0.0654806	0.277046	-0.10035	0.0873857	0.0535311	-0.361007	-0.0444281	-0.175756	0.17109	0.0167337	-0.0190226	M44 floralwhite|0.7082
10050	TMED5|Q9Y3A6	floralwhite	-0.166919	-0.165113	-0.222753	0.165166	0.239224	-0.117002	0.0521671	0.100757	0.269725	-0.00306291	-0.00742514	0.107145	0.0966206	0.00286692	-0.20115	-0.190908	0.042658	-0.148801	0.183549	-0.233246	-0.0143307	-0.0671339	-0.419567	-0.298761	-0.274988	-0.181039	0.0351835	0.0357603	-0.256679	-0.486865	-0.0796501	-0.0728907	0.267493	0.157618	0.327092	0.315818	0.364958	0.309393	-0.0345645	0.065921	0.00679043	-0.118231	0.0656285	0.000645087	0.214061	0.307488	0.147064	0.514883	0.209118	0.698108	0.394724	0.0622008	0.0717427	0.103727	0.269206	0.426161	0.437981	0.0563026	0.510896	0.30164	0.30442	0.377422	0.521401	-0.0410817	0.198843	0.166696	0.31361	0.0801624	0.128046	0.00500997	-0.290886	-0.185113	-0.112197	0.194359	0.111699	0.043867	M44 floralwhite|0.6981
2660	DNASE1L1|P49184	floralwhite	-0.107976	-0.174777	-0.175102	0.139305	0.30769	0.143719	0.187113	-0.131035	0.100744	0.0988658	-0.0301951	0.14354	0.132962	-0.0141956	-0.246885	-0.220131	-0.0583342	-0.235264	0.0804716	-0.298707	-0.0261573	-0.165535	-0.541713	-0.282123	-0.289704	-0.140721	0.0336218	0.125107	-0.297687	-0.494677	-0.19597	-0.217163	0.437742	0.157892	0.28579	0.550933	0.507112	0.42348	-0.0547929	0.110516	0.0715644	-0.0782409	0.164813	0.0352506	0.213663	0.235527	0.0581677	0.407155	0.0998274	0.683474	0.44285	0.0929146	0.0528543	0.128659	0.254964	0.316481	0.381348	-0.108136	0.483532	0.265194	0.340767	0.330229	0.515697	-0.0876878	0.230166	0.16988	0.399574	-0.0882027	0.0248005	-0.151086	-0.507122	-0.209342	-0.161767	0.163633	0.143179	0.025453	M44 floralwhite|0.6835
9410	SPRYD7|Q5W111	floralwhite	0.152551	-0.195784	-0.0635645	0.108992	0.305215	-0.170736	-0.0673355	-0.193285	0.189547	-0.0367634	-0.095643	0.130705	-0.0619122	-0.178619	-0.293194	-0.200925	-0.121789	-0.434631	0.000830882	-0.254887	-0.0541103	-0.212095	-0.665345	-0.509269	-0.49332	-0.260238	0.0037555	0.10419	-0.30886	-0.462172	-0.29056	-0.246325	0.321398	0.0191109	0.151992	0.583858	0.481466	0.357976	0.0535257	0.214899	0.211771	0.0337121	0.133639	0.0756265	0.243162	0.579369	0.454924	0.482925	0.366294	0.683139	0.598331	0.124288	0.165402	0.228085	0.170991	0.259357	0.395924	-0.0280679	0.540026	0.429332	0.148355	0.261395	0.392391	-0.255197	0.0032092	0.0656029	0.386026	-0.189568	-0.0621426	-0.0131956	-0.469993	0.00837567	0.0300005	0.221676	0.235207	0.149458	M44 floralwhite|0.6831
6076	MYORG|Q6NSJ0	floralwhite	-0.124155	-0.304739	-0.244159	0.331195	0.289668	0.0656042	0.085855	-0.0477481	0.285834	-0.0439094	-0.0760231	0.172165	-0.00292338	-0.0822454	-0.276791	-0.156348	-0.0510933	-0.311682	0.0360735	-0.326441	-0.151172	-0.247508	-0.469127	-0.322702	-0.326752	-0.191092	0.0105812	0.0621805	-0.117568	-0.363626	-0.299398	-0.111688	0.248022	0.00428398	0.195125	0.548465	0.434851	0.278065	0.0162446	0.0898227	0.0974316	-0.134514	0.0753942	-0.0735857	0.102003	0.266058	0.214945	0.423253	0.228728	0.678594	0.447058	0.279492	0.299718	0.214387	0.373721	0.347934	0.393913	-0.123432	0.396983	0.24076	0.154206	0.237235	0.432264	-0.1796	0.0576954	-0.0559328	0.403049	0.0212357	0.0891577	-0.0134375	-0.354638	-0.195765	-0.157249	0.0704176	0.213912	0.206362	M44 floralwhite|0.6786
748	ASAH1|Q13510	floralwhite	0.00135366	-0.38867	-0.269089	0.185849	0.312273	-0.0203151	0.0250596	-0.174609	0.0143688	0.0973596	0.0110115	0.247326	-0.0268648	-0.0861679	-0.225554	-0.230673	-0.0260771	-0.24518	0.0772696	-0.26198	0.0938985	-0.0972	-0.636476	-0.377977	-0.298596	0.0049291	-0.0881486	0.111466	-0.456837	-0.489413	-0.22744	-0.265222	0.377051	0.149483	0.219575	0.593139	0.549753	0.421975	0.172841	0.344775	0.315553	0.0647442	0.255079	0.182836	0.33301	0.283589	0.115283	0.321453	0.0851727	0.674956	0.441978	-0.00109358	0.15227	0.326175	0.209231	0.415509	0.481293	0.0297158	0.433336	0.332263	0.303537	0.19409	0.457706	-0.312156	0.103363	-0.0329524	0.284817	-0.214126	-0.151726	-0.209859	-0.579891	-0.282281	-0.345861	-0.0233485	0.0791512	-0.0512218	M44 floralwhite|0.675
1564	CD59|P13987	floralwhite	-0.235793	-0.250813	-0.343803	0.229773	0.361628	0.0784301	0.127069	-0.151647	0.0998603	-0.00498076	-0.076369	0.142012	0.0243668	-0.0159239	-0.169381	-0.250559	0.0064073	-0.126837	0.181132	-0.322173	0.0218607	-0.0781068	-0.421152	-0.249845	-0.289176	-0.226792	0.0179881	0.190971	-0.282318	-0.491878	-0.0844382	-0.188753	0.336103	0.113093	0.287934	0.413375	0.399534	0.300373	-0.0698879	0.0874338	-0.00547035	-0.121864	0.075588	0.0316335	0.219746	0.273236	0.0341974	0.492786	0.241994	0.669303	0.519662	0.0460525	0.0185971	0.0723618	0.277952	0.313873	0.370966	0.0891339	0.504223	0.2652	0.410356	0.413044	0.529603	-0.0249525	0.261868	0.131454	0.399735	-0.00215923	0.230844	0.0423954	-0.316112	-0.00359755	-0.0836702	0.230926	0.208904	0.123291	M44 floralwhite|0.6693
5326	LYN|P07948	floralwhite	-0.363689	-0.0491545	-0.265813	0.369423	0.334929	-0.115221	0.208543	0.361887	0.452439	-0.0557633	0.0817552	0.257303	0.118627	0.0896228	-0.204159	-0.0509845	0.180159	-0.119609	0.137302	-0.0697187	0.112183	0.0454533	-0.350494	-0.211436	-0.16389	-0.110295	0.244854	0.254239	-0.0658025	-0.345535	-0.000502306	0.0304477	0.4039	0.291888	0.372208	0.415294	0.473308	0.377867	-0.0890829	-0.0484041	-0.128536	-0.0749289	0.185949	-0.0270552	0.209317	0.0449239	0.0362685	0.375478	0.0879927	0.668706	0.358249	0.0267589	-0.100186	-0.126509	0.0710424	0.371896	0.158117	-0.179785	0.388441	0.0989043	0.431242	0.357881	0.563554	0.00994609	0.188663	0.292514	0.484403	0.106206	-0.0813213	-0.0387246	-0.324386	-0.250756	-0.104756	0.171015	0.139524	-0.0761821	M44 floralwhite|0.6687
3366	FCER1G|P30273	floralwhite	-0.273844	-0.0896367	-0.262312	0.324059	0.199648	-0.29085	0.0270443	0.414646	0.573897	-0.188782	0.0699823	0.172864	0.0637716	0.0665962	-0.114297	-0.109286	0.122851	-0.00144596	0.217857	-0.204189	-0.0928164	-0.0615311	-0.209961	-0.272961	-0.181798	-0.293273	0.104677	0.0420542	-0.0512704	-0.408964	-0.0706271	-0.103525	0.103844	0.000565433	0.219909	0.101146	0.136193	0.164049	-0.190897	-0.115031	-0.140843	-0.240498	-0.158614	-0.194786	0.0269344	0.251793	0.0907868	0.548705	0.219059	0.668454	0.434181	0.063994	0.0677558	0.0331143	0.32824	0.376288	0.331567	-0.05134	0.445884	0.128652	0.297439	0.463117	0.496859	0.129384	0.193369	0.253259	0.3018	0.208453	0.214233	0.124371	-0.0886441	-0.0362379	0.0324955	0.307616	0.212683	0.0951531	M44 floralwhite|0.6685
5133	LHFPL6|Q9Y693	floralwhite	-0.238196	-0.276729	-0.345539	0.0806294	0.239062	-0.0510055	0.0363691	-0.0853822	0.101027	0.0575841	-0.0774665	0.278762	0.0336674	-0.044732	-0.143053	-0.175501	0.0704932	-0.142452	0.13409	-0.23215	0.127149	0.00345065	-0.449196	-0.313537	-0.249857	-0.031675	0.0276558	0.222377	-0.292096	-0.548056	-0.0237154	-0.0481868	0.43465	0.293052	0.365439	0.533018	0.526397	0.309545	0.0100215	0.124815	0.0244927	-0.0408463	0.231861	0.102068	0.338808	0.224353	0.0764809	0.47307	0.223961	0.665382	0.431351	-0.133135	-0.0920246	0.0125989	0.0818308	0.40986	0.316343	-0.060274	0.45016	0.223933	0.420645	0.347896	0.583853	-0.0988988	0.172904	0.128097	0.449719	-0.0518855	-0.0773859	0.0598614	-0.313043	-0.110355	-0.155202	0.193887	0.117245	-0.0139614	M44 floralwhite|0.6654
6799	PARP12|Q9H0J9	floralwhite	-0.360849	-0.169584	-0.317979	0.342279	0.319116	0.0719662	0.226535	0.243383	0.411601	-0.0659123	0.0102946	0.0493231	-0.0679473	-0.0258835	-0.24239	-0.124935	0.0574018	-0.219858	0.13065	-0.225904	-0.0123815	-0.0868281	-0.425206	-0.214185	-0.28884	-0.238132	0.118062	0.0620265	-0.0536948	-0.406852	-0.0405048	0.138152	0.431357	0.286269	0.482719	0.392039	0.543569	0.496154	0.0274681	0.0502351	-0.0202007	-0.125641	0.196436	-0.020957	0.267548	0.0488837	0.104576	0.360833	0.142147	0.662874	0.349834	0.169239	0.0594498	-0.0153686	0.269304	0.409104	0.268267	-0.0405215	0.539008	0.323558	0.327018	0.350407	0.521101	-0.0167852	0.175336	0.164538	0.46655	0.290034	0.117914	-0.0273201	-0.297181	-0.360071	-0.138229	0.0877147	0.141575	0.140699	M44 floralwhite|0.6629
4595	INPP5K|Q9BT40	floralwhite	-0.148563	-0.138042	-0.161834	0.268321	0.410594	0.239586	0.147991	-0.209139	-0.0118213	0.00814415	-0.0757535	0.0465219	-0.111131	-0.201886	-0.331002	-0.16319	0.0581087	-0.16192	0.0451559	-0.348349	-0.0832421	-0.144988	-0.497497	-0.184191	-0.32713	-0.231215	0.1158	0.132279	-0.233133	-0.501666	-0.139513	-0.0491619	0.417314	0.194235	0.351613	0.535991	0.465924	0.293395	-0.112392	0.0439127	0.00803213	-0.229929	0.0796173	-0.00310755	0.161282	0.162098	-0.0242989	0.438613	0.165272	0.662555	0.357106	0.136852	0.104224	0.119339	0.325014	0.461448	0.419835	-0.00331392	0.477755	0.217064	0.41581	0.41966	0.606818	-0.000659171	0.329907	0.22177	0.483464	0.09484	0.100551	0.0114904	-0.368534	-0.207294	-0.0425443	0.230037	0.178467	0.256793	M44 floralwhite|0.6626
10159	TMEM87B|Q96K49	floralwhite	-0.157032	-0.342179	-0.302398	0.198139	0.278658	-0.109507	0.0737071	0.0277877	0.403456	0.00388943	-0.149209	0.230866	-0.0244813	-0.0154856	-0.223412	-0.147725	-0.00367421	-0.322228	0.120806	-0.146288	0.0884789	-0.0496155	-0.523892	-0.409196	-0.317556	-0.106905	-0.0631656	0.0284345	-0.195773	-0.350021	-0.133418	-0.0689952	0.320815	0.213606	0.272791	0.52326	0.488579	0.38568	0.165952	0.193884	0.156711	0.0930002	0.235192	0.0815576	0.300282	0.306777	0.347799	0.395274	0.181509	0.656818	0.466446	0.107299	0.169567	0.1671	0.146383	0.33225	0.327031	-0.0471146	0.486848	0.342754	0.219368	0.200074	0.398304	-0.263781	-0.024627	-0.0482673	0.314837	-0.0571553	-0.123149	-0.0488693	-0.417094	-0.226888	-0.229956	0.0199615	0.127972	0.0678294	M44 floralwhite|0.6568
4238	HLA-C|P10321	floralwhite	-0.267323	-0.146971	-0.231267	0.266166	0.211277	0.0459226	0.187456	0.0309549	0.175404	-0.0980743	0.0286395	0.00492452	0.0396659	-0.0297518	-0.260573	-0.21659	-0.0350851	-0.158309	0.0440398	-0.396272	-0.12614	-0.21502	-0.292451	-0.158549	-0.132225	-0.167288	0.0770854	0.0714147	-0.0755712	-0.421649	-0.0812218	0.0176829	0.270815	0.152726	0.369362	0.333644	0.396498	0.311777	-0.11101	-0.0236882	-0.071579	-0.241639	0.030886	-0.10115	0.108466	0.145431	0.00541064	0.477438	0.178973	0.656704	0.329279	0.145263	0.0511163	0.0214262	0.337933	0.493193	0.353618	-0.0664046	0.476324	0.200393	0.363557	0.476735	0.600923	0.0979587	0.257512	0.196943	0.424646	0.185708	0.136148	0.0313976	-0.210895	-0.143772	-0.0441979	0.259884	0.195964	0.0846175	M44 floralwhite|0.6567
7262	PLOD3|O60568	floralwhite	-0.298991	-0.0826092	-0.211733	0.414639	0.42312	-0.0829934	0.0896275	0.228811	0.437817	-0.140774	0.0137937	0.14802	0.0571809	0.0930132	-0.151708	-0.0319818	0.280839	-0.00140965	0.316788	-0.0655092	0.0466381	0.11309	-0.249987	-0.109897	-0.112342	-0.234609	0.0685763	-0.00510826	-0.106649	-0.395102	0.00550271	-0.0581237	0.28618	0.180571	0.282607	0.195573	0.291111	0.247931	-0.127527	-0.110502	-0.194989	-0.136707	0.0154808	-0.0566576	0.142095	0.129431	0.0553624	0.432491	0.137858	0.643986	0.39829	0.0810208	-0.0689735	-0.127454	0.261482	0.426572	0.271923	-0.0330949	0.511257	0.208315	0.448057	0.451894	0.542167	0.109143	0.252342	0.233444	0.246807	0.127874	0.141765	-0.0382838	-0.21086	-0.14886	-0.00266908	0.246829	0.104889	0.123289	M44 floralwhite|0.644
3047	EPHX4|Q8IUS5	floralwhite	0.119969	-0.110241	0.0516169	0.154194	0.314853	-0.0205337	0.0420239	-0.18798	0.0420475	0.135514	-0.047813	0.152082	0.0402005	-0.0965408	-0.216463	-0.188808	-0.00406284	-0.215105	0.144502	-0.193317	0.0102419	-0.101842	-0.521653	-0.333455	-0.312233	-0.140705	-0.0645511	-0.036222	-0.348245	-0.474233	-0.219273	-0.213626	0.412149	0.125203	0.184896	0.485727	0.466708	0.326779	0.0499891	0.194432	0.172707	0.028918	0.155746	0.104052	0.241646	0.319425	0.152321	0.358532	0.0979204	0.641627	0.398785	0.0508639	0.0956688	0.204445	0.261498	0.415352	0.467149	-0.0100077	0.496027	0.349588	0.305249	0.309245	0.476632	-0.128944	0.245033	0.194601	0.242363	-0.178535	-0.0189237	-0.162493	-0.436107	-0.232008	-0.156253	0.150446	0.0953179	-0.0227001	M44 floralwhite|0.6416
2275	CTSZ|Q9UBR2	floralwhite	-0.0983945	-0.393187	-0.265948	0.139668	0.285438	-0.00785612	-0.0201285	-0.113395	0.0388838	-0.0740301	-0.0266617	0.129018	-0.00854023	-0.178182	-0.299417	-0.465726	-0.139644	-0.243179	0.213769	-0.330004	0.110173	-0.117317	-0.502433	-0.320145	-0.301728	-0.203042	-0.179149	-0.0290236	-0.474721	-0.557526	0.00480486	-0.0936233	0.328295	0.238381	0.335995	0.384343	0.434234	0.373762	0.124061	0.323574	0.229565	0.0375358	0.182552	0.244592	0.360168	0.282173	0.0240677	0.359802	0.0861191	0.636346	0.528995	0.112924	0.143777	0.273194	0.349734	0.34766	0.515998	0.154037	0.556379	0.416248	0.317599	0.283904	0.413275	-0.187993	0.095232	-0.010215	0.224921	-0.104322	-0.03582	-0.133379	-0.433616	-0.152101	-0.22328	0.120744	0.172214	-0.016784	M44 floralwhite|0.6363
2325	CYBC1|Q9BQA9	floralwhite	-0.104185	-0.234712	-0.265676	0.0189324	0.120519	-0.134332	0.0403536	0.0161627	0.373265	-0.0447403	-0.14315	0.0896703	-0.0563184	-0.19795	-0.341795	-0.278568	-0.270964	-0.459042	-0.1387	-0.313972	-0.0826465	-0.295063	-0.557932	-0.558873	-0.473692	-0.173112	0.084586	0.217222	-0.0902298	-0.361216	-0.203617	-0.0905083	0.161346	0.0177653	0.223175	0.563889	0.406172	0.328884	-0.0321668	0.0866613	0.114562	-0.0775823	0.0940177	-0.0753332	0.188338	0.463266	0.409131	0.53377	0.46345	0.636247	0.64356	0.179535	0.27441	0.23961	0.143949	0.202209	0.269087	-0.0776246	0.381546	0.231202	0.043466	0.219171	0.329314	-0.233269	-0.0737965	-0.00824399	0.508988	0.00878867	0.0750007	0.18832	-0.319079	0.0337775	0.0829211	0.233376	0.361616	0.21269	M44 floralwhite|0.6362
877	ATP6V1G1|O75348	floralwhite	-0.241252	-0.00864279	-0.207535	0.339311	0.50758	-0.105759	0.0405006	0.124439	0.244488	-0.0911053	0.163244	0.0686463	-0.0409747	0.0240757	-0.226967	-0.105023	0.150424	-0.0752199	0.208857	-0.223304	-0.00647981	-0.00810156	-0.310747	-0.260023	-0.210748	-0.234665	0.053089	0.0287169	-0.111359	-0.455517	0.030158	-0.0449721	0.339359	0.110505	0.333328	0.252904	0.328751	0.248553	-0.262879	-0.132645	-0.22614	-0.227976	-0.00666537	-0.0782831	0.140011	0.201504	0.0478253	0.474637	0.210497	0.635256	0.564235	0.00284499	-0.0849231	-0.125887	0.205287	0.335347	0.22813	0.105643	0.50618	0.21548	0.442132	0.5792	0.592471	0.157956	0.328478	0.347489	0.390375	0.138299	0.263557	0.0312392	-0.209914	0.0679121	0.239042	0.467017	0.384891	0.336763	M44 floralwhite|0.6353
9418	SPTLC2|O15270	floralwhite	0.114138	-0.279702	-0.114808	0.162974	0.100021	-0.263708	0.0939601	0.113023	0.561083	0.0091582	-0.0834292	0.121483	0.0204579	-0.00906248	-0.205319	-0.0979427	-0.151866	-0.369039	-0.0419804	-0.221231	-0.198115	-0.284114	-0.49782	-0.440038	-0.401499	-0.205384	-0.139523	-0.0942639	-0.168846	-0.284592	-0.34459	-0.252193	-0.0275128	-0.127906	0.0416922	0.352284	0.252693	0.344965	0.141376	0.15613	0.257311	-0.0477147	-0.03787	-0.102641	0.126559	0.561302	0.573375	0.46827	0.447587	0.6292	0.491708	0.228971	0.399654	0.391879	0.287417	0.29213	0.454986	-0.0293605	0.448974	0.349482	-0.0818503	0.173425	0.216179	-0.23359	-0.0653284	-0.0710654	0.160343	-0.112724	0.0996615	0.0817543	-0.295732	-0.111814	-0.0263044	0.0872651	0.21111	0.208763	M44 floralwhite|0.6292
5125	LGALS9|O00182	floralwhite	-0.271046	-0.182897	-0.29626	0.319854	0.183778	-0.1352	0.157484	0.427946	0.553023	-0.0676322	0.0786478	0.0193618	-0.0474497	0.0318296	-0.105204	-0.147444	0.0500183	-0.0597545	0.23166	-0.21747	-0.0695139	-0.0827339	-0.245824	-0.174065	-0.157989	-0.274435	-0.0296573	-0.112657	-0.135839	-0.356657	-0.0153008	0.00770173	0.144299	0.102122	0.289611	0.104852	0.215798	0.33133	-0.00785032	0.0234067	-0.0207648	-0.164922	-0.0334827	-0.0716065	0.144207	0.158525	0.103035	0.416514	0.161688	0.620534	0.283423	0.15115	0.176338	0.105723	0.384189	0.355796	0.361341	0.0582118	0.474594	0.267275	0.219355	0.322862	0.370904	0.00474291	0.133313	0.0950945	0.158859	0.235118	0.258845	0.0640346	-0.123467	-0.190231	-0.108408	0.124097	0.0772099	0.145607	M44 floralwhite|0.6205
7193	PLA2G4A|P47712	floralwhite	-0.267929	-0.276586	-0.316657	0.265919	0.376911	0.141396	0.150359	0.0965428	0.385998	-0.0592051	-0.109342	0.0628797	-0.111617	-0.129534	-0.329249	-0.256661	-0.15094	-0.418323	0.206493	-0.276316	0.0127055	-0.187091	-0.538991	-0.264923	-0.42263	-0.328862	-0.145355	-0.121972	-0.224882	-0.390287	-0.0948113	0.0221042	0.383779	0.189351	0.380476	0.477917	0.551973	0.528254	0.0960118	0.213511	0.148911	0.0157029	0.247779	0.107935	0.309387	0.119061	0.191176	0.272331	0.125398	0.612714	0.45727	0.368938	0.287287	0.164343	0.309179	0.260576	0.321355	0.0484512	0.514507	0.40727	0.188223	0.185231	0.320054	-0.233405	-0.011017	-0.0447094	0.344838	0.0565263	0.240651	-0.104016	-0.41652	-0.237527	-0.150764	0.0414589	0.169068	0.156972	M44 floralwhite|0.6127
1405	CAT|P04040	floralwhite	-0.184887	-0.381396	-0.373108	0.223102	0.283022	-0.230895	-0.0207823	0.187418	0.205946	0.143408	0.169894	0.288478	0.135403	0.0912416	-0.17892	-0.0956401	0.107508	-0.144975	0.144378	-0.154554	0.0875879	0.011938	-0.417873	-0.411748	-0.250441	-0.0479543	-0.0838447	0.0733552	-0.202945	-0.359627	-0.0160904	-0.10738	0.216673	0.123128	0.274195	0.337896	0.370669	0.288461	0.0350292	0.115858	0.0888936	-0.0269233	0.129786	0.038939	0.259218	0.329566	0.235072	0.421557	0.301547	0.612044	0.559537	-0.109514	-0.013828	0.100471	0.106075	0.337655	0.291988	0.118572	0.444076	0.263611	0.260571	0.317829	0.429692	-0.143812	0.0417887	-0.0706395	0.277129	-0.0149686	0.0842832	0.0752222	-0.269938	-0.0209338	-0.0506829	0.201956	0.32855	0.109754	M44 floralwhite|0.612
142	ACSL4|O60488	floralwhite	-0.0704673	-0.130298	-0.1258	0.282717	0.314504	-0.015982	0.00494801	0.0731544	0.37703	-0.138291	-0.11414	0.0772246	-0.148263	-0.0816655	-0.233758	-0.270625	-0.0797647	-0.127548	0.222742	-0.235032	-0.0896472	-0.151935	-0.327662	-0.161072	-0.222029	-0.260666	-0.0599559	-0.032494	-0.222204	-0.365521	-0.212843	-0.24265	0.150401	-0.0232984	0.138645	0.211243	0.215947	0.310127	-0.0513727	0.0577967	0.0471651	-0.107062	-0.0691104	-0.0714531	0.0968391	0.273928	0.149878	0.378036	0.17521	0.606982	0.421266	0.233595	0.233849	0.219158	0.42005	0.242656	0.427915	0.0267934	0.448638	0.271574	0.23579	0.327357	0.339185	0.00705802	0.232561	0.133528	0.134379	0.0209055	0.237112	-0.0527584	-0.262799	-0.134774	-0.0327271	0.159842	0.195103	0.149963	M44 floralwhite|0.607
2036	COLGALT1|Q8NBJ5	floralwhite	-0.269644	-0.0955751	-0.175634	0.461278	0.420208	-0.0745475	0.115727	0.274425	0.576792	-0.106394	-0.0619164	0.137315	-0.0699799	0.05154	-0.249739	0.0149148	0.191575	-0.193249	0.192067	-0.000662816	0.0503972	0.0503547	-0.356392	-0.16595	-0.19129	-0.212347	0.0473688	-0.0441696	-0.0587831	-0.256494	-0.0856234	-0.0681566	0.278998	0.150837	0.217667	0.322886	0.355475	0.315069	-0.0182076	-0.0378701	-0.0978449	-0.0300105	0.119845	-0.0183528	0.167551	0.133053	0.22818	0.278066	0.123822	0.597443	0.410157	0.199348	0.0556332	-0.0777219	0.168135	0.248366	0.142337	-0.13232	0.411151	0.242167	0.234707	0.2454	0.332023	-0.101316	0.0526909	0.120126	0.221957	0.0348602	0.0661616	-0.10389	-0.321107	-0.238922	0.00413175	0.128131	0.1991	0.237558	M44 floralwhite|0.5974
2812	ECE1|P42892	floralwhite	-0.287457	-0.0815712	-0.274047	0.351835	0.220419	0.0926444	0.213842	-0.00962226	0.482459	-0.134302	-0.138443	0.0712759	-0.147754	-0.057341	-0.173795	-0.0050204	0.0524468	-0.185739	-0.117433	-0.268467	-0.198427	-0.191959	-0.2949	-0.188044	-0.181079	-0.1338	0.37405	0.412621	0.148349	-0.230718	-0.342304	-0.0697719	0.203873	-0.0202942	0.156239	0.522995	0.313514	0.135068	-0.260776	-0.215162	-0.232725	-0.299449	-0.0151361	-0.263722	-0.033249	0.226952	0.250015	0.47302	0.345153	0.595457	0.426091	0.261884	0.0890248	-0.0953355	0.140651	0.124568	0.0813563	-0.442396	0.233951	0.00446885	0.149864	0.244683	0.365027	-0.0344803	0.0694971	0.117645	0.591327	0.190712	0.00295818	0.2033	-0.168638	0.0447292	0.0726962	0.15843	0.272044	0.337025	M44 floralwhite|0.5955
6716	P2RX4|Q99571	floralwhite	-0.215352	-0.188542	-0.239332	0.0918304	0.169669	0.0115067	0.092874	0.036521	0.305545	-0.015054	0.0555934	0.0462811	-0.0572174	-0.0514373	-0.253858	-0.293779	-0.108381	-0.233457	0.114025	-0.33686	-0.0518868	-0.146484	-0.254511	-0.205964	-0.198697	-0.209114	0.0244747	0.0798673	-0.117994	-0.427279	-0.00595871	0.0255028	0.280742	0.187613	0.31913	0.310299	0.335386	0.240674	-0.0770449	-0.00490027	-0.0752569	-0.154017	0.0624015	-0.0333835	0.163699	0.267251	0.128311	0.502504	0.315653	0.59429	0.362305	0.0984441	0.0534807	-0.011209	0.256151	0.323285	0.249313	-0.0642849	0.48128	0.263587	0.292568	0.402032	0.493291	0.0165251	0.132429	0.116886	0.333868	0.132241	0.04205	0.177126	-0.14188	0.117852	0.0348313	0.312987	0.11369	0.11823	M44 floralwhite|0.5943
3672	GBA|P04062	floralwhite	0.262015	-0.0736104	0.0949575	0.245068	0.345446	-0.0656724	-0.0293787	-0.247401	0.150181	-0.0630955	-0.138881	0.0649103	-0.0922976	-0.113789	-0.189556	0.0175072	0.0461562	-0.238107	-0.0048694	-0.198849	-0.166806	-0.154057	-0.536069	-0.355155	-0.301068	-0.167192	0.048435	0.0700201	-0.207725	-0.375614	-0.414254	-0.390936	0.227148	-0.154857	-0.00230571	0.470967	0.302839	0.243208	-0.0789187	0.0461288	0.0800979	-0.125413	-0.0242212	-0.0565122	0.0647968	0.48664	0.338756	0.374271	0.266376	0.59167	0.488165	0.164127	0.201624	0.202168	0.250538	0.219775	0.335616	-0.091348	0.376063	0.301821	0.110695	0.217431	0.322254	-0.184239	0.14619	0.121977	0.267771	-0.178473	0.0697314	-0.107132	-0.427459	-0.0652862	0.0909654	0.160571	0.141258	0.350393	M44 floralwhite|0.5917
2274	CTSS|P25774	floralwhite	-0.0813409	-0.0372438	-0.0232708	0.19587	0.158412	-0.06708	-0.0418438	0.0366138	0.277951	-0.242302	-0.0204397	0.109456	-0.064024	-0.184124	-0.308547	-0.349993	-0.106057	-0.143863	0.155381	-0.358593	-0.0980278	-0.17745	-0.242382	-0.154189	-0.185789	-0.370063	0.0633019	-0.0203767	-0.193609	-0.483653	0.0104086	0.0137111	0.237821	0.125209	0.279482	0.159682	0.228977	0.210666	-0.115464	0.00360595	-0.0614522	-0.241541	-0.0518426	-0.0046726	0.125953	0.207578	-0.0550775	0.41779	0.162576	0.590922	0.304555	0.205076	0.13361	0.0877842	0.406993	0.356551	0.383259	0.00427823	0.475011	0.27969	0.312543	0.426327	0.471428	0.0923903	0.252933	0.289043	0.241071	0.134673	0.0988296	0.0528913	-0.129201	-0.0442722	0.0430251	0.308304	0.0433286	0.128117	M44 floralwhite|0.5909
8720	SELENON|Q9NZV5	floralwhite	-0.149722	-0.256703	-0.282577	0.087298	0.154837	0.0649929	0.0458316	-0.0565129	0.214018	0.0523474	-0.193885	-0.0491905	-0.242883	-0.229636	-0.308154	-0.241043	-0.11824	-0.333593	0.0152461	-0.341537	-0.0971106	-0.216685	-0.54181	-0.433231	-0.522004	-0.30568	0.0219434	0.0914604	-0.134228	-0.394992	-0.142164	-0.0236877	0.278619	0.0693579	0.281999	0.508416	0.374437	0.301812	-0.0910341	0.0718413	0.0468768	-0.16521	0.0801994	-0.00951372	0.182345	0.314678	0.237209	0.438171	0.351845	0.585428	0.515291	0.177517	0.201542	0.184049	0.26031	0.164093	0.319463	-0.0470405	0.40698	0.299704	0.0736835	0.228989	0.316015	-0.178495	0.0263323	-0.0277371	0.455528	0.120472	0.210144	0.11104	-0.323715	0.0219157	0.0605692	0.198475	0.254788	0.387787	M44 floralwhite|0.5854
5086	LBR|Q14739	floralwhite	-0.0246411	-0.33468	-0.243973	-0.0877485	0.0361335	-0.100528	0.0589016	-0.105981	0.0514029	0.0898536	-0.035946	0.14619	0.0104809	-0.172129	-0.185921	-0.299474	-0.181182	-0.204445	0.0494408	-0.340979	0.00980533	-0.173797	-0.436058	-0.365214	-0.288521	-0.0808974	-0.0959211	0.132344	-0.463232	-0.524985	-0.0997536	-0.194986	0.184066	0.0917524	0.209364	0.41734	0.34391	0.288631	0.0734339	0.283232	0.290742	-0.0409955	0.107669	0.11125	0.266023	0.360753	0.0805536	0.475223	0.219371	0.583313	0.334203	-0.0602155	0.152977	0.363454	0.170699	0.424379	0.498081	0.0699076	0.402383	0.237807	0.24759	0.215046	0.383603	-0.217043	0.079224	-0.00850615	0.228541	-0.181827	0.0469088	0.0403157	-0.34477	-0.0849656	-0.220025	0.106446	-0.0032306	-0.134772	M44 floralwhite|0.5833
6317	NFKB2|Q00653	floralwhite	-0.381645	-0.0517932	-0.240503	0.266504	0.165181	-0.00169463	0.126852	0.305581	0.525173	-0.190994	-0.233096	0.0100557	-0.204199	-0.108786	-0.287922	-0.164426	-0.0141158	-0.240921	0.100655	-0.241024	-0.0258314	-0.123234	-0.337283	-0.200494	-0.332074	-0.377329	0.147486	0.0246573	0.0364285	-0.37893	0.0886362	0.299413	0.382016	0.3297	0.5307	0.273709	0.430475	0.415782	-0.0554027	-0.0591651	-0.146514	-0.178282	0.158358	-0.0208022	0.246641	0.0209978	0.0841002	0.343197	0.138466	0.581823	0.343836	0.194673	0.0240351	-0.11317	0.198225	0.260205	0.156373	-0.0847405	0.505894	0.322859	0.241016	0.351192	0.425486	0.0188271	0.0973264	0.199206	0.487085	0.367892	0.202615	0.0319944	-0.155872	-0.189413	0.0204063	0.16514	0.146541	0.229154	M44 floralwhite|0.5818
2106	CP|P00450	floralwhite	-0.265874	-0.111701	-0.179001	0.465287	0.347264	-0.175823	0.182405	0.339122	0.463727	-0.0380019	0.131477	0.402029	0.142958	0.282589	-0.0783814	0.0769872	0.319293	0.0290883	0.293699	-0.00902356	0.0780898	0.112708	-0.300873	-0.149237	-0.142796	-0.21574	0.129005	0.0864137	-0.103869	-0.329616	-0.0698209	-0.10591	0.330589	0.166878	0.251617	0.232065	0.350293	0.327887	-0.0425863	-0.0465727	-0.11743	-0.0738562	0.114257	-0.00445338	0.201949	0.0526039	0.0318218	0.324373	0.0978533	0.577387	0.284068	0.0317853	-0.0864699	-0.0990342	0.205065	0.369173	0.205937	-0.116225	0.39547	0.173062	0.38279	0.296127	0.459032	0.0209218	0.202622	0.189732	0.227651	0.101524	0.0183952	-0.0621326	-0.257251	-0.255637	-0.140697	0.0901721	0.0089037	-0.0505368	M44 floralwhite|0.5774
10152	TMEM63B|Q5T3F8	floralwhite	-0.0456903	0.1088	-0.00662462	0.358395	0.301481	-0.221576	0.0274722	0.0923611	0.442449	-0.0968682	-0.0476971	0.095628	0.0178816	-0.0312707	-0.209497	0.0973828	0.105937	-0.267763	-0.120919	-0.0606107	-0.115483	-0.11644	-0.349899	-0.342639	-0.258419	-0.104851	0.242236	0.119372	0.15205	-0.192214	-0.229452	-0.0408941	0.2259	0.00189022	0.120028	0.429014	0.320088	0.157552	-0.156686	-0.171442	-0.154278	-0.132472	0.0326051	-0.229415	-0.00115362	0.262211	0.323403	0.378998	0.227557	0.576096	0.462575	0.109022	0.0559469	-0.0833842	0.0536585	0.233454	0.0842362	-0.260694	0.251009	0.0717926	0.115729	0.336294	0.431979	0.00186361	0.0815727	0.269183	0.463768	0.0522886	-0.0811018	0.0495946	-0.219428	-0.0838183	0.206801	0.301928	0.39104	0.289451	M44 floralwhite|0.5761
7602	PROCR|Q9UNN8	floralwhite	-0.183335	-0.0389394	-0.172896	0.358146	0.232551	0.145507	0.408871	-0.067507	0.302154	0.0665768	0.0253271	0.0951536	0.0452148	-0.0271491	-0.131872	-0.00948194	0.0738582	-0.128347	0.13948	-0.204364	-0.122107	-0.107394	-0.325327	-0.078754	-0.291057	-0.275286	0.0106618	-0.0344837	-0.170156	-0.319408	-0.19198	-0.090085	0.255061	0.069834	0.204407	0.382513	0.33247	0.299157	-0.0782907	0.0144541	-0.0190403	-0.128163	0.00704614	-0.0593109	0.0785841	0.143101	0.0916391	0.355874	0.154617	0.575236	0.250016	0.195205	0.125981	0.040757	0.259832	0.261305	0.305092	-0.0730004	0.390364	0.153478	0.250108	0.285721	0.398912	-0.0121124	0.207031	0.216772	0.327222	0.0419883	0.156589	0.0843267	-0.192018	-0.0934168	-0.0845015	0.132341	0.0836111	0.0859528	M44 floralwhite|0.5752
6938	PDGFRB|P09619	floralwhite	-0.334993	-0.326922	-0.457635	0.022458	0.207889	0.0584097	0.0364441	-0.156115	0.0275684	0.134964	0.059685	0.176506	-0.0120903	-0.0641327	-0.228979	-0.250893	-0.0183334	-0.115573	0.0990357	-0.356377	0.0352129	-0.0897119	-0.356226	-0.315453	-0.178645	0.00568121	0.00921861	0.214589	-0.223035	-0.505062	0.0190414	-0.00859724	0.303879	0.231046	0.355947	0.5208	0.443728	0.173797	-0.194037	0.0129506	-0.0544173	-0.166072	0.123444	-0.0230198	0.211407	0.246297	0.0502267	0.49111	0.339803	0.572796	0.512454	-0.109128	-0.121649	0.000431766	0.0641729	0.326738	0.263869	-0.00222921	0.414763	0.12111	0.383146	0.383269	0.550596	-0.0143221	0.213097	0.0804284	0.519254	0.000873707	0.0212375	0.177897	-0.255369	0.0389784	-0.0806071	0.253435	0.218734	0.028108	M44 floralwhite|0.5728
2267	CTSC|P53634	floralwhite	-0.117887	-0.158234	-0.144589	0.317664	0.244059	-0.09029	0.010662	0.0663339	0.42349	-0.265694	-0.0562075	0.086454	-0.00572456	-0.075177	-0.348751	-0.282596	-0.118698	-0.305326	0.123364	-0.256062	-0.105035	-0.197569	-0.336857	-0.264148	-0.275056	-0.298578	-0.0579008	-0.103833	-0.0977462	-0.341316	-0.11516	-0.0509801	0.123721	0.0105137	0.161814	0.246835	0.258658	0.256039	-0.0516124	0.0420389	0.0250682	-0.112767	-0.015561	-0.0497842	0.106465	0.274006	0.194711	0.346449	0.238886	0.56977	0.517785	0.311928	0.237233	0.133622	0.376363	0.196954	0.283968	-0.0149426	0.423797	0.263346	0.110543	0.276806	0.305375	-0.0775536	0.0341274	0.068621	0.216199	0.0311455	0.137809	0.000129453	-0.220526	-0.0779074	0.0432849	0.203952	0.274704	0.174544	M44 floralwhite|0.5698
2480	DDX58|O95786	floralwhite	-0.270949	-0.0101144	-0.150516	0.178333	0.243626	0.234676	0.0975013	0.00823471	0.267136	-0.17776	-0.219418	-0.0523057	-0.255255	-0.248817	-0.422001	-0.259943	-0.11885	-0.297825	0.0816643	-0.374075	-0.116261	-0.228536	-0.381458	-0.169624	-0.352953	-0.405162	0.155463	0.0338264	0.0139675	-0.413674	-1.88293e-05	0.247298	0.47427	0.27862	0.540869	0.411054	0.543179	0.417886	-0.146392	-0.0667826	-0.140202	-0.246817	0.165678	-0.0435758	0.216808	0.0631068	0.0700369	0.347734	0.202694	0.566195	0.410533	0.301547	0.0691107	-0.0949804	0.261037	0.252121	0.160294	-0.113438	0.526123	0.349442	0.246359	0.401918	0.4739	0.0589506	0.176851	0.230222	0.549281	0.363055	0.200446	0.0698148	-0.182597	-0.0636929	0.141716	0.294428	0.232796	0.3182	M44 floralwhite|0.5662
7319	PNP|P00491	floralwhite	-0.12345	-0.212422	-0.229271	0.467511	0.293722	-0.291691	0.108135	0.305202	0.37284	0.106859	0.164223	0.35925	0.208554	0.285838	0.0439672	0.00303957	0.246862	0.0121336	0.359755	0.067473	0.18766	0.179548	-0.400871	-0.318834	-0.196004	-0.177445	-0.00372946	0.0313649	-0.279047	-0.266219	-0.0702057	-0.195428	0.251581	0.101737	0.132302	0.222276	0.303808	0.423427	0.116499	0.185288	0.11842	0.13764	0.140537	0.156055	0.246285	0.155108	0.101506	0.217956	-0.0622833	0.555103	0.313384	-0.0456187	-0.0221451	0.104734	0.19696	0.183975	0.310741	0.0940334	0.405177	0.269717	0.254199	0.139819	0.269471	-0.181935	0.0462643	0.03722	0.0956036	-0.0431286	-0.0366136	-0.209037	-0.336935	-0.274665	-0.280256	-0.0843343	-0.0688582	-0.0518665	M44 floralwhite|0.5551
7747	PTP4A3|O75365	floralwhite	-0.396556	0.035666	-0.24691	0.467112	0.434793	0.145414	0.303992	0.103132	0.364055	-0.0786635	-0.0305816	0.154435	-0.0868424	0.0594472	-0.164271	-0.0160056	0.230412	0.0275218	0.259183	-0.15051	0.0202606	0.0583249	-0.187565	0.0122132	-0.118761	-0.242344	0.131575	0.069787	-0.0640366	-0.301403	-0.0420148	0.00534482	0.386273	0.182534	0.25376	0.255885	0.290071	0.244787	-0.167776	-0.107528	-0.234945	-0.180402	0.0641784	-0.0472293	0.0990006	-0.107199	-0.140308	0.266526	-0.0487842	0.55087	0.188932	0.112078	-0.0346818	-0.157454	0.244771	0.244978	0.18137	-0.114199	0.320513	0.0664767	0.443734	0.356247	0.489347	0.12641	0.302868	0.327651	0.286499	0.173631	0.140786	-0.047182	-0.156825	-0.11936	-0.0813747	0.144718	0.102924	0.111322	M44 floralwhite|0.5509
3087	ERLIN1|O75477	floralwhite	-0.0804872	-0.255931	-0.212562	0.0632118	0.015479	-0.178427	0.0883619	0.0236791	0.197343	-0.00465106	0.0201694	0.00206719	0.0190224	-0.0860399	-0.193267	-0.268413	-0.0698842	-0.120011	0.0818966	-0.325301	-0.0802244	-0.149019	-0.294125	-0.350497	-0.189491	-0.0602213	-0.034222	0.0665171	-0.296983	-0.473056	-0.0904812	-0.141217	0.0842524	0.0699518	0.198745	0.223359	0.170643	0.124025	0.00563169	0.148591	0.160584	-0.172373	-0.0496729	-0.0167722	0.132621	0.358265	0.0844392	0.520072	0.284424	0.54637	0.264913	0.0533789	0.184869	0.303327	0.281756	0.452158	0.470919	0.144222	0.375998	0.210542	0.185638	0.279967	0.390254	-0.0992125	0.137913	0.0482256	0.194674	-0.00671371	0.164263	0.120219	-0.234544	-0.105852	-0.167126	0.143606	-0.0233055	0.00580135	M44 floralwhite|0.5464
3819	GNAI3|P08754	floralwhite	-0.37652	-0.0994145	-0.352492	0.301516	0.336251	0.092061	0.208291	0.0690071	0.275155	-0.0919958	-0.0968859	0.190173	0.104244	0.00133431	-0.218318	-0.0756095	0.0889815	-0.181784	-0.0815008	-0.157458	0.0152973	-0.0427537	-0.247894	-0.146865	-0.0924711	0.0542969	0.327509	0.393525	0.121917	-0.196225	-0.113795	0.0232853	0.305225	0.241467	0.287335	0.489704	0.390825	0.158205	-0.0988589	-0.112164	-0.156437	-0.145653	0.121981	-0.142571	0.0781895	0.0556589	0.0734258	0.382373	0.131276	0.543235	0.351633	0.0816	0.000929575	-0.109018	0.0802155	0.305783	0.0801178	-0.284602	0.23195	-0.0605142	0.362586	0.323725	0.546138	0.0484581	0.131283	0.174849	0.553286	0.11294	-0.187187	0.0277432	-0.256198	-0.147876	-0.104787	0.142675	0.270253	0.06576	M44 floralwhite|0.5432
7260	PLOD1|Q02809	floralwhite	-0.259053	0.00508312	-0.156759	0.438568	0.399083	-0.142281	0.228048	0.185397	0.408931	-0.0392912	0.0313687	0.113653	0.150234	0.280341	-0.0447595	0.0291787	0.267409	0.050754	0.221847	-0.0266137	0.0072318	0.0885958	-0.145495	-0.0569322	0.0873277	-0.0469494	0.143468	0.113722	-0.0578811	-0.250147	-0.0501767	-0.168182	0.154842	0.10076	0.142632	0.133648	0.166893	0.175969	-0.131338	-0.147847	-0.205646	-0.131967	-0.0672563	-0.115082	0.0351448	0.100776	0.066351	0.355239	0.0481952	0.535054	0.285685	0.0419326	-0.0864862	-0.13306	0.232511	0.36463	0.210452	-0.042606	0.377633	0.0874759	0.364368	0.373782	0.453078	0.13819	0.259152	0.261441	0.173402	0.0495686	0.0970294	-0.142547	-0.232389	-0.256195	-0.048689	0.1368	0.022644	0.0592613	M44 floralwhite|0.5351
48	ABCD4|O14678	floralwhite	-0.243297	-0.169254	-0.265162	0.237333	0.211702	0.026048	0.0923406	0.0280956	0.296411	-0.104696	-0.169781	-0.0658206	-0.150734	-0.0513239	-0.204585	-0.0902925	0.0366248	-0.17036	0.119259	-0.292515	-0.0500397	-0.085121	-0.314332	-0.170219	-0.205616	-0.224762	0.134858	0.152632	-0.0390456	-0.399823	-0.0400957	0.079552	0.330958	0.204077	0.364975	0.300754	0.35378	0.22558	-0.0514968	0.013249	-0.0658458	-0.191938	0.0798731	-0.00702842	0.196418	0.182602	0.101002	0.440238	0.263189	0.529069	0.29989	0.153619	0.0711783	-0.0188896	0.236786	0.340837	0.23602	0.00636808	0.462721	0.281579	0.285518	0.334556	0.442827	0.00492652	0.114642	0.0941064	0.3934	0.257913	0.142911	0.101981	-0.164614	-0.0428828	-0.0195321	0.167109	0.0627617	0.186091	M44 floralwhite|0.5291
3094	ERO1B|Q86YB8	floralwhite	0.110981	-0.161683	-0.0491422	0.136235	0.164492	-0.168587	-0.0161375	-0.0446495	0.365432	-0.0867859	-0.232261	0.110429	-0.0378025	0.0188681	-0.187691	-0.13219	-0.112732	-0.292646	0.0277436	-0.212243	-0.145254	-0.205564	-0.449894	-0.39088	-0.362525	-0.185078	-0.0628432	-0.0310331	-0.190768	-0.297802	-0.247114	-0.194001	0.0817162	-0.0692192	0.08611	0.345655	0.248303	0.250137	-0.0175503	0.076306	0.117989	-0.0735324	-0.0380595	-0.0716553	0.105314	0.457403	0.432198	0.388775	0.320122	0.528907	0.51732	0.214814	0.266429	0.233097	0.219709	0.163572	0.348394	0.0249253	0.421798	0.312915	-0.0149754	0.183854	0.228932	-0.162214	-0.0413695	-0.0125247	0.249388	-0.0824483	0.157798	-0.00292698	-0.305784	-0.0629696	0.0576253	0.119092	0.234543	0.169658	M44 floralwhite|0.5289
101	ACADVL|P49748	floralwhite	-0.283287	-0.236556	-0.315503	0.0852389	0.195635	0.0895309	-0.0494252	0.00534569	0.221218	-0.15903	-0.0131076	-0.0596069	-0.273912	-0.182002	-0.266842	-0.247502	-0.127166	-0.216222	0.0288102	-0.465172	-0.218209	-0.300975	-0.315636	-0.331822	-0.357895	-0.3256	-0.000302849	0.0399341	-0.0330768	-0.398693	-0.0660898	0.10536	0.188194	0.00733278	0.375515	0.336194	0.346815	0.200875	-0.205157	-0.0727749	-0.070379	-0.333585	-0.0192169	-0.157128	0.102234	0.260754	0.166513	0.458979	0.424593	0.51993	0.52862	0.233795	0.126544	0.0653853	0.268472	0.162609	0.231113	0.0162901	0.451712	0.225541	0.104987	0.327932	0.326075	-0.0221568	0.091041	-0.0429965	0.476046	0.286422	0.340678	0.278904	-0.0887858	0.107511	0.127714	0.274524	0.378188	0.325778	M44 floralwhite|0.5199
7029	PGAM5|Q96HS1	floralwhite	0.106129	-0.0127467	0.0438956	0.234321	0.387781	-0.217111	-0.0321203	-0.0529709	0.228288	0.209339	0.0218393	0.12083	-0.0698751	0.050898	-0.0801559	0.179476	0.23798	-0.0928886	0.134097	0.0104778	-0.0134478	0.0185568	-0.451281	-0.360212	-0.244329	-0.0633834	-0.145576	-0.114527	-0.205441	-0.283201	-0.251291	-0.348524	0.18784	-0.13736	-0.0522151	0.354969	0.282531	0.24785	-0.0482061	0.011442	0.020786	0.0161154	0.0423309	-0.0149091	0.102659	0.325022	0.323758	0.266245	0.174796	0.507711	0.453252	-0.0823939	-0.0655981	0.0272219	0.0281063	0.233905	0.22629	-0.0192555	0.333453	0.182237	0.186235	0.247205	0.289025	-0.139597	0.203717	0.165814	0.121747	-0.232024	0.0840291	-0.0537947	-0.310411	-0.112314	0.120936	0.206557	0.295795	0.256289	M44 floralwhite|0.5077
6487	NRAS|P01111	floralwhite	-0.239929	0.0565672	-0.201244	0.275913	0.353308	0.119347	0.165176	0.0185252	0.121071	-0.019197	-0.0213511	0.125207	-0.030806	-0.0516114	-0.0652716	0.0500042	0.108539	-0.0515524	0.0163057	-0.219886	-0.0799766	-0.122947	-0.313334	-0.219069	-0.236254	-0.173663	0.201647	0.272793	-0.0648674	-0.2734	-0.151995	-0.0680691	0.358557	0.034617	0.207473	0.428745	0.382406	0.304013	-0.258228	-0.0985058	-0.147639	-0.188116	0.0900435	-0.112499	0.0424968	0.0264029	-0.0653846	0.276245	0.106872	0.495879	0.289899	0.0428955	-0.0668572	-0.0917522	0.0855153	0.0937968	0.100459	-0.140799	0.206517	0.000437591	0.276581	0.271236	0.412972	0.0256211	0.234871	0.25226	0.468461	0.0765158	0.0928376	0.00771273	-0.222116	-0.00635625	0.00839857	0.157188	0.120554	0.0354147	M44 floralwhite|0.4959
4547	IL1RN|P18510	floralwhite	0.00223498	-0.115952	-0.151259	0.175	0.090241	-0.198653	-0.0974092	0.0995842	0.367764	0.141626	-0.127698	0.199392	-0.0333003	0.103391	0.0854195	0.231751	0.119975	-0.0788042	-0.0247805	-0.095742	-0.169952	-0.0979026	-0.320097	-0.407164	-0.304677	-0.0510228	0.0263476	0.0804358	-0.0616884	-0.194544	-0.260794	-0.221421	-0.0381238	-0.266717	-0.0189944	0.307329	0.169911	0.127816	-0.135143	-0.0911756	-0.0202611	-0.125484	-0.0765176	-0.188652	-0.0319446	0.360471	0.377089	0.334003	0.294579	0.491149	0.494166	-0.0649184	0.049965	0.0708448	0.032317	0.117726	0.147744	-0.219785	0.217925	0.0245078	-0.14067	0.127278	0.131866	-0.14912	-0.0550436	-0.0685104	0.235976	-0.0506758	0.121526	0.11741	-0.109115	-0.0672987	0.0869245	0.121235	0.349817	0.311061	M44 floralwhite|0.4911
886	ATP9A|O75110	floralwhite	0.34512	0.183899	0.281308	0.197296	0.279982	-0.063397	0.0910949	-0.249433	0.0127592	-0.000302239	-0.061961	0.138235	0.16833	-0.0759529	-0.237483	0.011089	0.0627085	-0.171852	-0.115443	-0.0964657	-0.120915	-0.11421	-0.397704	-0.194718	-0.272379	-0.18475	0.269124	0.227987	-0.122538	-0.258745	-0.359599	-0.409368	0.257476	-0.0657434	-0.0697786	0.383095	0.17249	0.0697621	-0.119561	-0.0284313	0.00127298	-0.068203	-0.0873759	-0.0691195	-0.0442495	0.396164	0.189578	0.376577	0.221539	0.484709	0.30829	0.0616924	0.076529	0.086941	0.156191	0.236646	0.235828	-0.198627	0.234275	0.0961765	0.205907	0.293048	0.407219	0.022201	0.229672	0.370297	0.311497	-0.185358	-0.0841032	-0.0571117	-0.372122	0.0375399	0.14372	0.279573	0.150807	0.0871412	M44 floralwhite|0.4847
8116	RELB|Q01201	floralwhite	-0.23166	-0.0287416	-0.142777	0.337894	0.255591	0.0641393	0.101038	0.17677	0.484304	-0.348766	-0.234787	0.0480515	-0.131273	-0.0808347	-0.183158	-0.0759105	0.0123505	-0.225126	0.115084	-0.156738	-0.0895314	-0.138379	-0.329532	-0.0835919	-0.272097	-0.41241	0.101263	-0.0173321	0.0503371	-0.255492	-0.134751	0.0156331	0.262294	0.106866	0.262927	0.244427	0.29689	0.340402	-0.055087	-0.0394008	-0.103433	-0.121876	0.0544406	-0.0548899	0.109292	0.0898088	0.145072	0.299522	0.113371	0.469834	0.276431	0.36283	0.188531	-0.0346881	0.285501	0.190364	0.144184	-0.160574	0.375632	0.247695	0.190257	0.239889	0.310225	-0.00977959	0.0925801	0.163844	0.335699	0.211573	0.168807	-0.040549	-0.209241	-0.158006	0.055205	0.133194	0.118978	0.277686	M44 floralwhite|0.4698
3186	FADS2|O95864	floralwhite	0.119446	0.0973197	0.161264	0.27737	0.0754943	0.0717741	0.103759	-0.106461	0.223945	-0.34079	-0.150433	-0.127303	-0.134029	-0.241616	-0.356738	-0.172054	-0.0889799	-0.1619	-0.110892	-0.353803	-0.342744	-0.302117	-0.225927	-0.12276	-0.292236	-0.439687	0.422532	0.207467	0.083063	-0.281264	-0.290613	-0.1079	0.136705	-0.0862619	0.116888	0.176626	0.0515047	-0.00366667	-0.184119	-0.113182	-0.0550999	-0.355053	-0.259068	-0.198423	-0.141358	0.281089	0.0642533	0.449089	0.212032	0.466442	0.188927	0.39505	0.342067	0.195193	0.485914	0.277355	0.325131	-0.19344	0.31204	0.169493	0.0788763	0.309659	0.337615	0.123328	0.215275	0.266057	0.388733	0.289935	0.204433	0.0650962	-0.140943	-0.0620426	0.11311	0.208262	0.0494366	0.3266	M44 floralwhite|0.4664
7170	PITPNM2|Q9BZ72	floralwhite	0.207294	0.188989	0.302758	0.201777	0.137173	-0.0349595	0.070197	-0.200643	0.160943	-0.0776108	-0.200229	-0.0124925	-0.0632986	-0.197571	-0.160193	0.0214366	-0.00151765	-0.181903	-0.0683621	-0.182412	-0.23061	-0.225343	-0.296869	-0.259137	-0.345543	-0.260378	0.184842	0.0459689	0.0321882	-0.246524	-0.287555	-0.172634	0.197946	-0.112594	0.026688	0.349503	0.184696	0.0663068	-0.182217	-0.13841	-0.073849	-0.186719	-0.125941	-0.130139	-0.0784645	0.309051	0.169571	0.369518	0.271943	0.46059	0.331126	0.210061	0.144537	0.0711033	0.237653	0.204547	0.214198	-0.205192	0.256662	0.095197	0.0871883	0.28595	0.303187	0.0585296	0.246425	0.305372	0.376692	-0.00349764	0.153517	0.0573365	-0.192068	-0.0156947	0.198107	0.259472	0.166224	0.28881	M44 floralwhite|0.4606
6722	P3H1|Q32P28	floralwhite	-0.273937	0.103975	-0.120526	0.264633	0.0942569	-0.101761	0.117712	0.0758948	0.454174	-0.131911	-0.0713426	-0.130984	-0.134335	-0.0173533	-0.127741	-0.0385858	0.0996703	0.00606922	0.158346	-0.175319	-0.155733	-0.0591246	-0.0804405	-0.151905	-0.154098	-0.26972	0.123992	-0.0383943	0.111352	-0.264595	0.0318641	0.109965	0.0897519	0.0398966	0.222286	0.0620676	0.0425542	0.080395	-0.308001	-0.278355	-0.330897	-0.313953	-0.168115	-0.209796	-0.0138225	0.229225	0.142119	0.458762	0.342172	0.45775	0.362842	0.127724	-0.0283172	-0.169502	0.226007	0.110359	0.088005	-0.0236573	0.360877	0.124253	0.134399	0.410904	0.331833	0.198372	0.218434	0.290976	0.298345	0.317741	0.295926	0.266401	0.0968052	0.13222	0.292317	0.357818	0.166213	0.455136	M44 floralwhite|0.4577
9199	SMC6|Q96SB8	floralwhite	-0.131296	-0.361324	-0.354464	0.20198	0.244724	0.0538976	0.0797811	-0.046336	0.0821446	-0.00795996	-0.117402	0.14577	0.0357046	-0.0832222	-0.0228832	-0.195815	-0.0328676	-0.12842	0.172002	-0.135505	0.0717447	-0.0348367	-0.408421	-0.241374	-0.286827	-0.104408	-0.0208324	0.139586	-0.340915	-0.307509	-0.186418	-0.226151	0.150959	0.0259588	0.0976872	0.36988	0.304641	0.342932	0.170913	0.282011	0.224262	0.059005	0.120881	0.123051	0.200226	0.145629	0.060788	0.228661	0.0217557	0.456925	0.225595	0.13948	0.263388	0.301808	0.305928	0.188385	0.397471	0.0567165	0.265125	0.196336	0.166186	0.00382683	0.215132	-0.25987	0.00897148	-0.113855	0.172581	-0.115315	0.0603071	-0.157853	-0.374781	-0.298641	-0.322227	-0.168282	-0.0811421	0.0354357	M44 floralwhite|0.4569
5103	LDLR|P01130	floralwhite	-0.0967784	-0.183461	-0.190249	0.157301	0.157613	-0.15093	-0.0530971	-0.0259357	0.335631	-0.0812426	-0.230962	0.244908	-0.0536736	-0.0462845	-0.117737	-0.0585501	-0.0195282	-0.191892	0.0399159	-0.084599	0.0464097	-0.0474547	-0.325626	-0.268846	-0.142185	0.0448538	0.0131669	0.049102	-0.127084	-0.253323	-0.0976542	-0.0846625	0.191174	0.0733425	0.117742	0.357293	0.335957	0.21742	0.0345994	0.0888524	0.0763233	0.0393982	0.144818	0.0216979	0.156118	0.212079	0.24599	0.23288	0.075692	0.442825	0.32513	-0.0287187	0.0218947	0.0710111	-0.00552449	0.15477	0.198712	-0.113749	0.291179	0.169966	0.134949	0.131887	0.257207	-0.131473	-0.0297155	0.0177955	0.257819	-0.109175	-0.0815251	-0.066646	-0.227323	-0.136856	-0.101095	0.0392308	0.147411	-0.0417072	M44 floralwhite|0.4428
3297	FAR1|Q8WVX9	floralwhite	0.14053	-0.191377	-0.0524798	0.156315	0.0428435	-0.182901	0.128728	0.0349763	0.399081	-0.049409	-0.0920991	0.163892	0.0498958	-0.0430068	-0.16996	0.00230423	-0.027086	-0.180249	-0.0920315	-0.202396	-0.250688	-0.197957	-0.225221	-0.244351	-0.263392	-0.205665	-0.0211967	-0.0414493	-0.0109301	-0.148107	-0.331828	-0.227903	-0.107224	-0.223359	-0.0808238	0.215502	0.0443122	0.0672654	0.0295945	-0.0270481	0.0759157	-0.187816	-0.179665	-0.190023	-0.0892643	0.423395	0.355522	0.370544	0.370583	0.435988	0.259413	0.162613	0.32567	0.271244	0.305814	0.175945	0.313799	-0.188077	0.212567	0.124651	-0.094157	0.120161	0.172909	-0.0704879	-0.00790914	-0.0383528	0.0795237	-0.0622834	0.0237508	0.0963066	-0.128037	0.0366849	-0.0122487	0.0469178	0.0744838	0.217751	M44 floralwhite|0.436
10097	TMEM173|Q86WV6	floralwhite	-0.163265	-0.029832	-0.119548	0.279807	0.139908	0.0543459	0.217019	0.0343432	0.3955	0.0135663	-0.164622	-0.080924	-0.0389052	-0.158379	-0.214434	-0.0702519	-0.0420473	-0.265632	-0.0915647	-0.197569	-0.155964	-0.214541	-0.214417	-0.131907	-0.23297	-0.2342	-0.022868	-0.0571864	0.0793111	-0.144322	-0.160317	0.00761264	0.104892	0.0456383	0.149122	0.301633	0.199965	0.167256	-0.0737129	-0.103709	-0.111624	-0.1556	0.00463486	-0.153362	0.0141271	0.205649	0.263835	0.347612	0.270766	0.436004	0.319796	0.216538	0.125543	-0.0334791	0.125258	0.107694	0.0980575	-0.175144	0.238025	0.0839899	0.0590341	0.226272	0.239973	-0.00977333	0.0552465	0.0749916	0.313546	0.0758827	0.142552	0.167987	-0.0622355	-0.00763151	0.135587	0.194405	0.290036	0.304554	M44 floralwhite|0.436
4241	HLA-C|P30504	floralwhite	0.00165057	-0.108438	-0.0911831	0.145396	0.25865	0.0327043	-0.0612707	0.038337	0.139508	-0.0302586	-0.0122835	0.189072	0.0809653	0.0462286	-0.0852416	-0.060421	0.0795375	-0.0311422	0.15056	-0.0257011	0.0495195	0.044062	-0.380953	-0.215742	-0.212502	-0.151371	0.0660887	0.100331	-0.241585	-0.274994	-0.171354	-0.214602	0.196488	0.0281072	0.0994394	0.287271	0.250787	0.292157	-0.0390215	0.0642209	0.0270712	0.0125796	0.0774	0.0637801	0.151598	0.197739	0.120189	0.203222	0.0811057	0.432616	0.307061	0.0348675	0.0299309	0.085925	0.10223	0.0284971	0.198547	0.00827534	0.290181	0.163311	0.172324	0.0957544	0.195149	-0.157604	0.0892736	0.0474682	0.175934	-0.0413809	0.0580552	-0.0894509	-0.319682	-0.110278	-0.0759428	0.0164873	0.0529626	0.126366	M44 floralwhite|0.4326
4221	HLA-A|P01892	floralwhite	0.00288866	-0.0572474	-0.0187922	0.0648919	0.137302	-0.0341188	0.069709	-0.0200452	0.115514	-0.0989756	-0.0702047	0.0435292	0.0250475	-0.136576	-0.196573	-0.105987	-0.0733583	-0.223855	-0.0281975	-0.197741	-0.0794247	-0.15578	-0.293893	-0.221306	-0.209975	-0.216403	-0.00396372	0.00545508	-0.150711	-0.322954	-0.120402	-0.0109238	0.223151	0.0625325	0.217039	0.253655	0.299665	0.265168	-0.00405641	0.0724634	0.0762446	-0.0651161	0.0892517	0.0203884	0.132762	0.159	0.0796794	0.247079	0.0791655	0.404701	0.233349	0.0604334	0.0951305	0.106596	0.157949	0.303559	0.259798	-0.0650798	0.316997	0.235256	0.143829	0.22009	0.296988	-0.0574335	0.0893003	0.115895	0.205334	-0.0199667	0.0537191	-0.0952663	-0.236504	-0.100124	-0.031861	0.130941	0.0699646	0.0688083	M44 floralwhite|0.4047
1741	CFLAR|O15519	floralwhite	-0.15806	-0.118025	-0.161523	0.10611	0.166279	0.169972	0.0577044	-0.0190207	0.0700732	-0.0164213	-0.0737448	0.00544334	0.039167	-0.0680449	-0.152926	-0.187817	0.0116613	-0.0362952	0.098108	-0.198192	-0.0151527	-0.0428412	-0.259722	-0.0740846	-0.0940949	-0.0885232	0.161133	0.184542	-0.17087	-0.305308	-0.0103725	0.023827	0.211476	0.184999	0.259405	0.256014	0.2711	0.219298	-0.0410678	0.0190849	-0.0133721	-0.183066	0.0744283	-0.00778694	0.115958	0.0128773	-0.108569	0.201512	-0.0169582	0.399092	0.12328	0.0804711	-0.00142644	0.0516845	0.164865	0.183278	0.238758	0.000110216	0.255743	0.161535	0.201794	0.179247	0.296381	-0.032226	0.148733	0.0801799	0.222506	0.118761	0.0466212	-0.0430274	-0.20827	-0.210895	-0.115914	0.0619453	-0.00218398	0.104221	M44 floralwhite|0.3991
6200	NDOR1|Q9UHB4	floralwhite	-0.0654827	-0.141672	-0.145819	0.2509	0.274646	-0.122851	0.109982	0.0896058	0.0841673	0.060145	0.0321346	0.213797	0.123706	0.116562	-0.0996881	0.0002909	0.228655	0.0547817	0.181631	0.0526471	0.166906	0.141097	-0.303674	-0.161675	-0.0339415	-0.0081322	0.0116309	0.0462306	-0.190054	-0.222651	-0.0169481	-0.134051	0.254773	0.200472	0.133869	0.200873	0.21525	0.245134	0.137646	0.141226	0.0530195	0.0688051	0.147762	0.132647	0.218877	0.085581	0.0619197	0.174658	-0.0316886	0.389655	0.172395	-0.0981887	-0.0419305	0.040925	0.139758	0.214346	0.225459	0.0985263	0.257847	0.173081	0.267929	0.137507	0.311729	-0.103116	0.130297	0.0624972	0.0589665	-0.0491872	-0.0575881	-0.201165	-0.34601	-0.251477	-0.201833	-0.0393707	-0.0424812	0.0277746	M44 floralwhite|0.3897
4251	HLA-DRB1|P20039	floralwhite	-0.0708011	0.0531196	0.0220401	0.17144	0.186701	0.12443	0.141348	0.0670305	0.100439	-0.19948	-0.04669	0.00363789	0.0244146	-0.0638484	-0.0827349	-0.185929	-0.0191455	-0.0465452	0.139092	-0.126635	-0.0477467	-0.0452605	-0.122284	0.0829336	-0.0457644	-0.262703	0.146234	0.0586468	-0.0770664	-0.250795	-0.119996	-0.0597752	0.22003	0.0763503	0.166078	0.0904619	0.17305	0.20266	-0.033768	0.00888366	-0.0537701	-0.105453	-0.0424017	-0.0167285	0.0571874	0.0197519	-0.0642205	0.25813	-0.00777267	0.385912	0.0524733	0.208181	0.136313	0.029957	0.332439	0.32966	0.268334	-0.059264	0.333384	0.175798	0.293608	0.279119	0.359659	0.103967	0.202404	0.236933	0.149226	0.18419	0.155918	-0.0425955	-0.102128	-0.124634	-0.0475121	0.126749	-0.0787629	0.0336672	M44 floralwhite|0.3859
2511	DERA|Q9Y315	floralwhite	-0.199671	-0.182576	-0.282961	0.169976	0.322523	-0.0690574	0.00436481	0.100722	0.10542	0.144582	0.159865	0.142	0.0142347	0.147793	0.0367483	0.0794505	0.325936	0.160675	0.330889	-0.0474294	0.122269	0.230216	-0.198106	-0.169824	-0.0679093	-0.0342438	-0.00835793	0.103024	-0.237127	-0.333503	0.0858313	-0.0592411	0.32661	0.204679	0.242017	0.206606	0.220922	0.113596	-0.126663	-0.0118045	-0.105213	-0.0916028	0.0649198	0.0465213	0.175446	0.125068	0.00703723	0.292542	0.133222	0.381103	0.203479	-0.182856	-0.194499	-0.10517	0.0217693	0.174334	0.136265	0.122905	0.286539	0.14337	0.335259	0.21541	0.329709	-0.0128236	0.194437	0.081446	0.18079	0.0065061	0.0596591	0.0932491	-0.147632	-0.0123562	-0.070328	0.118475	-0.100659	0.0747748	M44 floralwhite|0.3811
10260	TOR2A|Q5JU69	floralwhite	-0.183343	-0.0556822	-0.167519	0.0705516	0.111045	0.0368704	0.00404672	0.0981692	0.294314	-0.0906138	0.0414218	-0.242363	-0.280836	-0.148869	-0.182579	-0.111567	-0.0535858	-0.171114	-0.0164579	-0.239145	-0.125208	-0.136678	-0.23592	-0.233758	-0.251773	-0.246986	0.0318877	0.0305732	0.00495747	-0.32576	-0.0550691	0.224337	0.169617	0.0586575	0.264102	0.247507	0.219219	0.17583	-0.159671	-0.124284	-0.155416	-0.204056	0.026999	-0.13314	0.0718628	0.152606	0.15121	0.31135	0.320193	0.37658	0.355493	0.116524	0.0551743	-0.0393678	0.125268	0.0213694	0.100132	-0.0432551	0.2792	0.231331	0.0232571	0.21508	0.194322	-0.0227399	0.0737888	0.0677765	0.321282	0.259879	0.195681	0.261326	0.0234265	0.141761	0.193117	0.230344	0.21783	0.327273	M44 floralwhite|0.3766
4242	HLA-C|Q29960	floralwhite	0.082533	-0.00230461	0.0397848	0.123224	0.115817	0.0882556	-0.104181	-0.159555	0.108255	-0.147172	-0.0944768	-0.0221053	-0.12135	-0.188192	-0.327139	-0.0758949	-0.0605446	-0.183994	-0.10498	-0.24185	-0.14528	-0.167019	-0.241325	-0.0941023	-0.221908	-0.181283	0.107048	-0.0294731	-0.00621858	-0.235331	-0.113856	0.00306119	0.175602	0.046574	0.158823	0.206672	0.185231	0.126143	-0.0515207	-0.035605	-0.00032688	-0.167069	-0.00411392	-0.0527439	0.0397282	0.168325	0.0372999	0.271322	0.140172	0.374287	0.220118	0.0825873	0.166898	0.127164	0.210288	0.225902	0.229824	-0.0870709	0.266527	0.174584	0.11747	0.267849	0.275008	0.0552429	0.152824	0.141145	0.209261	0.0750234	0.0614707	-0.00478224	-0.125062	-0.0332254	0.0838943	0.194863	0.204312	0.210306	M44 floralwhite|0.3743
8255	RNASE6|Q93091	floralwhite	-0.0613343	-0.169934	-0.100428	0.0130473	0.10598	0.0196275	0.0784223	-0.114249	0.159761	0.115414	0.0325661	0.104547	-0.0814428	-0.0945521	-0.281472	-0.215542	-0.0649375	-0.11325	0.0820292	-0.253215	-0.0126493	-0.104128	-0.233995	-0.0978154	-0.0548457	-0.0499934	-0.0624697	0.0122078	-0.181628	-0.316631	0.00775292	0.0294543	0.206799	0.187941	0.230661	0.250175	0.248814	0.143616	-0.00544173	0.0616465	0.0432166	-0.119526	0.0982835	0.054095	0.181258	0.162396	0.000603487	0.263759	0.181487	0.355301	0.18647	0.0757199	0.0863197	0.103886	0.151325	0.255828	0.219105	-0.0254553	0.275507	0.204175	0.211799	0.180212	0.296536	-0.0555716	0.150017	0.0656583	0.110968	-0.00630019	-0.0676522	0.0321349	-0.211562	-0.0838621	-0.147657	0.0741743	-0.0112948	-0.0210182	M44 floralwhite|0.3553
9101	SLC49A4|Q96SL1	floralwhite	-0.101826	0.025152	-0.062338	0.0761194	-0.0562137	-0.189998	0.0662903	0.00298262	0.184956	-0.0961541	-0.107343	0.0817544	-0.11013	-0.100451	-0.158972	-0.0273421	0.0883492	-0.0179123	-0.0695318	-0.116523	-0.0863504	-0.0433086	-0.0897747	-0.204374	-0.163383	-0.195366	0.134054	0.128855	0.0977651	-0.123347	-0.105632	-0.0561351	0.0315956	0.00630141	0.111924	0.138811	0.0434226	-0.0405436	-0.100318	-0.140806	-0.130333	-0.173464	-0.105125	-0.120104	-0.016255	0.18522	0.0791638	0.281844	0.254678	0.333732	0.213192	-0.0681688	-0.0544759	-0.0554444	0.0894315	0.0527653	0.0236256	-0.23587	0.135631	-0.0410724	0.0496252	0.230897	0.243986	0.0544103	0.0951991	0.161622	0.168238	0.099856	-0.0570943	0.169453	-0.015789	0.103937	0.121048	0.223945	0.180996	0.236036	M44 floralwhite|0.3337
4231	HLA-B|P18465	floralwhite	0.0146256	-0.050661	0.00243161	0.158261	0.173785	0.131078	0.0209672	-0.10244	0.0225756	-0.111342	0.0851853	0.135751	0.0395871	-0.0736366	-0.183712	-0.202859	-0.0144097	-0.0507656	0.119434	-0.0926075	0.0306217	-0.00281722	-0.201649	0.0107356	-0.0748917	-0.0641973	0.10401	0.0424044	-0.201101	-0.220556	-0.0772214	-0.10385	0.215312	0.147194	0.142035	0.190193	0.194442	0.165752	-0.0679109	0.0493709	-0.0138536	-0.0547646	0.0661344	0.0571269	0.10967	0.0834383	-0.0471318	0.185411	-0.0191824	0.331279	0.153649	0.0987713	0.0582745	0.0517531	0.162041	0.146305	0.239037	-0.0228338	0.207471	0.132678	0.234974	0.181381	0.257566	0.00362579	0.175113	0.149811	0.15796	0.0295234	-0.02377	-0.10141	-0.249015	-0.145406	-0.0799746	0.0729309	0.0267768	0.0163383	M44 floralwhite|0.3313
2257	CTNNB1|P35222	ivory	-0.407059	-0.138917	-0.358913	0.00493731	0.0374493	0.247936	-0.126263	-0.138222	0.067499	-0.158017	-0.171029	-0.100293	-0.238909	-0.284195	-0.252409	-0.241405	-0.232555	-0.239376	-0.127045	-0.512028	-0.262213	-0.377244	-0.221605	-0.25677	-0.349514	-0.258881	0.334176	0.312601	0.198533	-0.352325	-0.00341318	0.319504	0.226244	0.0763395	0.435575	0.402579	0.350699	0.033121	-0.364594	-0.19307	-0.199986	-0.408325	-0.0143429	-0.270332	-0.00741692	0.102994	0.0778802	0.432416	0.429308	0.36779	0.446262	0.21147	0.0530834	-0.0665575	0.160242	0.133368	0.0882439	-0.0984739	0.299082	0.0685481	0.0704481	0.346523	0.356399	0.123204	0.0859304	0.0202549	0.824311	0.471643	0.346409	0.407033	0.0650606	0.161829	0.223042	0.325333	0.401595	0.347931	M43 ivory|0.8243
660	ARHGEF12|Q9NZN5	ivory	-0.329805	-0.143243	-0.310529	0.122636	0.259886	0.300999	-0.0321133	-0.221372	0.0134645	-0.139016	-0.169828	-0.0422245	-0.229517	-0.337455	-0.37136	-0.197735	-0.168089	-0.35981	-0.0665485	-0.46932	-0.162916	-0.329732	-0.440472	-0.30957	-0.442895	-0.281261	0.203159	0.169415	0.0514841	-0.426629	-0.0467443	0.301366	0.461611	0.207741	0.509725	0.610453	0.58944	0.240446	-0.208633	-0.034851	-0.059498	-0.273016	0.185757	-0.114223	0.139102	0.0609302	0.0479934	0.359904	0.189064	0.508669	0.466241	0.236793	0.11691	0.0129207	0.178151	0.269057	0.19856	-0.0791515	0.404024	0.192565	0.213614	0.371308	0.504239	0.00929393	0.14534	0.0949894	0.817751	0.303985	0.200342	0.103502	-0.229609	-0.0893957	0.033022	0.230231	0.364028	0.255517	M43 ivory|0.8178
1592	CDC42BPB|Q9Y5S2	ivory	-0.324199	0.185614	-0.0708658	0.242695	0.201227	0.410185	0.0361787	-0.1061	0.23313	-0.368217	-0.269414	-0.175097	-0.36066	-0.369582	-0.353137	-0.078813	-0.110856	-0.262604	-0.133532	-0.383987	-0.364799	-0.3631	-0.161642	-0.0740602	-0.396895	-0.46788	0.423616	0.149675	0.42382	-0.187267	-0.128795	0.362968	0.340319	0.0627691	0.399142	0.356067	0.307846	0.0298814	-0.423215	-0.357357	-0.354043	-0.445096	-0.0864398	-0.361634	-0.146486	-0.0215947	0.0766327	0.324667	0.294582	0.351684	0.350358	0.47956	0.160891	-0.188834	0.259721	0.0654784	-0.0130853	-0.290586	0.276414	0.0466695	0.0690532	0.399835	0.368453	0.262448	0.194468	0.259281	0.811266	0.583061	0.334581	0.308794	0.0748759	0.110791	0.357959	0.366656	0.469369	0.487115	M43 ivory|0.8113
9414	SPTBN1|Q01082	ivory	-0.319286	0.219094	0.0107899	0.25051	0.110337	0.399649	0.120023	-0.188807	-0.00628445	-0.311665	-0.132264	-0.142619	-0.176947	-0.313904	-0.272149	-0.246715	-0.101758	-0.0378688	-0.0213187	-0.473752	-0.374073	-0.369832	-0.044427	0.0387389	-0.238182	-0.410299	0.517667	0.287369	0.283108	-0.352716	-0.1278	0.179159	0.300704	0.0412259	0.346288	0.244778	0.175686	-0.133345	-0.542121	-0.381408	-0.402283	-0.553081	-0.225344	-0.377775	-0.212521	-0.0477013	-0.245337	0.445903	0.216901	0.362477	0.201536	0.447295	0.0967218	-0.147909	0.423317	0.248214	0.138766	-0.227797	0.227595	-0.100392	0.279244	0.507052	0.526443	0.413119	0.448079	0.426829	0.795014	0.552313	0.381068	0.292112	0.0673791	0.0481791	0.209224	0.389061	0.21689	0.247746	M43 ivory|0.795
9412	SPTAN1|Q13813	ivory	-0.259852	0.275361	0.0461984	0.241376	0.103128	0.356842	0.096612	-0.172962	0.0417949	-0.303026	-0.179191	-0.0404253	-0.154818	-0.286985	-0.186753	-0.105011	-0.108504	-0.114256	-0.126766	-0.35173	-0.343922	-0.355017	-0.0773688	-0.0401555	-0.266473	-0.328588	0.520861	0.310956	0.35109	-0.174377	-0.195198	0.177986	0.264703	-0.0433636	0.242522	0.312536	0.216085	-0.0786421	-0.498025	-0.369547	-0.368173	-0.442004	-0.131797	-0.363069	-0.22122	-0.0815287	-0.134292	0.284957	0.176782	0.256845	0.213181	0.42701	0.0926307	-0.184725	0.230186	0.0485838	-0.025039	-0.303319	0.0819635	-0.15275	0.122804	0.332549	0.362779	0.283463	0.273224	0.348481	0.781329	0.451706	0.267622	0.233086	0.0559392	0.101462	0.251703	0.301801	0.276321	0.252363	M43 ivory|0.7813
2260	CTNND1|O60716	ivory	-0.345605	-0.303274	-0.383723	0.113055	0.325483	0.181611	-0.0725131	-0.131292	0.159954	-0.103448	-0.145742	0.0406717	-0.228182	-0.31178	-0.361107	-0.346128	-0.234444	-0.455354	0.023833	-0.490647	-0.0694837	-0.317317	-0.550003	-0.422136	-0.497122	-0.292299	0.0436879	0.0722153	-0.0772236	-0.516229	-0.00543712	0.204994	0.503728	0.279926	0.593841	0.617745	0.696944	0.404146	-0.061876	0.101731	0.0357279	-0.16482	0.261784	0.0142416	0.318168	0.224528	0.191065	0.461335	0.343583	0.651135	0.664233	0.233201	0.136613	0.0623084	0.230199	0.340798	0.299032	0.0443776	0.608787	0.401851	0.262213	0.405334	0.52483	-0.0720831	0.09638	0.0228919	0.750353	0.215204	0.246401	0.0987829	-0.312542	-0.0818989	0.0187727	0.26179	0.388689	0.273545	M43 ivory|0.7504
6069	MYO6|Q9UM54	ivory	-0.320891	-0.321497	-0.438097	0.0567666	0.215403	0.0633808	-0.0295289	-0.0867534	0.0642137	0.00639396	0.0280633	0.057719	-0.141525	-0.188225	-0.246246	-0.209383	-0.140054	-0.316363	-0.0750267	-0.415705	-0.07832	-0.262749	-0.475479	-0.508097	-0.424767	-0.129971	0.1207	0.249519	-0.0454768	-0.403348	-0.0482737	0.207811	0.338824	0.160123	0.4567	0.610042	0.5603	0.250394	-0.136868	0.0397381	0.0215639	-0.186803	0.199505	-0.070621	0.20172	0.209258	0.196062	0.387391	0.343253	0.530553	0.601396	0.0828808	0.0685842	0.077756	0.0869598	0.199089	0.215625	0.00446049	0.378787	0.211121	0.119522	0.249972	0.398476	-0.138639	0.0140529	-0.0771365	0.733008	0.190405	0.147404	0.180218	-0.234188	-0.0216945	-0.0229018	0.155489	0.385023	0.201435	M43 ivory|0.733
79	ABLIM1|O14639	ivory	-0.330164	-0.0993003	-0.201566	0.279784	0.305056	0.355489	0.175819	-0.161427	0.0947313	-0.186343	-0.18499	0.0795057	-0.127457	-0.260639	-0.357633	-0.241016	-0.0886143	-0.277543	0.0102337	-0.350272	-0.0474001	-0.212202	-0.398048	-0.105113	-0.28566	-0.235263	0.40748	0.355887	0.0105874	-0.380801	-0.100825	0.15968	0.543129	0.31463	0.455084	0.594093	0.602845	0.264707	-0.0817784	0.0146282	-0.0579989	-0.190907	0.236499	-0.00167762	0.167914	-0.0589987	-0.0995375	0.311693	0.055641	0.5344	0.241375	0.328183	0.119203	-0.0224307	0.240851	0.325649	0.18518	-0.243866	0.347735	0.138332	0.344096	0.276413	0.51029	-0.00512398	0.173923	0.178337	0.724719	0.269863	-0.0252795	-0.0267374	-0.348782	-0.262031	-0.175695	0.0732914	0.0917646	0.0517667	M43 ivory|0.7247
3105	ESYT1|Q9BSJ8	ivory	-0.220629	-0.12042	-0.233268	0.0679176	0.205602	0.192698	0.0412242	-0.222651	0.160594	-0.0644435	-0.17727	0.027829	-0.194382	-0.282405	-0.33853	-0.161126	-0.175231	-0.361765	-0.13914	-0.405877	-0.212006	-0.316289	-0.359227	-0.360787	-0.388702	-0.199455	0.183578	0.227759	0.0721554	-0.311031	-0.140643	0.159025	0.290421	0.0749765	0.330783	0.628939	0.429469	0.122552	-0.336833	-0.167549	-0.167781	-0.298212	0.0579102	-0.191764	0.0208529	0.289409	0.2682	0.423702	0.499652	0.481151	0.541852	0.229634	0.0858276	-0.055883	0.0462206	0.0295048	0.0578244	-0.17877	0.303045	0.123612	0.073126	0.281977	0.354842	-0.0438208	0.0469648	0.0835784	0.722156	0.165949	0.132208	0.29418	-0.167039	0.224441	0.218213	0.304301	0.40185	0.39369	M43 ivory|0.7222
5350	MACF1|Q9UPN3	ivory	-0.387452	0.158958	-0.172662	0.322836	0.228683	0.277473	0.0455149	0.0591436	0.389378	-0.322549	-0.252137	0.00825937	-0.293709	-0.236868	-0.205496	-0.0790683	-0.0467177	-0.139999	-0.0380022	-0.251023	-0.199712	-0.196118	-0.113054	-0.0275258	-0.206021	-0.284706	0.627266	0.469034	0.336398	-0.146756	-0.111523	0.222561	0.306699	0.0573543	0.252873	0.32716	0.254833	0.0585201	-0.36386	-0.282664	-0.319751	-0.328248	-0.0395986	-0.289508	-0.10619	-0.0838547	0.0110449	0.271853	0.209252	0.358279	0.222291	0.362974	0.0861312	-0.183894	0.178349	0.0346569	-0.0317762	-0.320819	0.16242	-0.0546865	0.152328	0.251412	0.284073	0.172366	0.122268	0.245035	0.721815	0.518681	0.173929	0.258161	0.0428103	0.0690566	0.202081	0.20608	0.253787	0.27902	M43 ivory|0.7218
838	ATP1B2|P14415	ivory	-0.159052	-0.00129704	-0.158704	0.0876069	0.0445	0.0478509	-0.0855835	-0.139328	0.209759	-0.227344	-0.228905	0.0216881	-0.067696	-0.316529	-0.301661	-0.141571	-0.238848	-0.360457	-0.26332	-0.309079	-0.263135	-0.361223	-0.179654	-0.302461	-0.373828	-0.181755	0.368391	0.287172	0.320511	-0.108864	-0.131977	0.176958	0.0916882	-0.0379671	0.206173	0.447791	0.236579	-0.0790087	-0.329931	-0.265283	-0.200089	-0.316116	-0.0623919	-0.341205	-0.14339	0.258047	0.238882	0.402329	0.479671	0.313419	0.462394	0.270656	0.173205	-0.041903	0.0456468	0.00369912	-0.0611175	-0.229115	0.0965794	-0.0710916	-0.0680021	0.251755	0.269425	0.083221	-0.051481	0.0680269	0.721742	0.253062	0.0915842	0.364441	0.0184008	0.253946	0.368755	0.370577	0.473903	0.390901	M43 ivory|0.7217
2253	CTNNA1|P35221	ivory	-0.371822	-0.309747	-0.401821	0.0972123	0.176796	0.207994	-0.0550057	-0.103087	0.165634	-0.0641559	-0.13617	-0.0223685	-0.253739	-0.276414	-0.295458	-0.201869	-0.231117	-0.407211	-0.156063	-0.430433	-0.165654	-0.363242	-0.384164	-0.368324	-0.400985	-0.137588	0.0648301	0.0836326	0.140549	-0.286858	-0.0441481	0.302914	0.264896	0.150962	0.451454	0.547879	0.533329	0.196045	-0.115896	-0.0173391	-0.00859325	-0.217365	0.189656	-0.139989	0.152008	0.133442	0.245676	0.304049	0.365948	0.402612	0.541495	0.253983	0.151319	0.0417716	0.107651	0.138614	0.118548	-0.0471184	0.332831	0.187308	0.0141154	0.207852	0.283097	-0.0763842	-0.028741	-0.146801	0.709547	0.245204	0.232455	0.219692	-0.131165	-0.084368	0.037331	0.138885	0.463633	0.282209	M43 ivory|0.7095
3755	GIT2|Q14161	ivory	-0.437538	-0.000182435	-0.215953	0.157887	0.150544	0.340895	-0.011741	0.152838	0.218191	-0.242398	-0.0689525	-0.224303	-0.289657	-0.27813	-0.276891	-0.213545	-0.145903	-0.21469	0.0123661	-0.411228	-0.221859	-0.285086	-0.134271	-0.0743415	-0.273217	-0.354313	0.247099	0.0755523	0.243111	-0.30668	0.0716513	0.460051	0.383511	0.23342	0.584599	0.249237	0.400537	0.185965	-0.269717	-0.189995	-0.240068	-0.366005	0.0425319	-0.20401	0.0661088	-0.0613	-0.00968849	0.322192	0.247949	0.375349	0.307596	0.352586	0.0671233	-0.165674	0.254484	0.260925	0.083064	-0.0617613	0.420185	0.212776	0.188339	0.421479	0.395429	0.22408	0.164658	0.168115	0.708098	0.607391	0.381626	0.255554	0.0614826	0.00338922	0.200519	0.304174	0.315756	0.33876	M43 ivory|0.7081
4468	IGF1R|P08069	ivory	-0.33584	0.013753	-0.217588	0.112235	0.16091	0.157863	0.0283629	-0.153625	0.0368558	-0.0792389	-0.0109477	0.025643	-0.0893471	-0.161388	-0.139381	0.0277034	0.0665879	-0.0582039	-0.0541385	-0.285382	-0.150319	-0.147833	-0.129389	-0.0943445	-0.135506	-0.071776	0.303144	0.258048	0.182838	-0.314187	-0.0191242	0.209651	0.281517	0.128141	0.291219	0.381793	0.278704	-0.0766906	-0.363344	-0.273526	-0.314025	-0.358258	-0.00230239	-0.238378	-0.0303197	0.0300511	-0.0351526	0.416933	0.229344	0.348648	0.269435	0.0242941	-0.103393	-0.223866	0.0224237	0.254538	0.0303239	-0.24596	0.185566	-0.110562	0.282968	0.407878	0.489837	0.217348	0.204148	0.231632	0.679641	0.272402	0.0507	0.2729	0.0195332	0.117682	0.163136	0.329874	0.288887	0.20611	M43 ivory|0.6796
6058	MYO18A|Q92614	ivory	-0.330863	0.339208	-0.000226795	0.318386	0.216127	0.178207	0.219277	0.126047	0.396159	-0.094352	-0.0923599	-0.0382348	-0.17955	-0.115276	-0.20728	0.0392893	0.043191	-0.115403	-0.0841535	-0.198587	-0.302797	-0.242161	-0.154903	-0.126551	-0.256437	-0.266238	0.499754	0.276541	0.353144	-0.154748	-0.203125	0.128272	0.23973	-0.0777197	0.198968	0.346296	0.246752	0.0896884	-0.50365	-0.474356	-0.438082	-0.413762	-0.114351	-0.444665	-0.205481	-0.05548	0.0568408	0.304693	0.187553	0.439958	0.31593	0.27016	-0.0319351	-0.259789	0.122878	0.0795117	-0.0559391	-0.393201	0.155046	-0.155832	0.13487	0.366296	0.383473	0.215981	0.281752	0.405971	0.679491	0.418572	0.251462	0.218252	0.00578481	-0.00591153	0.308543	0.334969	0.365876	0.319826	M43 ivory|0.6795
8590	SASH1|O94885	ivory	-0.481427	-0.281019	-0.43085	0.103961	0.178631	0.29274	-0.00244275	-0.0527195	0.112899	-0.181577	-0.18279	0.0581144	-0.151299	-0.311366	-0.380696	-0.284567	-0.198416	-0.37666	-0.0168593	-0.399327	-0.0330516	-0.257235	-0.278774	-0.191705	-0.327651	-0.220853	0.108385	0.0801478	0.118603	-0.315491	0.160842	0.506278	0.408659	0.417406	0.625941	0.460422	0.58268	0.232023	-0.0193443	0.0319616	-0.0349272	-0.166245	0.292183	0.00237787	0.250291	-0.0694395	0.00424554	0.255119	0.154111	0.368495	0.326518	0.268079	0.122842	-0.04917	0.151015	0.288972	0.111985	-0.0454882	0.387049	0.225153	0.211619	0.278034	0.425657	0.012558	0.000507333	-0.0457293	0.672465	0.342641	0.0722696	0.0898809	-0.129218	-0.156347	-0.126209	0.0965332	0.250661	0.115085	M43 ivory|0.6725
7874	RAB30|Q15771	ivory	-0.291434	-0.021649	-0.264759	0.109218	0.128132	-0.0605458	0.0155793	-0.093733	0.213375	-0.161708	-0.109126	-0.0697419	-0.153075	-0.234934	-0.212157	-0.112195	-0.00377181	-0.150453	-0.0264063	-0.322846	-0.189795	-0.190293	-0.211454	-0.307101	-0.33267	-0.32795	0.269205	0.234179	0.171598	-0.366305	-0.0259669	0.175428	0.189542	0.0831958	0.332593	0.342811	0.187759	-0.0425066	-0.382733	-0.274283	-0.30412	-0.366455	-0.130085	-0.281077	-0.0243195	0.288851	0.173811	0.589452	0.499891	0.484891	0.498019	0.102865	-0.00928962	-0.142203	0.132129	0.159421	0.0833061	-0.112812	0.326406	0.0703781	0.171764	0.471614	0.453187	0.180824	0.175248	0.241706	0.671678	0.351023	0.249412	0.459784	0.0670269	0.264367	0.34992	0.483942	0.392412	0.486242	M43 ivory|0.6717
10534	TUBGCP6|Q96RT7	ivory	-0.354195	0.0209217	-0.177637	0.105473	-0.0741736	0.177732	0.106465	-0.00434748	0.260384	-0.164195	0.0400707	-0.170377	-0.163688	-0.123337	-0.213952	-0.109466	-0.135387	-0.148766	-0.071785	-0.42532	-0.375086	-0.343817	0.0230684	-0.0597089	-0.165914	-0.261027	0.30262	0.12518	0.377479	-0.219077	-0.0714197	0.364268	0.08026	-0.00321618	0.302789	0.196943	0.152998	-0.0973408	-0.405066	-0.357153	-0.333762	-0.483316	-0.184155	-0.395777	-0.169576	0.0563101	0.0625214	0.430828	0.353442	0.284163	0.176373	0.342228	0.0996439	-0.147779	0.265625	0.273207	0.0811589	-0.271176	0.241477	-0.0426562	0.0720818	0.38539	0.378662	0.280554	0.151143	0.160165	0.670651	0.544062	0.276564	0.365724	0.189686	0.0947282	0.171151	0.25695	0.199116	0.26131	M43 ivory|0.6707
4528	IKBKB|O14920	ivory	-0.489885	-0.359535	-0.499537	-0.0849375	0.0670867	0.132873	-0.0988766	0.0710894	0.0954673	-0.0351508	-0.0432399	-0.0769451	-0.25096	-0.280661	-0.254368	-0.339616	-0.195046	-0.260809	0.0570084	-0.490849	-0.0358214	-0.230265	-0.276421	-0.311072	-0.336239	-0.253253	0.0526376	0.123361	0.0310749	-0.45419	0.246369	0.447676	0.435018	0.417964	0.713913	0.362562	0.515961	0.268566	-0.0547387	0.0314404	-0.056104	-0.235443	0.213283	0.0196516	0.326442	0.110902	0.0565143	0.452002	0.39088	0.445693	0.395415	0.0870294	0.00135504	-0.0315657	0.169751	0.337329	0.189626	0.0938807	0.51936	0.336692	0.255188	0.385525	0.469026	0.0490519	0.07185	-0.0629015	0.669247	0.467878	0.243167	0.309565	-0.0502954	0.0468544	0.00409719	0.24568	0.181215	0.211006	M43 ivory|0.6692
7422	PPFIA1|Q13136	ivory	-0.268126	0.328931	0.056963	-0.0047309	-0.143974	0.17586	-0.0350836	0.0214291	0.259902	-0.378007	-0.190903	-0.243385	-0.332498	-0.33867	-0.226994	-0.0374218	-0.196319	-0.179724	-0.287714	-0.354077	-0.458564	-0.429896	0.143762	-0.062631	-0.229587	-0.388029	0.474748	0.207236	0.591566	0.000368864	-0.0825162	0.441109	0.0219988	-0.0960236	0.240945	0.0787922	0.0208243	-0.185911	-0.516483	-0.510135	-0.445214	-0.510153	-0.233248	-0.496653	-0.311483	-0.0360128	0.079308	0.245681	0.383993	0.0419976	0.163228	0.37857	0.0511249	-0.281577	0.0918758	-0.0774598	-0.233756	-0.358302	0.0215617	-0.151367	-0.155372	0.268944	0.143146	0.342265	0.0784927	0.235464	0.667847	0.634509	0.299454	0.495571	0.37266	0.301605	0.495353	0.361955	0.348976	0.400214	M43 ivory|0.6678
10578	UACA|Q9BZF9	ivory	-0.399746	-0.213357	-0.3721	0.0317164	0.22568	0.431515	-0.016006	-0.225876	-0.0826003	-0.135968	-0.181409	-0.144518	-0.267174	-0.37235	-0.282002	-0.195667	-0.180666	-0.322708	-0.0740846	-0.389447	-0.10199	-0.269191	-0.265278	-0.173778	-0.330373	-0.19095	0.0681271	0.0795095	0.111841	-0.242223	0.0761193	0.403859	0.350821	0.254063	0.476981	0.489357	0.492983	0.163032	-0.14775	-0.0262414	-0.071307	-0.192099	0.213407	-0.0622154	0.127072	-0.0629636	0.0390753	0.1678	0.174102	0.257161	0.383285	0.213947	0.0771564	-0.0704934	0.0794925	0.0898699	0.0317426	-0.043691	0.271629	0.133133	0.101844	0.214777	0.28546	-0.00302507	0.017084	-0.083418	0.657748	0.263638	0.193651	0.156134	-0.0883494	-0.00229415	0.0739691	0.168183	0.421456	0.273702	M43 ivory|0.6577
3583	FYN|P06241	ivory	-0.396038	0.0494848	-0.28388	0.197933	0.280415	0.0901578	0.112293	-0.0571247	0.168305	-0.124602	-0.176139	0.166129	0.00113327	-0.13691	-0.219018	-0.188423	0.00877887	-0.164661	0.0276193	-0.189763	0.0910757	-0.0483216	-0.328445	-0.169192	-0.298379	-0.291537	0.45274	0.476755	0.00312805	-0.309739	0.0495984	0.127308	0.44216	0.30276	0.40968	0.476873	0.468012	0.247892	-0.169225	-0.100248	-0.212948	-0.137585	0.207682	-0.00611888	0.187598	0.0125327	-0.0487091	0.361858	0.137569	0.520665	0.370012	0.0330309	-0.159918	-0.211678	0.0100775	0.110332	0.0202668	-0.178426	0.303249	0.0442981	0.354647	0.319342	0.466945	0.0531935	0.160482	0.292905	0.650791	0.230283	-0.037341	0.104719	-0.207228	-0.00776763	0.037605	0.237671	0.193824	0.0869896	M43 ivory|0.6508
3754	GIT1|Q9Y2X7	ivory	-0.117074	0.181034	0.0802039	0.117651	0.251428	0.267698	0.0663324	-0.098085	0.0826375	-0.0791078	-0.0871457	-0.0224018	-0.223684	-0.238707	-0.231179	-0.0902276	-0.101687	-0.256186	-0.0303274	-0.275735	-0.162116	-0.270107	-0.353095	-0.203476	-0.399342	-0.263066	0.268359	0.164773	0.0680605	-0.329215	-0.148417	0.132352	0.523265	0.110754	0.343596	0.474799	0.511914	0.275526	-0.225073	-0.126666	-0.141638	-0.18794	0.147622	-0.120719	0.078688	0.00237614	0.0106514	0.251141	0.138392	0.432168	0.328606	0.232638	-0.00310878	-0.106889	0.1121	0.20109	0.104957	-0.214116	0.313382	0.141537	0.234312	0.33691	0.416035	0.0927228	0.294908	0.328203	0.643958	0.217095	0.170617	0.0596274	-0.194605	-0.0998556	0.129287	0.263643	0.277016	0.108172	M43 ivory|0.644
7953	RALGAPA1|Q6GYQ0	ivory	-0.117683	0.130807	0.0580737	0.0173113	0.00460242	0.196392	0.0169318	-0.222589	0.200426	-0.21078	-0.212465	-0.119055	-0.193732	-0.360999	-0.350531	-0.194392	-0.316172	-0.334654	-0.172697	-0.511537	-0.459981	-0.5148	-0.121517	-0.163688	-0.406172	-0.459127	0.206551	-0.0141018	0.246389	-0.313924	-0.123219	0.228306	0.149584	-0.0747289	0.266272	0.282165	0.182948	-0.10631	-0.424957	-0.301775	-0.22189	-0.486316	-0.216131	-0.382163	-0.191432	0.211178	0.119402	0.448389	0.472934	0.346667	0.368087	0.386399	0.219497	-0.00022219	0.291716	0.171676	0.146029	-0.165963	0.304683	0.0708044	-0.00660584	0.45448	0.352806	0.279132	0.220213	0.294013	0.638963	0.353684	0.42995	0.454314	0.153879	0.211927	0.39855	0.515446	0.463203	0.372258	M43 ivory|0.639
7222	PLD2|O14939	ivory	-0.270637	-0.138817	-0.335016	0.311419	0.24366	0.140111	0.167733	-0.0630681	0.176847	-0.0914687	-0.174473	0.0185297	-0.071195	-0.113247	-0.166617	-0.118249	-0.0166559	-0.224948	-0.14936	-0.259666	-0.099093	-0.161603	-0.36435	-0.311107	-0.245346	-0.052429	0.441798	0.506845	0.11007	-0.206956	-0.222087	0.0388749	0.252979	0.102896	0.253454	0.573134	0.395172	0.214516	-0.169746	-0.0933964	-0.106256	-0.224836	0.102163	-0.161863	0.0270909	0.0839032	0.102917	0.298079	0.128812	0.4976	0.37477	0.189887	0.0749335	-0.000476009	0.13654	0.0566425	0.0882131	-0.250713	0.164383	0.0322074	0.10625	0.145533	0.336536	-0.119162	0.0416641	0.0349815	0.637296	0.218603	-0.0285473	0.0219357	-0.275522	-0.169795	-0.0443342	0.0254231	0.226629	0.304061	M43 ivory|0.6373
9577	STRN|O43815	ivory	-0.291534	0.107122	-0.0599482	0.236461	0.369954	0.42868	0.133731	-0.199714	0.0563674	-0.308528	-0.183366	-0.195036	-0.208976	-0.373582	-0.403225	-0.325301	-0.208863	-0.321275	0.13879	-0.325997	-0.0752002	-0.235493	-0.283186	-0.0161169	-0.427441	-0.511817	0.20468	0.0314582	0.0605343	-0.362622	0.0736112	0.274999	0.500789	0.262687	0.464845	0.333515	0.427137	0.214292	-0.225317	-0.0576849	-0.157016	-0.171805	0.117159	-0.0148776	0.115754	-0.0531607	-0.11906	0.260028	0.0353832	0.350506	0.343541	0.464777	0.148435	-0.102777	0.307898	0.176514	0.104602	0.018279	0.415773	0.22417	0.318131	0.391693	0.404485	0.171862	0.253886	0.333367	0.636776	0.298273	0.343599	0.0237398	-0.159527	-0.0460165	0.16692	0.319633	0.265221	0.236012	M43 ivory|0.6368
1016	BCR|P11274	ivory	-0.19306	0.108633	-0.0731084	0.116318	0.0142441	0.0504892	-0.0489609	-0.00955437	0.282109	-0.169929	-0.193186	-0.0941238	-0.179575	-0.218718	-0.167262	0.0500619	-0.139829	-0.346308	-0.272658	-0.195273	-0.235009	-0.302355	-0.173954	-0.251841	-0.347905	-0.270241	0.389071	0.232361	0.41638	0.00143014	-0.130135	0.322452	0.129704	-0.0168449	0.236118	0.332835	0.270791	0.0453222	-0.165961	-0.217172	-0.177721	-0.202804	0.0578134	-0.258176	-0.0892196	0.0768885	0.29463	0.203063	0.302731	0.183248	0.278553	0.276883	0.119689	-0.13454	-0.0261276	-0.0338799	-0.154309	-0.211263	0.0815048	0.0297372	-0.189369	0.0999195	0.101045	0.00597231	-0.111375	0.02195	0.632348	0.370026	0.125063	0.240388	0.0386963	0.0554502	0.238048	0.129297	0.283644	0.350821	M43 ivory|0.6323
8247	RMDN3|Q96TC7	ivory	-0.219525	-0.166527	-0.297352	0.128625	0.0485514	0.0360853	0.025752	-0.0167876	0.219847	-0.271284	-0.0872078	0.0860294	-0.0302914	-0.207817	-0.270958	-0.367553	-0.213696	-0.274914	-0.0242246	-0.238602	-0.0847617	-0.202206	-0.263495	-0.264662	-0.382216	-0.303209	0.424404	0.447897	0.0821437	-0.221482	-0.14914	0.0251781	0.0910088	0.0294236	0.171399	0.350595	0.212785	0.0387281	-0.169383	-0.0212953	-0.0467771	-0.143481	-0.0477153	-0.150141	0.00315097	0.262629	0.201333	0.414547	0.343491	0.390123	0.433733	0.292064	0.202775	0.0834552	0.221075	0.0609294	0.163065	-0.163889	0.244035	0.0669137	0.0422551	0.184471	0.246126	-0.0268262	-0.0678063	0.015845	0.630145	0.246557	0.0556151	0.219157	-0.123576	0.119628	0.0591756	0.152762	0.234418	0.150671	M43 ivory|0.6301
225	ADGRA2|Q96PE1	ivory	-0.127638	0.110952	-0.00688453	0.0785726	-0.0537942	0.444305	0.206036	-0.216383	0.0703903	-0.171362	-0.137018	-0.27935	-0.166976	-0.375938	-0.383675	-0.197067	-0.360016	-0.352589	-0.412922	-0.459258	-0.541584	-0.568502	0.0120965	-0.00682053	-0.291056	-0.251321	0.24506	0.0880023	0.442118	0.0166066	-0.319635	0.159766	-0.104667	-0.204914	0.0684732	0.315959	0.0162561	-0.212244	-0.447612	-0.368147	-0.233809	-0.49704	-0.291191	-0.512746	-0.404374	0.104577	0.103503	0.294598	0.334566	0.13834	0.222114	0.516603	0.348681	0.0262851	0.253673	-0.0157554	-0.0110863	-0.319818	-0.0242221	-0.210376	-0.168265	0.239283	0.169305	0.205565	0.0652096	0.095416	0.620836	0.314882	0.31441	0.348142	0.120894	0.236528	0.378588	0.316417	0.511195	0.483497	M43 ivory|0.6208
6036	MYH14|Q7Z406	ivory	-0.31156	0.163626	-0.0958922	0.135383	-0.0228133	0.299165	-0.00980386	-0.0678029	0.0175419	-0.200946	-0.0484122	-0.100716	-0.121394	-0.0650668	0.059834	0.103202	0.00713319	0.095453	-0.201338	-0.22033	-0.31785	-0.214956	0.158127	0.106461	-0.0388289	-0.13204	0.630329	0.521159	0.448129	0.0610116	-0.14807	0.14822	-0.024056	-0.173298	0.0523606	0.148591	-0.0489133	-0.275627	-0.487893	-0.459118	-0.41515	-0.442829	-0.24014	-0.439413	-0.371177	-0.155024	-0.100133	0.171519	0.133549	0.0331273	0.0354263	0.21536	-0.0295537	-0.238988	0.0475208	-0.109519	-0.185831	-0.406946	-0.151387	-0.371018	-0.0467271	0.117429	0.0930051	0.25931	0.086123	0.0707857	0.620453	0.471775	0.21792	0.337607	0.252737	0.144691	0.246011	0.134235	0.192846	0.276979	M43 ivory|0.6205
11170	ZDHHC5|Q9C0B5	ivory	-0.199134	0.30682	0.0778906	0.23043	0.269458	0.238358	0.0817586	-0.143801	0.319024	-0.363191	-0.242345	-0.0940439	-0.163739	-0.345244	-0.394506	-0.0796465	-0.18248	-0.376887	-0.169991	-0.286884	-0.333565	-0.38279	-0.0932096	-0.106603	-0.318039	-0.361326	0.250222	0.0292012	0.420783	-0.0568786	-0.141402	0.18804	0.193669	-0.0343006	0.201118	0.340184	0.248037	0.000740259	-0.39441	-0.377283	-0.350535	-0.334003	-0.0744194	-0.338106	-0.176447	0.102864	0.145885	0.295859	0.314427	0.283354	0.388675	0.492101	0.146531	-0.243922	0.130836	-0.0338471	-0.175797	-0.281455	0.169613	-0.060806	0.0505755	0.36449	0.302425	0.223866	0.132752	0.337339	0.619431	0.246852	0.215965	0.224526	0.0140246	0.223214	0.463282	0.444755	0.481296	0.457033	M43 ivory|0.6194
5701	MINK1|Q8N4C8	ivory	-0.0805111	0.359737	0.194329	0.30453	0.175052	0.293467	0.1302	-0.239738	0.000175569	-0.29497	-0.141047	-0.199636	-0.127389	-0.23594	-0.162124	-0.00569705	0.097979	0.103881	-0.0175874	-0.303916	-0.351436	-0.214358	-0.0496779	0.0758727	-0.122028	-0.336835	0.622344	0.370935	0.231819	-0.301841	-0.250018	-0.0121994	0.275056	-0.049076	0.154594	0.172687	0.0466925	-0.14149	-0.45668	-0.358882	-0.351036	-0.487573	-0.306404	-0.359938	-0.268404	-0.00725041	-0.22616	0.424062	0.0964587	0.392303	0.0630616	0.319515	0.107312	-0.082568	0.43307	0.33804	0.211002	-0.278639	0.188187	-0.119443	0.315807	0.477555	0.520935	0.395334	0.538017	0.531063	0.615263	0.459277	0.264578	0.14735	0.00254921	-0.0772168	0.153321	0.303007	0.0615117	0.240227	M43 ivory|0.6153
6973	PDZD8|Q8NEN9	ivory	-0.188914	0.204539	0.0518616	0.212208	0.0378082	0.195706	0.00185702	-0.0135959	0.332054	-0.380161	-0.277735	-0.0584661	-0.145067	-0.273489	-0.27925	0.0114637	-0.0690795	-0.222453	-0.200006	-0.122492	-0.279292	-0.226066	0.0520151	-0.032382	-0.197845	-0.285192	0.503138	0.251804	0.600176	0.0988419	-0.125812	0.266526	0.0839594	-0.00153423	0.121871	0.192053	0.0520761	-0.176973	-0.342489	-0.405285	-0.36792	-0.313228	-0.145447	-0.374293	-0.240689	0.0176983	0.190829	0.211852	0.303156	0.129779	0.228058	0.419433	0.147284	-0.234825	0.110426	-0.133154	-0.221237	-0.410585	0.0242212	-0.136818	-0.0927793	0.201133	0.125896	0.248792	-0.00298473	0.163732	0.614669	0.424024	0.114718	0.308893	0.167113	0.170465	0.367114	0.257386	0.387377	0.391695	M43 ivory|0.6147
8210	RICTOR|Q6R327	ivory	-0.303504	0.00191617	-0.210372	0.0470563	0.0337306	0.129053	0.105722	-0.0165175	0.263339	-0.0497903	-0.00613854	-0.14466	-0.22809	-0.107914	-0.229228	-0.0526349	-0.0683538	-0.112673	-0.135551	-0.428222	-0.351212	-0.311399	-0.103167	-0.188041	-0.202925	-0.143873	0.190084	0.132908	0.27046	-0.28015	-0.0404503	0.252623	0.122695	0.00758347	0.332815	0.250924	0.185445	0.0312068	-0.405757	-0.372816	-0.327944	-0.507368	-0.170033	-0.405979	-0.0896864	0.158262	0.135637	0.476782	0.439087	0.435009	0.405795	0.12582	0.022991	-0.104424	0.202961	0.234458	0.122113	-0.214095	0.313603	0.0167399	0.115651	0.492941	0.442023	0.280281	0.264112	0.200707	0.60718	0.424198	0.321001	0.363672	0.113876	0.128819	0.275893	0.382626	0.422312	0.40148	M43 ivory|0.6072
5059	LAMTOR1|Q6IAA8	ivory	-0.172071	0.0458268	-0.0698115	0.126834	-0.0359737	0.0972716	0.00998569	-0.0934723	0.24604	-0.323776	-0.0910787	-0.14493	-0.0336471	-0.26499	-0.396681	-0.186821	-0.226867	-0.284488	-0.205016	-0.374254	-0.35132	-0.379638	-0.0165787	-0.0720517	-0.268632	-0.346306	0.239609	0.0844655	0.354089	-0.160665	-0.0786052	0.198594	0.036381	0.020839	0.223058	0.180515	0.0550175	-0.142225	-0.300607	-0.282717	-0.233293	-0.365191	-0.247155	-0.352937	-0.174386	0.27663	0.208361	0.509783	0.494671	0.342856	0.328934	0.359177	0.223254	-0.0465477	0.270664	0.177978	0.0596218	-0.20135	0.27803	-0.0187514	0.0375741	0.447741	0.360627	0.2826	0.0963893	0.193326	0.603688	0.337796	0.217629	0.422253	0.155076	0.282761	0.364637	0.455281	0.398373	0.320852	M43 ivory|0.6037
3238	FAM171A1|Q5VUB5	ivory	-0.320137	0.329384	-0.0250083	0.427525	0.318068	0.169904	0.268335	0.0997576	0.249276	-0.176784	-0.10524	0.0651593	-0.00377915	0.0377606	-0.0923073	0.0903892	0.270013	0.147436	0.0341761	-0.125916	-0.10618	0.00759788	-0.0333298	0.0954779	-0.0139466	-0.186868	0.668318	0.560421	0.225447	-0.229842	-0.0865745	-0.0115786	0.36606	0.103527	0.211358	0.23887	0.169607	0.0171301	-0.467697	-0.433604	-0.511848	-0.373718	-0.13255	-0.297307	-0.147587	-0.140526	-0.240302	0.349458	0.0565711	0.453719	0.106761	0.106376	-0.209773	-0.374593	0.142464	0.220463	-0.04019	-0.389145	0.14275	-0.199444	0.478638	0.455188	0.550174	0.366433	0.426011	0.56725	0.603248	0.379027	0.0782954	0.108962	-0.0350927	-0.0224972	0.170561	0.316288	0.0959578	0.134421	M43 ivory|0.6032
10909	WASHC2C|Q9Y4E1	ivory	-0.305874	-0.0644834	-0.200481	0.443172	0.399479	0.139038	0.153761	0.0187914	0.317229	-0.34078	-0.120111	-0.00659489	-0.0693842	-0.241176	-0.402922	-0.235106	-0.123375	-0.450253	0.0482711	-0.101681	0.045258	-0.131631	-0.378375	-0.210109	-0.4041	-0.320641	0.236602	0.109829	0.167491	-0.173032	-0.0316893	0.268217	0.413646	0.29556	0.397946	0.448812	0.522575	0.342184	0.0467511	0.0548397	-0.0230994	0.0204471	0.264924	0.0134668	0.206356	0.0220927	0.160369	0.219158	0.0636711	0.414123	0.403008	0.458126	0.213852	-0.0611454	0.197988	0.183575	0.0362853	-0.0451389	0.368645	0.247859	0.206674	0.22415	0.380614	-0.0701046	-0.0197911	0.111714	0.601444	0.23316	0.0203752	-0.0688195	-0.289837	-0.234487	0.0252282	0.102921	0.293771	0.236256	M43 ivory|0.6014
5790	MPDZ|O75970	ivory	-0.303995	-0.141982	-0.340401	-0.00309573	-0.0659665	0.251516	0.0201613	-0.00945373	0.13305	-0.183639	-0.159963	-0.0715816	-0.140739	-0.247869	-0.158843	-0.0976027	-0.281864	-0.294095	-0.315849	-0.36998	-0.286209	-0.393339	-0.116651	-0.182359	-0.286641	-0.160017	0.260348	0.250968	0.325453	-0.0239011	-0.0726087	0.316779	0.00385835	-0.0269314	0.249462	0.283283	0.185744	0.0392278	-0.213457	-0.145403	-0.0714093	-0.278383	-0.0383994	-0.29841	-0.129309	0.0250104	0.164725	0.220228	0.339837	0.124616	0.246883	0.244913	0.181547	0.0211719	0.0642676	-0.018327	-0.0175693	-0.126802	0.0749261	-0.0380759	-0.139811	0.111352	0.113547	0.0483811	-0.113593	-0.147288	0.5984	0.37074	0.226271	0.337226	0.111989	0.18	0.159829	0.133445	0.357919	0.2423	M43 ivory|0.5984
674	ARHGEF6|Q15052	ivory	-0.391214	-0.122316	-0.328112	0.251435	0.278479	0.407101	0.13914	0.11797	0.137769	-0.126942	-0.148704	0.0624813	-0.130532	-0.0652468	-0.112758	-0.100299	0.00731617	-0.110614	0.00187958	-0.223455	-0.0214425	-0.109935	-0.296492	-0.0357782	-0.116335	-0.0728395	0.415251	0.446417	0.0354119	-0.235917	-0.123281	0.167845	0.481628	0.255461	0.434246	0.474272	0.537989	0.376727	-0.099948	-0.0132975	-0.0751689	-0.147544	0.243003	-0.0573808	0.145004	-0.187681	-0.076818	0.130549	-0.0144032	0.432951	0.180693	0.204739	-0.00349203	-0.0832932	0.132966	0.112977	0.0851445	-0.251575	0.260097	0.107182	0.248372	0.120941	0.305346	-0.0329085	0.0801118	0.013571	0.597907	0.382704	-0.0170452	-0.0259983	-0.220395	-0.24913	-0.161836	-0.0444299	0.109367	0.0573115	M43 ivory|0.5979
2035	COLEC12|Q5KU26	ivory	-0.0800263	-0.0813767	-0.121325	-0.0566383	-0.0912682	0.0387097	-0.117866	-0.120969	0.131614	-0.202856	-0.273735	-0.125372	-0.233776	-0.468404	-0.375507	-0.230705	-0.341146	-0.464445	-0.286858	-0.361117	-0.244837	-0.395873	-0.224207	-0.369772	-0.445512	-0.305442	0.165272	0.077633	0.248759	-0.143021	-0.045105	0.28388	0.0794529	0.0255255	0.267244	0.379023	0.205951	-0.0418218	-0.211896	-0.1152	-0.0704335	-0.248803	-0.0158418	-0.196564	-0.037697	0.317627	0.312652	0.336076	0.509175	0.216051	0.463408	0.297229	0.235242	0.0398731	0.0660381	-0.0247916	-0.034347	-0.0790541	0.15927	0.129786	-0.193833	0.18529	0.140548	-0.0364446	-0.161841	-0.0384921	0.596874	0.269165	0.136759	0.402837	0.0365678	0.320479	0.390514	0.360276	0.445105	0.521179	M43 ivory|0.5969
8152	RFTN2|Q52LD8	ivory	-0.464796	-0.073311	-0.403786	0.20436	0.259108	0.0653521	0.149867	0.138067	0.131357	0.0520072	0.118142	0.118983	0.0939963	0.0948918	-0.100034	-0.110995	0.102388	-0.0170884	-0.000517399	-0.266939	-0.0297689	-0.0560708	-0.164809	-0.159324	-0.100277	-0.0594591	0.307239	0.414622	0.0700105	-0.277386	0.0299264	0.107964	0.287533	0.190537	0.377675	0.340772	0.333341	0.170831	-0.320983	-0.234805	-0.324407	-0.290368	0.0307478	-0.20394	0.0589235	0.0182893	-0.0590201	0.429397	0.229512	0.519296	0.389053	-0.0723263	-0.211195	-0.236523	0.0988809	0.249826	0.0943393	-0.137337	0.286284	-0.037633	0.387039	0.459889	0.567213	0.209521	0.270237	0.223296	0.596368	0.264871	0.112878	0.151471	-0.0987617	0.0332191	0.0401162	0.265598	0.267501	0.101808	M43 ivory|0.5964
10273	TPCN1|Q9ULQ1	ivory	-0.236983	-0.0836414	-0.202116	0.0787056	0.0901546	0.116763	0.170705	-0.0484193	0.212757	-0.133832	-0.0572646	-0.0189344	-0.0952397	-0.16137	-0.286396	-0.163262	-0.0784156	-0.219973	-0.0931967	-0.352309	-0.159722	-0.232415	-0.246088	-0.199745	-0.212187	-0.174754	0.271104	0.270534	0.122975	-0.317257	-0.105077	0.143704	0.238451	0.15366	0.31096	0.412245	0.277654	0.0837641	-0.242147	-0.17696	-0.21536	-0.325721	0.00643146	-0.196152	0.028139	0.152952	0.0829951	0.470651	0.275988	0.450015	0.310804	0.212694	0.130592	-0.0617205	0.199889	0.284876	0.143311	-0.28537	0.250537	0.0547651	0.206294	0.334118	0.487915	0.0658737	0.112702	0.150113	0.594928	0.270629	-0.00613961	0.147892	-0.154848	0.0570154	0.065433	0.231605	0.179798	0.231116	M43 ivory|0.5949
7850	RAB11B|Q15907	ivory	-0.0997043	0.10925	0.0548483	0.322907	0.332591	0.259403	0.0364173	-0.273018	0.179056	-0.293664	-0.254486	-0.0539135	-0.139084	-0.401314	-0.42094	-0.217371	-0.16801	-0.311823	-0.0796172	-0.42405	-0.298233	-0.37222	-0.227578	-0.12369	-0.329594	-0.36666	0.216228	0.0556996	0.158302	-0.284582	-0.156773	0.0668369	0.285535	0.0337051	0.252314	0.39415	0.298826	0.0670882	-0.311948	-0.211065	-0.206452	-0.358038	-0.077573	-0.232226	-0.0621803	0.242237	0.0811691	0.459993	0.380961	0.47831	0.425556	0.45144	0.237373	-0.0388705	0.33168	0.190558	0.124469	-0.105533	0.347332	0.1103	0.201978	0.430242	0.43971	0.188035	0.251848	0.293196	0.594738	0.184706	0.249554	0.193403	-0.0999109	0.106024	0.294268	0.392433	0.322368	0.386244	M43 ivory|0.5947
6535	NT5DC2|Q9H857	ivory	-0.328003	-0.0311731	-0.214825	0.236687	0.253554	0.30714	0.229572	-0.147543	0.178103	-0.134117	-0.126889	-0.177218	-0.201779	-0.167589	-0.318736	-0.184882	-0.00692229	-0.162106	-0.00466877	-0.430142	-0.239085	-0.246213	-0.25794	-0.102772	-0.201774	-0.262516	0.210412	0.164547	0.102276	-0.373994	-0.144041	0.123983	0.333093	0.156558	0.37774	0.429508	0.313229	0.114892	-0.304606	-0.209897	-0.235508	-0.411265	-0.0456233	-0.222425	-0.0141615	0.110259	-0.0118821	0.487692	0.220244	0.565934	0.301501	0.301776	0.111466	-0.0569013	0.348701	0.306463	0.21294	-0.208025	0.381486	0.10691	0.319126	0.462056	0.574514	0.135492	0.309734	0.244384	0.592211	0.363517	0.227979	0.137506	-0.164636	-0.0121641	0.0643508	0.287425	0.234005	0.428296	M43 ivory|0.5922
5804	MPP5|Q8N3R9	ivory	-0.239523	0.0183143	-0.175253	0.115466	-0.0151971	0.315454	0.129547	-0.0570963	0.0946672	-0.183346	-0.12892	-0.122835	-0.0963466	-0.145581	-0.223546	-0.0248189	-0.160546	-0.209088	-0.280123	-0.260024	-0.25542	-0.298074	-0.0525009	-0.0462801	-0.23847	-0.200818	0.438413	0.349814	0.385532	0.0862703	-0.0876479	0.273159	0.0433709	0.0154474	0.216318	0.253416	0.167868	0.0262111	-0.214276	-0.210133	-0.134702	-0.271364	-0.0279401	-0.261429	-0.15375	-0.0568131	0.0504355	0.117624	0.220727	0.0586649	0.125166	0.283742	0.111975	-0.0780189	0.0449993	-0.0580758	-0.156822	-0.222176	0.0163629	-0.0935717	-0.122735	0.0768908	0.071989	0.106705	-0.0500474	-0.0327944	0.588005	0.411131	0.153629	0.220164	0.0501252	0.0702203	0.152047	0.0583628	0.202289	0.298726	M43 ivory|0.588
1962	CNTFR|P26992	ivory	-0.247277	0.303715	0.00593102	0.4017	0.246011	0.231497	0.29895	-0.0956663	0.159008	-0.27454	-0.13669	0.0766762	0.0479765	-0.0196658	-0.168263	-0.0533467	0.0959292	0.0737241	-0.0989436	-0.257925	-0.254361	-0.160953	0.0624717	0.163871	0.0196105	-0.15511	0.667223	0.538094	0.26	-0.205604	-0.198067	-0.0164018	0.213309	0.0296488	0.144677	0.229997	0.0943819	-0.161614	-0.462372	-0.421331	-0.427523	-0.461708	-0.241288	-0.401765	-0.276008	-0.0936167	-0.250589	0.390606	0.0813223	0.415422	0.0703254	0.217502	-0.0484621	-0.242306	0.247586	0.248133	0.0249807	-0.412372	0.0980764	-0.276214	0.391123	0.470471	0.5584	0.413642	0.418343	0.534526	0.585398	0.357386	0.0358009	0.178345	0.0389347	-0.0144102	0.136795	0.331991	0.166511	0.120428	M43 ivory|0.5854
6667	ORAI3|Q9BRQ5	ivory	-0.44329	-0.120175	-0.383093	-0.0264545	-0.0638795	0.0658084	0.0447295	0.0662334	0.165057	-0.0456571	0.0617973	-0.0967177	-0.114974	-0.0278131	-0.125861	-0.14037	-0.14002	-0.109905	-0.123848	-0.40476	-0.221013	-0.28014	-0.00801319	-0.146663	-0.0690507	0.0207978	0.173399	0.227131	0.245924	-0.290414	0.0842885	0.349884	0.0683893	0.118602	0.413256	0.201986	0.186064	-0.0549426	-0.334128	-0.260769	-0.231799	-0.381229	-0.0821616	-0.33923	-0.0673131	0.0229617	0.0170947	0.399676	0.292216	0.274682	0.350291	0.0380089	-0.0888035	-0.138727	0.0263337	0.223945	-0.0121774	-0.141047	0.220819	-0.0593861	0.142652	0.417813	0.410618	0.191582	0.097912	0.07224	0.577266	0.385429	0.158612	0.36509	0.150083	0.12561	0.148405	0.335889	0.395601	0.165424	M43 ivory|0.5773
7547	PREX1|Q8TCU6	ivory	-0.223407	0.0283325	-0.150111	0.418016	0.284234	0.126974	0.166383	0.170243	0.378929	-0.188741	-0.233618	0.116053	-0.133063	-0.0790842	-0.164073	0.00830581	0.119693	-0.133267	-0.0592168	-0.171165	-0.111383	-0.102169	-0.353979	-0.186747	-0.235692	-0.169049	0.56255	0.521275	0.0950675	-0.237118	-0.259662	0.0136854	0.365806	0.106735	0.275427	0.484804	0.415586	0.331815	-0.109396	-0.110384	-0.121059	-0.23081	0.0898019	-0.157751	0.0619863	0.0148211	0.0664185	0.295559	0.103643	0.58991	0.226179	0.24498	0.0989164	-0.0241811	0.21783	0.220886	0.133219	-0.375426	0.246873	0.0712014	0.213259	0.173967	0.395217	-0.0626978	0.113114	0.172221	0.575882	0.323836	-0.0639315	-0.0110722	-0.267848	-0.278187	-0.0791931	-0.00632293	0.0409995	0.184138	M43 ivory|0.5759
9678	SYNE2|Q8WXH0	ivory	-0.317784	-0.205204	-0.291226	-0.105134	-0.00592742	0.196414	-0.099937	-0.120955	0.101847	-0.167874	-0.209875	-0.104453	-0.380977	-0.41597	-0.267773	-0.210143	-0.329889	-0.455056	-0.197037	-0.432421	-0.227118	-0.408776	-0.188976	-0.288708	-0.41806	-0.210632	-0.0141212	-0.0657387	0.220816	-0.197324	0.0626513	0.47891	0.119452	0.129422	0.416087	0.387313	0.376628	0.0680634	-0.133596	-0.0613244	-0.0262252	-0.257982	0.144955	-0.152426	0.0604511	0.0470045	0.174659	0.18499	0.31423	0.151398	0.315775	0.305709	0.17668	0.0112267	0.0491395	0.0663814	-0.0040475	-0.0676565	0.176126	0.126364	-0.120178	0.129805	0.156542	-0.057987	-0.139195	-0.139544	0.575745	0.27056	0.178218	0.259363	0.0315745	0.0526777	0.140253	0.151806	0.362437	0.300724	M43 ivory|0.5757
9686	SYNJ2BP|P57105	ivory	-0.199919	0.0970648	-0.173141	0.205707	0.22972	0.0163656	0.138585	-0.0414015	0.227892	0.0856737	0.0899919	0.0721702	0.150611	0.0637015	-0.136246	0.107837	0.0797677	-0.0993728	-0.0878526	-0.163431	-0.165292	-0.107281	-0.143108	-0.190332	-0.22354	-0.142363	0.336194	0.341185	0.225542	-0.12878	-0.158188	-0.00906634	0.09352	-0.111821	0.0783115	0.361573	0.158182	-0.0131358	-0.422322	-0.358289	-0.358909	-0.279742	-0.112233	-0.332827	-0.156771	0.191081	0.165181	0.419463	0.391306	0.364206	0.396912	0.0468371	-0.0751907	-0.221758	0.00416746	0.0746253	-0.05189	-0.227144	0.119048	-0.145664	0.142894	0.327678	0.356493	0.158864	0.131189	0.244039	0.57444	0.131152	0.129121	0.245141	-0.0336283	0.288042	0.309888	0.339947	0.350345	0.301656	M43 ivory|0.5744
1885	CLMN|Q96JQ2	ivory	-0.482795	-0.0887335	-0.371921	0.238323	0.265878	0.327211	0.255663	-0.00200517	0.300597	-0.114811	-0.12436	0.0640485	-0.174331	-0.141788	-0.273124	-0.210319	-0.146035	-0.27586	-0.0227887	-0.3485	-0.139006	-0.251179	-0.174325	-0.036685	-0.257546	-0.185534	0.0805616	0.103176	0.124262	-0.246936	-0.0381084	0.196969	0.243576	0.136841	0.308461	0.382316	0.358977	0.180129	-0.232972	-0.131721	-0.192882	-0.24131	0.0691098	-0.177428	0.0568866	-0.00857123	0.0472434	0.312211	0.300267	0.368652	0.322092	0.317416	0.0951261	-0.123895	0.153422	0.141894	0.0650551	-0.136905	0.279763	0.019862	0.238258	0.30577	0.394113	0.112361	0.10055	0.121431	0.565682	0.231969	0.206886	0.214603	-0.045833	0.11178	0.0847449	0.208314	0.29334	0.105166	M43 ivory|0.5657
502	ANO6|Q4KMQ2	ivory	-0.425723	-0.302408	-0.50217	-0.00641999	0.0523111	0.0992814	0.00979013	0.0153746	0.130308	-0.0627413	0.0204898	0.0429789	0.00998771	-0.0592711	-0.132285	-0.207635	-0.132961	-0.169034	-0.137008	-0.320734	-0.0791747	-0.183694	-0.0873387	-0.159734	-0.0673802	0.0373863	0.266405	0.46123	0.106476	-0.167796	-0.012932	0.138277	0.0551553	0.115115	0.28643	0.362881	0.265036	0.0011998	-0.172311	-0.0971309	-0.11698	-0.216424	0.044762	-0.181761	0.0157625	0.134832	0.122733	0.391882	0.350912	0.314476	0.336807	0.0435383	-0.0384587	-0.0852441	-0.0140699	0.10528	-0.00256445	-0.151454	0.16061	-0.0630306	0.109744	0.188355	0.268228	0.00269059	-0.0842509	-0.145523	0.564423	0.226521	0.0145862	0.327008	-0.00331041	0.173267	0.0324873	0.160096	0.256292	0.117728	M43 ivory|0.5644
2335	CYP20A1|Q6UW02	ivory	-0.297589	-0.0342885	-0.244468	-0.0389822	-0.0490104	0.0111404	-0.0179445	0.0663231	0.271302	0.00409556	-0.0365402	-0.126954	-0.162161	-0.15144	-0.0777875	-0.0455191	-0.0172675	-0.064827	-0.122996	-0.271145	-0.19699	-0.162406	-0.0202519	-0.208958	-0.140733	-0.0561469	0.235476	0.270991	0.222482	-0.226882	-0.0318513	0.213406	0.0798294	0.0641719	0.232265	0.260011	0.106957	-0.125186	-0.362622	-0.311813	-0.316956	-0.360166	-0.125886	-0.306583	-0.0908586	0.200558	0.190417	0.424639	0.492043	0.306602	0.296915	0.0382634	-0.100521	-0.189831	-0.0342817	0.0469578	-0.032385	-0.25214	0.132253	-0.0923309	0.0482369	0.288188	0.283576	0.15691	0.0690986	0.124757	0.561714	0.314084	0.0679208	0.506673	0.173021	0.279403	0.24719	0.317578	0.27711	0.23282	M43 ivory|0.5617
2483	DDX60|Q8IY21	ivory	-0.237504	0.133911	-0.00349492	0.345607	0.211777	0.437092	0.252952	-0.0949334	0.17025	-0.292667	-0.233723	-0.253825	-0.278043	-0.355488	-0.391098	-0.0994629	-0.0868332	-0.266397	-0.0986677	-0.311888	-0.280692	-0.294152	-0.191241	-0.0270163	-0.254605	-0.344907	0.313646	0.0530299	0.299233	-0.145059	-0.144689	0.3021	0.343088	0.129024	0.35163	0.368897	0.317324	0.150732	-0.243739	-0.229706	-0.238219	-0.374777	0.0274816	-0.215757	-0.0661972	-0.115932	-0.0522781	0.200265	0.0631426	0.347115	0.146519	0.51072	0.2476	-0.0932918	0.327239	0.0882419	0.0073377	-0.234626	0.185748	0.0786602	0.0766331	0.250565	0.321476	0.0901853	0.163541	0.198395	0.544557	0.446393	0.255375	0.0739967	-0.10117	-0.129235	0.151873	0.180228	0.260105	0.502895	M43 ivory|0.5446
11036	XPR1|Q9UBH6	ivory	-0.216039	0.358741	0.0541071	0.313887	0.156257	0.301592	0.16666	-0.11544	0.227316	-0.204564	-0.0925262	-0.159406	-0.0740935	-0.0489823	-0.135858	0.0880646	0.0317644	0.01782	-0.106483	-0.191224	-0.357724	-0.219382	0.10382	0.111576	-0.111874	-0.283161	0.437337	0.234335	0.476755	0.0234947	-0.185512	0.0808302	0.094921	-0.146565	0.0778637	0.133582	-0.0454919	-0.155046	-0.581995	-0.538718	-0.500352	-0.456127	-0.301886	-0.467997	-0.349403	0.00783571	-0.0165407	0.312733	0.197738	0.209682	0.18308	0.334169	0.0228901	-0.280669	0.19173	-0.0897457	-0.142362	-0.355842	0.0602772	-0.232387	0.129824	0.372928	0.269762	0.399841	0.286279	0.375243	0.542819	0.407596	0.304948	0.273211	0.197034	0.246753	0.423148	0.371174	0.307878	0.423275	M43 ivory|0.5428
9108	SLC4A4|Q9Y6R1	ivory	-0.106276	0.369692	0.110968	0.058959	-0.0675918	-0.0025258	-0.0751519	-0.0703917	0.0634234	-0.173752	0.017899	-0.0804632	0.000649903	-0.0220563	0.0693151	0.140542	0.0787485	0.150343	-0.172861	-0.209892	-0.336921	-0.182381	0.162849	0.0218877	-0.00995809	-0.176576	0.579943	0.402473	0.351719	-0.118953	-0.145725	0.060583	0.0242205	-0.178926	0.0534761	0.0252537	-0.0944088	-0.304293	-0.557302	-0.500342	-0.470665	-0.481013	-0.330475	-0.451694	-0.337281	0.057694	-0.0586438	0.350129	0.27375	0.155139	0.1216	0.0217745	-0.168714	-0.296344	0.0132447	0.0176465	-0.107491	-0.313204	-0.0125587	-0.273109	0.0523376	0.341677	0.2477	0.40633	0.236637	0.373355	0.531701	0.396784	0.180161	0.396827	0.322383	0.310928	0.411607	0.408675	0.215357	0.209608	M43 ivory|0.5317
8666	SDC3|O75056	ivory	-0.167765	0.0831706	-0.0542847	0.253391	0.131457	0.122365	0.271795	-0.101812	0.241347	-0.238047	-0.19487	0.00165939	-0.105476	-0.135121	-0.31213	-0.0615068	0.0623552	-0.087163	-0.117983	-0.245742	-0.166579	-0.139804	-0.141845	-0.00432188	-0.0975848	-0.151161	0.482804	0.427733	0.129343	-0.263962	-0.175111	0.0178807	0.264104	0.127207	0.190107	0.340495	0.225454	0.0362763	-0.232419	-0.221146	-0.23176	-0.32055	-0.0680709	-0.222573	-0.0746734	0.0481602	-0.0321177	0.361865	0.183307	0.455602	0.11794	0.167423	0.0135743	-0.10241	0.17807	0.263813	0.0924924	-0.434279	0.188587	-0.0566782	0.267863	0.32129	0.458357	0.172851	0.232872	0.336359	0.523947	0.239702	-0.11675	0.0997628	-0.139315	-0.0608212	0.013157	0.173433	0.0667641	0.0737786	M43 ivory|0.5239
10267	TP53BP2|Q13625	ivory	-0.415035	0.0495272	-0.243913	-0.0670218	-0.248751	0.246217	-0.0790204	0.0234815	0.0656136	-0.225337	-0.165075	-0.110514	-0.131673	-0.19592	-0.110407	-0.127487	-0.22301	-0.059317	-0.211263	-0.264005	-0.222248	-0.283061	0.193694	0.0511254	-0.03223	-0.0733972	0.394115	0.275518	0.462606	0.0560232	0.0979802	0.451089	-0.0370112	0.0627512	0.250294	0.0412596	0.0346836	-0.155717	-0.297876	-0.297588	-0.26825	-0.305871	-0.0627235	-0.317417	-0.18191	-0.201414	-0.0956551	0.112111	0.172984	-0.0817975	0.00395805	0.199802	-0.00585314	-0.184539	-0.0159058	-0.0603325	-0.22253	-0.233292	-0.114414	-0.246473	-0.0980293	0.102338	0.0628317	0.227583	-0.0164993	-0.00228435	0.521851	0.507424	0.113681	0.387812	0.338148	0.131408	0.145214	0.125758	0.220701	0.0860518	M43 ivory|0.5219
9019	SLC25A35|Q3KQZ1	ivory	-0.182381	-0.0152313	-0.133683	0.183828	0.153982	0.0355752	-0.0225909	-0.0924323	0.341641	-0.207473	-0.190016	-0.0212046	-0.143123	-0.197717	-0.316429	-0.0993516	-0.121923	-0.324779	-0.146345	-0.206458	-0.191386	-0.231542	-0.214233	-0.242448	-0.245827	-0.126806	0.196017	0.114001	0.292894	-0.164505	-0.186707	0.0856753	0.0983345	0.0008452	0.123722	0.355718	0.193576	0.014582	-0.172402	-0.190703	-0.176926	-0.218158	-0.0349795	-0.268476	-0.0597253	0.201948	0.290179	0.340716	0.250148	0.367798	0.364468	0.268586	0.194612	-0.0324139	0.152652	0.1907	0.0463206	-0.27916	0.181543	0.00987452	0.0514604	0.283593	0.34354	0.033657	0.0129523	0.128787	0.512842	0.200879	0.0311588	0.148388	-0.0950507	-0.00839177	0.215519	0.243388	0.352629	0.391231	M43 ivory|0.5128
10446	TSPAN6|O43657	ivory	-0.326276	-0.0676657	-0.281433	0.242479	0.20125	0.181441	0.337529	0.0380812	0.18959	0.14198	0.00500774	-0.00945796	0.0748962	0.0684405	-0.172225	-0.110022	0.0959349	-0.0222421	0.0150638	-0.288947	-0.0844654	-0.0899324	-0.213974	-0.111714	-0.0958884	-0.033287	0.265382	0.294762	0.00413512	-0.3371	-0.0427545	0.0180595	0.30936	0.210291	0.336574	0.363193	0.278442	0.1594	-0.23606	-0.143996	-0.195196	-0.292011	-0.0135662	-0.161175	0.0304886	0.0758067	-0.0480011	0.441465	0.224012	0.537403	0.253661	0.0567867	-0.0440031	-0.0808104	0.211152	0.371121	0.200055	-0.121874	0.316451	0.0278878	0.354159	0.37732	0.543402	0.122107	0.286147	0.228959	0.50922	0.253279	0.129688	0.140615	-0.169397	-0.0881374	-0.0451573	0.208194	0.104565	0.152237	M43 ivory|0.5092
5464	MARC2|Q969Z3	ivory	-0.328133	0.0772729	-0.242163	0.136084	0.287743	0.0457638	-0.0416082	-0.0393673	0.15224	0.0234056	-0.0144671	0.110239	-0.178822	-0.209371	-0.246642	-0.137394	0.0169312	-0.157629	0.00422901	-0.0961463	0.118158	0.0170804	-0.213774	-0.0920085	-0.216218	-0.159411	0.277849	0.319979	0.0824666	-0.201327	0.106967	0.110754	0.336141	0.215564	0.228307	0.364805	0.275992	0.0369476	-0.220389	-0.154212	-0.282204	-0.0842057	0.133498	-0.0314825	0.109044	0.0815263	0.0533874	0.291856	0.284914	0.324832	0.38347	-0.0157765	-0.180173	-0.284575	-0.117418	0.00231305	-0.132168	-0.135988	0.149343	-0.0232181	0.25295	0.294163	0.347594	0.0736767	0.0835341	0.250637	0.503307	0.13304	-0.0503035	0.260582	-0.0726727	0.272922	0.2638	0.376859	0.358342	0.201981	M43 ivory|0.5033
3028	EPB41L5|Q9HCM4	ivory	-0.380341	-0.0402718	-0.25322	-0.0538132	-0.172588	0.168432	0.00341282	0.0453896	0.0445237	-0.113554	-0.0106355	-0.284657	-0.255074	-0.247206	-0.127894	-0.0468075	-0.0915785	-0.0713304	-0.0775407	-0.258876	-0.175867	-0.168382	0.115069	-0.0384993	-0.146575	-0.158573	0.219285	0.127581	0.343684	-0.0935954	0.192491	0.479186	0.0558927	0.149639	0.350716	0.0449187	0.0317024	-0.171402	-0.30296	-0.246498	-0.230952	-0.320963	-0.0698042	-0.219458	-0.0720001	-0.119408	-0.0542756	0.187195	0.185081	-0.00333551	0.0592076	0.141939	-0.00995845	-0.151682	0.0136054	0.0329081	-0.113071	-0.0824316	0.040186	-0.0919332	0.00143489	0.163848	0.100838	0.176765	-0.00627632	-0.0354489	0.502186	0.508797	0.266474	0.376144	0.290712	0.148915	0.1667	0.176381	0.168335	0.191671	M43 ivory|0.5022
3244	FAM177A1|Q8N128	ivory	-0.331104	0.106282	-0.152651	0.419947	0.347421	0.264985	0.397032	-0.0446382	0.427739	-0.280647	-0.062958	0.00916506	0.0162773	-0.0622487	-0.29951	0.00227369	0.0781254	-0.145332	-0.116702	-0.168376	-0.208958	-0.148858	-0.148672	0.0630658	-0.0900867	-0.185179	0.389764	0.281455	0.316988	-0.0826996	-0.252113	-0.0269615	0.180988	0.0376334	0.146464	0.328752	0.176754	0.0539905	-0.287412	-0.349659	-0.360083	-0.334736	-0.102138	-0.34025	-0.142654	0.0462631	0.120345	0.384072	0.242161	0.44189	0.292233	0.369998	0.144411	-0.179896	0.212456	0.111251	-0.0145936	-0.39382	0.150789	-0.127483	0.229668	0.332948	0.397117	0.193102	0.250007	0.280448	0.500435	0.268389	0.0487923	0.193805	-0.0828393	0.015111	0.177544	0.25849	0.337615	0.363163	M43 ivory|0.5004
7238	PLEKHG1|Q9ULL1	ivory	-0.214176	-0.0480636	-0.178314	-0.0118617	-0.0566011	0.120978	-0.122489	0.017294	0.354732	-0.0868538	-0.298876	0.0727764	-0.0855368	-0.183707	-0.165236	-0.0330777	-0.237179	-0.339644	-0.246912	-0.174782	-0.262485	-0.339995	-0.12622	-0.271871	-0.257813	-0.0415091	0.167679	0.151391	0.36767	0.107195	-0.213656	0.151634	-0.0880229	-0.134025	0.0754078	0.386182	0.215286	0.0878196	-0.199742	-0.2372	-0.120211	-0.206843	0.0052702	-0.338182	-0.153322	0.0792574	0.315252	0.115669	0.271151	0.168192	0.316585	0.289142	0.188837	0.0067575	-0.019302	-0.134695	-0.0854446	-0.313093	-0.0322508	-0.126834	-0.236352	0.00880979	0.0419223	-0.0518576	-0.136471	-0.128707	0.496899	0.124224	0.0850515	0.147243	-0.0269992	0.0313343	0.122767	0.0101523	0.286891	0.208975	M43 ivory|0.4969
4885	KIAA1191|Q96A73	ivory	-0.132158	0.205996	0.165745	0.185974	0.140927	0.289722	0.000155721	-0.195573	0.0816121	-0.493181	-0.283331	-0.102151	-0.153435	-0.336544	-0.386041	-0.210085	-0.271844	-0.362973	-0.127347	-0.217562	-0.205978	-0.345984	-0.0785804	0.00955665	-0.294552	-0.393357	0.214637	-0.0374157	0.386478	-0.0193292	-0.0863683	0.230123	0.252485	0.0864593	0.242565	0.184171	0.221979	0.0505577	-0.171023	-0.188076	-0.203928	-0.172716	0.0214075	-0.148515	-0.0739781	-0.0439485	0.0168705	0.146819	0.083975	0.105299	0.22062	0.512635	0.221107	-0.141543	0.226442	0.0178178	-0.0973011	-0.202607	0.150836	0.0559778	0.042209	0.259229	0.231455	0.230066	0.0970002	0.214599	0.49511	0.266604	0.183744	-0.00171381	-0.0464345	0.00679956	0.292117	0.259929	0.351363	0.288655	M43 ivory|0.4951
6719	P2RY12|Q9H244	ivory	-0.375266	-0.117497	-0.394695	0.0797362	0.146431	0.0644665	0.146287	0.0910408	0.162049	-0.023627	0.0722404	-0.0815594	0.0103043	-0.0517585	-0.181115	-0.13894	-0.0207801	-0.0991098	-0.0122828	-0.268802	-0.0722515	-0.125673	-0.159683	-0.139837	-0.134466	-0.113762	0.201431	0.276844	0.0222726	-0.286131	0.0125396	0.0926993	0.152298	0.11121	0.277606	0.287485	0.230295	0.0550038	-0.250164	-0.137728	-0.155844	-0.258067	-0.0190558	-0.189766	0.00197057	0.0751049	-0.00940045	0.42057	0.194948	0.382128	0.277296	-0.00720837	-0.0358678	-0.064864	0.0634952	0.242838	0.114306	-0.10612	0.223301	-0.0567018	0.249097	0.338423	0.41263	0.109328	0.112373	0.106112	0.488394	0.20973	0.116837	0.209978	-0.0707453	0.0737852	0.0751042	0.270572	0.233843	0.10043	M43 ivory|0.4884
2775	DUSP9|Q99956	ivory	-0.107897	0.140583	0.0235863	0.174757	0.147869	0.27812	0.0376551	-0.0451934	0.0142248	-0.254544	0.00102587	-0.147899	-0.0886217	-0.109511	-0.249301	-0.0952149	-0.155257	-0.157143	-0.270676	-0.290186	-0.363936	-0.355173	-0.036908	-0.0604596	-0.11119	0.0142584	0.346943	0.220432	0.416668	0.0277476	-0.238752	0.0117102	0.033003	-0.137085	0.110596	0.179664	0.0126317	-0.075787	-0.383197	-0.344048	-0.261716	-0.373064	-0.200605	-0.426975	-0.28573	0.0665325	0.0531226	0.251196	0.152646	0.178311	0.27113	0.366706	0.168757	-0.0425463	0.280642	0.0642357	-0.0147268	-0.277294	0.00317665	-0.175213	0.0429649	0.290334	0.313645	0.241631	0.223446	0.148842	0.477837	0.271177	0.172235	0.0282648	-0.0275088	-0.0234139	0.225848	0.201691	0.376101	0.331976	M43 ivory|0.4778
8595	SAV1|Q9H4B6	ivory	-0.25553	0.00907661	-0.145113	0.177022	0.0104363	0.114145	0.10462	0.00909338	0.250834	-0.00531997	-0.143298	-0.0285851	-0.17311	-0.113192	-0.155889	0.113811	0.0258129	-0.130451	-0.163619	-0.150021	-0.225892	-0.171518	-0.0169006	-0.115815	-0.114819	0.0105674	0.256729	0.150304	0.402287	0.0159307	-0.0892243	0.242676	0.0273284	0.00745584	0.144447	0.254343	0.106051	-0.143366	-0.269262	-0.315568	-0.252099	-0.287645	-0.0802972	-0.347627	-0.172299	-0.0173287	0.156054	0.144527	0.252391	0.114227	0.144408	0.237383	0.061627	-0.143033	0.0334836	0.0403792	-0.123081	-0.286233	-0.0372008	-0.13165	-0.0598923	0.111971	0.160386	0.093839	0.0374359	0.0377094	0.474976	0.27802	0.0928884	0.236388	0.0969065	-0.0585827	0.070707	0.0598711	0.229846	0.230891	M43 ivory|0.475
10444	TSPAN4|O14817	ivory	-0.231045	-0.0444164	-0.224773	-0.0120245	-0.0421739	-0.0683768	0.00884517	-0.114433	0.172886	-0.0777494	0.00574126	-0.00098936	-0.0272989	-0.107445	-0.0568433	-0.0540913	-0.0681936	-0.130809	-0.0757046	-0.25476	-0.152405	-0.172102	-0.0584052	-0.188753	-0.143622	-0.0495786	0.169909	0.165848	0.159429	-0.204809	-0.0591379	0.0994699	0.0693436	-0.00716395	0.146424	0.262244	0.149135	-0.0983513	-0.208116	-0.186127	-0.20591	-0.263183	-0.0739986	-0.22215	-0.0613219	0.170314	0.0852318	0.418819	0.300953	0.333433	0.280041	-0.0107715	0.0211287	-0.0831076	0.0458356	0.222452	0.0767749	-0.170626	0.128846	-0.086298	0.10396	0.333989	0.359774	0.141464	0.0894209	0.162781	0.472698	0.157975	0.0735539	0.298311	0.0697066	0.192261	0.141192	0.296213	0.301376	0.192004	M43 ivory|0.4727
10079	TMEM134|Q9H6X4	ivory	-0.223384	-0.0437294	-0.168452	0.120313	0.208085	0.0554108	0.119439	0.0530256	0.265174	-0.16158	-0.00684796	0.182554	0.0637149	0.00645588	-0.159633	-0.0861936	0.0099167	-0.192649	0.0863442	-0.0441865	0.0573559	0.0169044	-0.179506	-0.0705698	-0.238837	-0.264337	0.245617	0.244103	0.071305	-0.163218	0.00435309	0.0798619	0.279686	0.205999	0.230848	0.314358	0.279981	0.114779	-0.121658	-0.0691486	-0.141197	-0.028032	0.104131	-0.00455138	0.0992315	0.0851955	0.126129	0.246879	0.213471	0.288284	0.223281	0.20914	0.00594129	-0.15772	0.0250297	0.0240064	-0.0373391	-0.167419	0.236452	0.0886688	0.175661	0.127815	0.223197	0.0163165	-0.0558826	0.122351	0.46523	0.118646	-0.0654099	0.0553346	-0.187323	0.100276	0.0556444	0.106702	-0.00231178	0.0386917	M43 ivory|0.4652
8018	RASSF8|Q8NHQ8	ivory	-0.185011	-0.144444	-0.223934	-0.168135	-0.188015	0.17539	-0.195149	-0.0719196	0.0763552	-0.0398706	-0.228386	0.0436719	-0.1782	-0.28732	-0.121183	-0.153004	-0.423692	-0.369986	-0.314072	-0.230859	-0.135017	-0.358188	-0.0982823	-0.232685	-0.247507	0.0170523	0.0672975	0.0739136	0.296039	0.127855	-0.0192885	0.364036	0.000722248	0.0213157	0.200605	0.300774	0.260507	0.077515	-0.0494228	-0.0226487	0.0527544	-0.0675813	0.177958	-0.134873	0.0078023	-0.0355621	0.196042	-0.0329199	0.192231	-0.0662291	0.216209	0.201308	0.187381	0.0572713	-0.143369	-0.194471	-0.149269	-0.107635	-0.0774596	-0.020831	-0.282738	-0.101175	-0.102106	-0.105314	-0.264629	-0.243276	0.460236	0.179907	0.0758522	0.198844	0.0878936	0.0947978	0.0726494	-0.0265229	0.340018	0.0925689	M43 ivory|0.4602
5470	MARCKSL1|P49006	ivory	-0.286826	0.162188	-0.121649	0.548339	0.166208	0.118881	0.442167	0.112337	0.393424	-0.189014	-0.10332	0.000210141	-0.0549301	-0.0839597	-0.171772	0.109676	0.0688734	-0.198714	-0.267972	-0.0800614	-0.254428	-0.226695	-0.0860744	-0.141423	-0.202097	-0.149471	0.366161	0.270269	0.397956	0.15028	-0.335499	0.0858309	-0.000424252	-0.130052	-0.0119302	0.346223	0.127776	0.0248453	-0.225161	-0.28692	-0.235207	-0.232747	-0.0517315	-0.351247	-0.246484	-0.0694155	0.100855	0.111439	0.149427	0.212697	0.145592	0.4021	0.122128	-0.163885	0.0370555	-0.17634	-0.232768	-0.354045	-0.144752	-0.238304	-0.0972702	0.00530595	0.109853	-0.0597985	-0.0305306	0.0949319	0.459784	0.235843	-0.0246241	0.165107	-0.0226933	0.000650702	0.113922	0.00489008	0.231781	0.318986	M43 ivory|0.4598
9047	SLC2A5|P22732	ivory	-0.392073	0.052778	-0.328286	0.23133	0.118672	-0.119151	0.104824	0.354879	0.482225	-0.114991	0.184418	-0.00724607	0.0281793	0.0943761	-0.00101626	0.0790074	0.144479	0.0839516	-0.0366044	-0.188937	-0.183211	-0.0817673	-0.0342368	-0.134094	-0.0514827	-0.139648	0.354093	0.335087	0.207934	-0.17325	-0.0702533	0.0390377	0.0111312	-0.058158	0.177395	0.105017	0.0312871	0.0101124	-0.390937	-0.361516	-0.348201	-0.399563	-0.213705	-0.393817	-0.147246	0.0800125	0.0432627	0.446572	0.234441	0.428144	0.307524	-0.00293122	-0.0800241	-0.159217	0.0970715	0.155664	0.0490579	-0.257478	0.163181	-0.173908	0.191657	0.371516	0.367429	0.232805	0.151805	0.217891	0.447896	0.351	0.166839	0.292226	0.114503	0.119001	0.200481	0.309374	0.305424	0.188199	M43 ivory|0.4479
10169	TMOD2|Q9NZR1	ivory	-0.305074	0.314045	-0.0267911	0.399947	0.219645	0.11915	0.163781	0.182608	0.251358	-0.156067	-0.0157848	0.071882	-0.125722	-0.0218303	-0.0185172	0.21248	0.283367	0.103276	0.00824722	0.0481634	-0.0412298	0.0751914	-0.00730585	0.144652	-0.0465544	-0.129893	0.520711	0.350009	0.268598	-0.103062	-0.059627	0.111147	0.255074	0.0631918	0.118291	0.130417	0.0982951	-0.0435713	-0.286942	-0.313529	-0.385586	-0.204292	-0.0408438	-0.225965	-0.137486	-0.255123	-0.173464	0.117579	-0.0664079	0.200521	-0.0272735	0.0803209	-0.135528	-0.332624	0.019427	0.143201	-0.128799	-0.328821	-0.0451681	-0.20752	0.289227	0.237496	0.309516	0.233817	0.273457	0.408218	0.429187	0.364111	-0.00611127	0.0922785	0.0720847	-0.108834	0.149842	0.18844	0.129748	0.164236	M43 ivory|0.4292
2563	DHX58|Q96C10	ivory	-0.196281	0.0650722	-0.0914926	0.257059	0.20287	0.139366	0.0456264	0.141914	0.283995	-0.170167	-0.200668	0.0834827	-0.130102	-0.218361	-0.321787	-0.0739268	-0.00300042	-0.156519	-0.0444983	-0.218462	-0.103404	-0.139528	-0.240444	-0.109574	-0.185078	-0.27498	0.262541	0.152593	0.150624	-0.138683	-0.081078	0.203207	0.263132	0.0852471	0.279178	0.319563	0.297188	0.284829	-0.195433	-0.178271	-0.222984	-0.255531	0.0734997	-0.124579	0.0476092	0.00529664	0.0345542	0.220358	0.112575	0.42003	0.245844	0.238265	0.107035	-0.113818	0.185897	0.089031	0.0163037	-0.260806	0.207384	0.0915738	0.126538	0.215566	0.333152	0.0210139	0.039636	0.155189	0.414455	0.305353	0.00705547	0.0116981	-0.12591	-0.000800861	0.123287	0.131576	0.184712	0.300188	M43 ivory|0.4145
5002	KRIT1|O00522	ivory	-0.259672	0.132928	-0.0403991	0.28482	0.258927	0.155735	0.231848	0.199081	0.269116	-0.000838749	-0.000184075	-0.0573819	-0.138312	0.0207172	-0.105662	0.151806	0.151199	-0.135521	-0.0964002	-0.094377	-0.139186	-0.0885822	-0.0883003	-0.0225028	-0.148945	-0.104742	0.200348	0.0643028	0.286526	0.00671661	-0.0551544	0.213643	0.28113	0.141114	0.240935	0.262453	0.25208	0.124044	-0.15249	-0.240351	-0.245894	-0.206228	0.0591696	-0.201401	-0.0324718	-0.107678	0.0979937	0.129276	0.063091	0.2995	0.115527	0.198357	-0.00561218	-0.219172	0.0619065	0.165771	-0.0539282	-0.27494	0.144771	-0.0174529	0.120724	0.226842	0.282556	0.108833	0.110252	0.171685	0.411161	0.28319	0.0688863	0.0245095	-0.0727355	-0.139385	0.0842351	0.0935248	0.222475	0.201663	M43 ivory|0.4112
8919	SIKE1|Q9BRV8	ivory	-0.253334	-0.00875181	-0.162516	0.123719	-0.0361398	0.0279501	0.182188	-0.0905489	0.115095	-0.303065	-0.0858999	-0.115229	-0.183167	-0.113685	-0.166025	-0.0570408	-0.0315278	-0.0762783	-0.0160774	-0.303072	-0.194423	-0.183063	0.0133781	-0.056032	-0.156465	-0.184411	0.205785	0.0841979	0.174969	-0.203981	0.0510977	0.287446	0.11297	0.148262	0.306308	0.0734111	0.112986	-0.0659831	-0.213438	-0.133294	-0.147467	-0.30436	-0.0844622	-0.146761	-0.00576231	0.0371922	0.013221	0.251615	0.273957	0.165254	0.120303	0.172135	0.00550347	-0.113134	0.138938	0.117835	0.00311496	-0.0158646	0.213471	0.0888307	0.080666	0.277338	0.246701	0.191616	0.116671	0.163945	0.389556	0.363596	0.180698	0.234076	0.125665	0.121605	0.121799	0.192618	0.112323	0.263382	M43 ivory|0.3896
5980	MTMR10|Q9NXD2	ivory	-0.152006	-0.0351004	-0.0762227	0.0753784	-0.0211809	0.0905995	0.124662	0.100987	0.0934059	-0.108948	-0.196865	-0.00354147	-0.223412	-0.157304	-0.266606	-0.133556	-0.158178	-0.262972	-0.203685	-0.214022	-0.103911	-0.226146	-0.153645	-0.173789	-0.188759	-0.070056	0.289258	0.24411	0.164346	-0.0467739	0.00212908	0.287403	0.209267	0.162095	0.301789	0.23782	0.309246	0.190032	0.0904927	0.045683	0.0697091	-0.116347	0.186277	-0.0150767	0.104831	-0.0648144	0.0302461	0.0488164	0.0616024	0.121795	0.0447893	0.179441	0.10985	0.0389476	0.0633706	0.0629088	-0.0352861	-0.0777644	0.082738	0.139343	-0.0800149	-0.00635514	0.0791159	-0.0916185	-0.0561179	-0.0503995	0.36347	0.315924	0.000780075	0.0342028	-0.0710304	-0.213778	-0.0748991	-0.0894405	0.0188878	0.145195	M43 ivory|0.3635
1047	BLOC1S2|Q6QNY1	ivory	-0.283222	0.0167605	-0.143512	0.321004	0.240599	0.152066	-0.0259487	0.165685	0.141201	-0.202897	0.0428913	0.0907212	-0.126939	0.0261339	0.0388023	0.224889	0.174001	-0.0114334	0.0229461	0.0482942	-0.087316	0.000157088	-0.0131217	0.045638	-0.0411386	-0.0823191	0.243714	0.105188	0.368031	0.155973	-0.0514717	0.185347	0.156663	0.00259344	0.10775	0.142488	0.168407	0.00737825	-0.172556	-0.204486	-0.21088	-0.124609	0.0462011	-0.185429	-0.0883385	-0.232979	0.0693667	-0.138532	-0.065027	-0.00374791	0.0746477	0.238921	-0.00960866	-0.218942	-0.00710552	-0.130353	-0.208073	-0.198985	-0.0194891	-0.0847027	-0.0034928	0.0111506	0.0301531	0.0753119	-0.0450382	-0.0644437	0.356006	0.299223	0.0433944	-0.00406458	0.0170206	-0.0853718	0.110351	-0.0314057	0.175595	0.218562	M43 ivory|0.356
278	AFMID|Q63HM1	ivory	-0.243676	-0.0227627	-0.159085	0.0902972	0.174337	0.389902	-0.0185044	-0.105742	0.00471363	-0.141184	-0.203692	-0.00154365	-0.10927	-0.136598	-0.114624	-0.24645	-0.210678	-0.162602	-0.0160683	-0.112512	0.038949	-0.11324	-0.128576	0.0430491	-0.0261261	-0.0812707	0.288002	0.236235	0.102243	-0.000991732	-0.0950486	0.0792603	0.220632	0.106233	0.148961	0.247384	0.263199	0.227754	-0.0509055	-0.0164451	-0.0944032	-0.0409233	0.181563	-0.00901462	0.0587931	-0.201547	-0.109998	-0.0487809	-0.0820069	0.0702387	0.0574518	0.29735	0.132215	-0.0389689	0.17157	-0.0360032	-0.0169271	-0.165212	0.0306725	-0.00298134	0.060186	-0.0448554	0.0786145	-0.0118831	-0.0436096	-0.0194024	0.351208	0.191064	0.0380646	-0.160095	-0.181269	-0.130636	-0.0846516	-0.132381	-0.00990822	0.0340216	M43 ivory|0.3512
2142	CPT1B|Q92523	ivory	-0.29193	0.0362701	-0.178412	0.113154	0.0924412	0.248497	0.120239	-0.0494133	0.0160739	-0.110481	0.0343747	-0.0126011	-0.00188524	-0.0825578	-0.0836681	0.0614913	0.0119222	-0.0732884	-0.118251	-0.036895	-0.0475826	-0.064901	0.00194698	0.145151	-0.0266454	-0.0277765	0.217175	0.164501	0.254284	0.0892372	0.0116893	0.175454	0.112668	0.124867	0.141138	0.153359	0.122931	-0.022327	-0.107454	-0.147425	-0.188447	-0.118902	0.0546393	-0.123045	-0.0234285	-0.181238	-0.0655907	0.0224325	0.0256824	-0.0231616	0.0286485	0.153975	-0.00195526	-0.189456	-0.0334352	-0.0293053	-0.147712	-0.159869	-0.0541166	-0.156527	0.0624786	0.0794874	0.0830308	0.123423	0.0176849	0.0414539	0.342482	0.191102	-0.0116436	0.0995529	0.0184672	0.00681113	0.0957248	0.0703701	0.204562	0.143076	M43 ivory|0.3425
4446	IFNAR1|P17181	ivory	-0.157761	0.0328372	-0.0771646	0.131552	0.148799	0.09495	0.0517001	0.0328101	0.175403	-0.219221	-0.0530624	-0.0350129	-0.00983987	-0.0358689	-0.0931711	0.0644793	-0.00197952	-0.0992335	-0.098004	-0.189668	-0.173685	-0.165093	-0.0832624	-0.0832079	0.00569351	-0.0658844	0.152111	0.0895882	0.18791	-0.1199	-0.108486	0.181942	0.139128	0.0530063	0.256713	0.19464	0.220333	0.115241	-0.159704	-0.150602	-0.127078	-0.262286	0.0376842	-0.220428	-0.026642	-0.0450337	0.029294	0.147351	0.0791155	0.16717	0.134852	0.187555	0.0499015	-0.0866739	0.0741869	0.13047	-0.0101147	-0.107383	0.114955	0.052767	0.105819	0.173769	0.27748	0.0912057	0.111237	0.0873473	0.311155	0.231181	0.0599624	0.0252622	-0.0460399	-0.115392	0.0593784	0.0846198	0.090187	0.184875	M43 ivory|0.3112
2585	DISC1|Q9NRI5	ivory	-0.204571	-0.0693782	-0.153016	-0.0760877	-0.101072	0.087261	0.0933185	0.0541439	0.111398	0.0688121	-0.028783	-0.177418	-0.12268	-0.063752	-0.121532	-0.153855	-0.0893902	-0.0599805	-0.0598868	-0.250392	-0.162323	-0.181129	-0.0421716	-0.171001	-0.0810592	-0.0165005	0.193059	0.183377	0.110709	-0.178495	-0.012511	0.159257	0.105687	0.103116	0.24809	0.162414	0.119293	-0.00251597	-0.184428	-0.158571	-0.116687	-0.276983	-0.0535172	-0.202578	-0.0545359	0.0309857	-0.00882474	0.254133	0.1707	0.241315	0.154424	0.0606936	-0.00920267	0.00123402	0.133278	0.220995	0.109501	-0.159955	0.154925	0.0210075	0.0775844	0.246409	0.271903	0.0947618	0.198614	0.0967843	0.310173	0.254185	0.0865555	0.145861	-0.00859763	-0.0690548	-0.029624	0.138549	0.0973215	0.174367	M43 ivory|0.3102
3779	GLMN|Q92990	lightcyan1	-0.0455152	0.246274	0.0644477	0.26977	0.370273	-0.229174	-0.05689	0.272326	0.0753427	0.165742	0.0558348	0.318882	0.213007	0.320781	0.341032	0.464552	0.538115	0.245782	0.356899	0.878993	0.621714	0.759679	0.0756197	0.126421	0.260307	0.276153	0.0634912	0.0824982	0.0495072	0.460255	0.198349	-0.0983585	0.167499	0.137431	-0.273526	-0.0785474	0.00272755	0.135996	0.219223	0.037821	-0.132994	0.583907	0.347036	0.313637	0.170731	-0.346818	0.00435729	-0.543812	-0.446334	-0.285574	-0.185667	-0.358648	-0.42275	-0.435307	-0.529549	-0.401328	-0.509706	-0.0142216	-0.344626	-0.171112	0.0883562	-0.365702	-0.291354	-0.175145	-0.198317	0.0462878	-0.33728	-0.29506	-0.429975	-0.343447	-0.103438	-0.132675	-0.0359959	-0.25863	-0.150957	-0.186103	M42 lightcyan1|0.879
9808	TBCE|Q15813	lightcyan1	-0.0944203	0.13757	-0.0440621	0.145171	0.287151	-0.255576	-0.0703694	0.338392	0.0357116	0.347027	0.205838	0.34884	0.226663	0.427591	0.405672	0.456754	0.516427	0.259524	0.342105	0.875075	0.705579	0.783692	0.0574435	0.13861	0.261947	0.367433	-0.0486461	0.0675275	-0.0690276	0.414019	0.29439	-0.0807543	0.131377	0.171732	-0.230092	-0.0991031	0.0353812	0.17578	0.27019	0.105475	-0.079583	0.651353	0.43384	0.391997	0.251621	-0.384965	-0.038257	-0.584109	-0.460609	-0.322963	-0.15355	-0.520067	-0.525126	-0.431728	-0.652327	-0.38864	-0.502702	0.0565779	-0.349553	-0.156258	0.0911402	-0.396424	-0.34586	-0.218032	-0.242185	-0.0322589	-0.411114	-0.360337	-0.430188	-0.332185	-0.0884034	-0.107765	-0.0689545	-0.255509	-0.0794329	-0.284941	M42 lightcyan1|0.8751
4648	IRGQ|Q8WZA9	lightcyan1	0.108952	0.269484	0.144865	0.212918	0.257415	-0.230883	0.00394638	0.143117	-0.00309686	0.231384	0.0900669	0.272977	0.230953	0.379326	0.384195	0.586793	0.544227	0.261828	0.251809	0.854881	0.496536	0.693375	0.125452	0.135531	0.260706	0.299783	0.0455238	0.0792804	0.0648526	0.529122	0.0609249	-0.230976	-0.00547816	-0.0598217	-0.439637	-0.105358	-0.108156	0.00485088	0.162337	0.0136115	-0.070963	0.53309	0.23817	0.249043	0.0203789	-0.311141	0.0037466	-0.6122	-0.43457	-0.41363	-0.278255	-0.35804	-0.399835	-0.35511	-0.572378	-0.469403	-0.531614	-0.0372157	-0.481743	-0.269211	-0.0369083	-0.470837	-0.42033	-0.201405	-0.212548	0.00578223	-0.417324	-0.390947	-0.38625	-0.366395	-0.0775468	-0.0848759	-0.0569526	-0.34288	-0.221214	-0.20676	M42 lightcyan1|0.8549
1798	CHORDC1|Q9UHD1	lightcyan1	-0.0217197	0.00211144	-0.0936027	0.135003	0.271194	-0.344771	-0.11017	0.304311	0.000922998	0.300438	0.182385	0.444254	0.319054	0.471709	0.514757	0.396581	0.520763	0.325427	0.486786	0.849081	0.738527	0.829473	-0.0163031	0.0415262	0.212743	0.283168	-0.0672193	0.0958607	-0.270877	0.274626	0.276094	-0.186239	0.154074	0.148137	-0.215102	-0.100751	0.0703168	0.260856	0.296871	0.238694	0.0447794	0.703701	0.409297	0.487722	0.312834	-0.250616	-0.00295597	-0.497567	-0.437713	-0.21839	-0.095346	-0.560648	-0.532602	-0.313245	-0.586209	-0.377424	-0.335072	0.15143	-0.199774	-0.0370663	0.117387	-0.410133	-0.346402	-0.288216	-0.262839	-0.0929375	-0.420216	-0.406798	-0.437974	-0.345922	-0.138454	-0.083102	-0.197325	-0.317112	-0.242856	-0.433493	M42 lightcyan1|0.8491
6756	PAK2|Q13177	lightcyan1	-0.0557627	0.0677817	-0.0797248	0.276601	0.412696	-0.179509	-0.0239121	0.29517	-0.0366391	0.322978	0.180007	0.426098	0.268951	0.454538	0.473292	0.555758	0.602485	0.282501	0.376171	0.833146	0.671519	0.752982	-0.132757	0.0248853	0.148723	0.275442	0.0327606	0.146189	-0.175031	0.327122	0.13301	-0.193616	0.268943	0.110682	-0.213605	0.0806856	0.198896	0.358206	0.27341	0.18981	0.0212828	0.664791	0.504632	0.43686	0.270423	-0.383716	-0.0494176	-0.572055	-0.570902	-0.185898	-0.12705	-0.470011	-0.496519	-0.332556	-0.576396	-0.359238	-0.386323	-0.000531995	-0.290038	-0.112263	0.107914	-0.46734	-0.308061	-0.35049	-0.225323	-0.108184	-0.308677	-0.401839	-0.437982	-0.491283	-0.286273	-0.255166	-0.252877	-0.42109	-0.220977	-0.352886	M42 lightcyan1|0.8331
10944	WDR44|Q5JSH3	lightcyan1	0.0179261	0.23233	0.0846418	0.332334	0.392848	-0.135664	0.0721188	0.205113	-0.132603	0.320574	0.30358	0.349972	0.272989	0.527803	0.565394	0.700733	0.757496	0.515972	0.386781	0.818329	0.549489	0.785281	0.0765463	0.210442	0.349366	0.377673	0.0535823	0.108152	-0.0987185	0.322106	0.115292	-0.203257	0.249565	0.0673371	-0.269562	-0.0518825	0.0507524	0.128873	0.125371	0.0135312	-0.128186	0.484093	0.3303	0.309963	0.126229	-0.423067	-0.193351	-0.531924	-0.584943	-0.238125	-0.284457	-0.514287	-0.605351	-0.444529	-0.541467	-0.288566	-0.417192	-0.0662924	-0.34654	-0.242326	0.227002	-0.325026	-0.206656	-0.135749	0.0214843	0.0886797	-0.360522	-0.343929	-0.412714	-0.422897	-0.13309	-0.222405	-0.210565	-0.326548	-0.26295	-0.3447	M42 lightcyan1|0.8183
7445	PPM1A|P35813	lightcyan1	0.0156633	0.222036	0.0650328	0.336386	0.338945	-0.298042	0.0575825	0.192203	0.0216779	0.240152	0.201673	0.366813	0.286096	0.380357	0.350501	0.437773	0.587108	0.297866	0.379193	0.818206	0.63982	0.767707	-0.0207442	0.059704	0.1357	0.213285	0.123048	0.178032	-0.109441	0.265403	0.206266	-0.163732	0.219429	0.184849	-0.219205	-0.011324	0.0402346	0.127266	0.167481	0.076297	-0.0896645	0.555806	0.3207	0.364119	0.20453	-0.252047	-0.0802478	-0.409414	-0.401284	-0.149799	-0.10488	-0.443578	-0.509014	-0.384467	-0.535139	-0.298647	-0.386803	0.0334729	-0.249312	-0.140519	0.206767	-0.257758	-0.170074	-0.158156	-0.0838083	0.177769	-0.247081	-0.349575	-0.456864	-0.326506	-0.167947	-0.0953235	-0.0641145	-0.169442	-0.144682	-0.267935	M42 lightcyan1|0.8182
11072	YOD1|Q5VVQ6	lightcyan1	0.0628499	-0.0132956	-0.0384952	0.0508981	0.234734	-0.404774	-0.0642724	0.332797	0.0445188	0.50432	0.26729	0.481451	0.291423	0.459111	0.341314	0.459608	0.443565	0.152165	0.296002	0.774898	0.702138	0.697004	-0.133267	-0.0458509	0.167699	0.373415	-0.235969	-0.0898174	-0.274732	0.294309	0.260691	-0.155744	0.184485	0.191387	-0.19022	-0.0259567	0.15327	0.345	0.461425	0.319294	0.170411	0.72584	0.527523	0.532053	0.400957	-0.222592	0.0747828	-0.550133	-0.431123	-0.206375	-0.10555	-0.622627	-0.447647	-0.214744	-0.640712	-0.260045	-0.316302	0.152024	-0.208046	0.0294572	0.0444948	-0.432598	-0.323921	-0.382011	-0.291728	-0.123961	-0.4996	-0.53271	-0.480881	-0.448208	-0.251703	-0.202019	-0.240823	-0.352105	-0.156183	-0.384215	M42 lightcyan1|0.7749
4702	ITPK1|Q13572	lightcyan1	0.146067	-0.00549922	0.0552128	-0.0555373	0.0973492	-0.209939	-0.0851799	0.184758	-0.212335	0.335674	0.216736	0.296901	0.341754	0.426616	0.337361	0.467845	0.472	0.343031	0.283023	0.75675	0.60527	0.701553	0.0791901	0.203672	0.35359	0.409633	-0.180169	-0.027902	-0.225901	0.335979	0.222823	-0.177967	0.0555238	0.152403	-0.266511	-0.199368	-0.0666427	0.0951501	0.405707	0.271505	0.170801	0.637693	0.339621	0.468394	0.252068	-0.271611	-0.0847008	-0.560325	-0.46994	-0.408113	-0.382439	-0.54149	-0.415291	-0.17408	-0.55014	-0.238741	-0.315113	0.142179	-0.310333	-0.0919738	0.0666091	-0.466127	-0.391066	-0.247247	-0.188669	-0.15217	-0.566935	-0.452543	-0.473027	-0.387947	-0.136819	-0.22944	-0.297823	-0.418061	-0.365337	-0.450874	M42 lightcyan1|0.7567
1459	CCDC25|Q86WR0	lightcyan1	-0.0335234	0.129202	-0.0158381	0.149328	0.250459	-0.0294594	-0.0501135	0.128086	-0.170028	0.174636	0.132853	0.252106	0.201291	0.294096	0.3771	0.314572	0.408407	0.266162	0.29942	0.752622	0.580481	0.685159	0.117547	0.251294	0.236528	0.292655	0.0686718	0.147241	-0.0330277	0.393621	0.212021	-0.0995074	0.080013	0.123941	-0.266636	-0.127919	-0.0649902	0.0363516	0.166321	0.093546	-0.0608901	0.539776	0.289844	0.33862	0.113309	-0.395469	-0.15961	-0.550496	-0.473375	-0.40103	-0.229928	-0.343046	-0.376717	-0.320575	-0.504418	-0.442255	-0.437649	0.064808	-0.404357	-0.212183	0.0718057	-0.386913	-0.363247	-0.137959	-0.171118	-0.0346549	-0.331404	-0.276825	-0.398215	-0.293997	-0.0450641	-0.0428725	-0.0605203	-0.249215	-0.121784	-0.238831	M42 lightcyan1|0.7526
612	ARF5|P84085	lightcyan1	0.0639776	0.216453	0.137707	0.0565754	0.199534	-0.233781	-0.0956901	0.102079	-0.170589	0.22121	0.0904442	0.16523	0.266882	0.228967	0.283882	0.311123	0.415088	0.257182	0.340019	0.748422	0.604644	0.676671	0.108026	0.137811	0.234863	0.228096	-0.119424	-0.0880076	-0.1133	0.3027	0.30021	-0.0798045	0.106988	0.1896	-0.221133	-0.179905	-0.0870279	0.0601768	0.238287	0.117485	-0.0450242	0.561164	0.320473	0.407531	0.207745	-0.302588	-0.149629	-0.482658	-0.458823	-0.333927	-0.248593	-0.414247	-0.414679	-0.316456	-0.483796	-0.291493	-0.39587	0.167338	-0.325303	-0.133659	0.115844	-0.311074	-0.265695	-0.153133	-0.0974661	0.0895102	-0.469304	-0.382012	-0.356655	-0.333581	-0.0894405	-0.108331	-0.0795424	-0.19193	-0.238593	-0.265412	M42 lightcyan1|0.7484
3526	FPGT|O14772	lightcyan1	-0.0456805	0.192217	-0.0290251	0.347598	0.316855	-0.190144	0.122738	0.294159	0.137442	0.231109	0.148363	0.330351	0.249727	0.488912	0.442267	0.681422	0.659985	0.353458	0.187132	0.746934	0.394447	0.638932	0.0678256	0.133402	0.320329	0.399632	0.123002	0.169214	0.0625246	0.434234	-0.0155301	-0.259787	-0.00178612	-0.061072	-0.368924	-0.0258823	-0.0528585	0.0851185	0.0547994	-0.086735	-0.15644	0.366885	0.192127	0.0941485	-0.0245417	-0.304591	0.00641195	-0.442575	-0.404951	-0.200248	-0.253518	-0.361395	-0.431485	-0.38906	-0.529883	-0.314145	-0.453862	-0.171385	-0.410302	-0.330994	0.0651677	-0.355498	-0.246503	-0.188045	-0.146197	0.00990708	-0.321101	-0.278975	-0.428229	-0.292807	-0.0880309	-0.169266	-0.0829154	-0.288796	-0.1538	-0.162556	M42 lightcyan1|0.7469
3725	GGA1|Q9UJY5	lightcyan1	0.115662	0.0454983	0.0267804	0.153223	0.41917	-0.304692	-0.0777621	0.0886692	-0.0488312	0.304422	0.173258	0.529031	0.36221	0.442348	0.439921	0.437347	0.5212	0.246308	0.474626	0.742705	0.669794	0.749086	-0.176113	-0.025403	0.109984	0.227379	-0.0690704	0.0610534	-0.316946	0.139994	0.153331	-0.312953	0.308086	0.121295	-0.209849	0.0545797	0.186075	0.295778	0.270183	0.22799	0.0403597	0.646636	0.425713	0.488341	0.335277	-0.114281	0.0362879	-0.343839	-0.346064	-0.0602716	0.00549565	-0.528146	-0.462645	-0.269575	-0.498369	-0.245231	-0.228986	0.1229	-0.099469	0.0347411	0.230131	-0.274841	-0.154039	-0.256028	-0.089726	0.0377324	-0.344357	-0.500845	-0.397398	-0.397448	-0.283547	-0.0865958	-0.176342	-0.21472	-0.203307	-0.336841	M42 lightcyan1|0.7427
6746	PAFAH1B2|P68402	lightcyan1	-0.00945823	0.0346125	-0.0962365	0.198171	0.398805	-0.246879	-0.0701722	0.143895	-0.0390786	0.292919	0.108491	0.395586	0.288682	0.359834	0.316095	0.258543	0.386782	0.16366	0.372203	0.740418	0.701914	0.69409	-0.102964	-0.016522	0.0811227	0.221792	-0.0823189	0.109963	-0.245138	0.232966	0.195848	-0.200831	0.170731	0.125035	-0.213549	0.0231533	0.0960653	0.23594	0.257927	0.219042	0.0275268	0.682107	0.397567	0.433428	0.274754	-0.196627	-0.00516923	-0.424662	-0.383535	-0.144308	0.0716482	-0.473025	-0.386	-0.246523	-0.487189	-0.355323	-0.299692	0.159948	-0.21441	-0.0496381	0.132586	-0.319168	-0.258384	-0.263733	-0.172381	-0.0252704	-0.331648	-0.450293	-0.358499	-0.336785	-0.193906	-0.0794865	-0.102931	-0.191475	0.0178313	-0.248596	M42 lightcyan1|0.7404
1306	CACYBP|Q9HB71	lightcyan1	0.144941	0.0490191	0.11738	0.100619	0.121682	-0.298033	-0.136084	0.150783	-0.191661	0.273453	0.250004	0.339366	0.325069	0.455869	0.586603	0.422868	0.507074	0.431354	0.447217	0.733879	0.531784	0.666675	0.0690819	0.123565	0.275511	0.309921	-0.110008	-0.0355111	-0.283455	0.201419	0.11222	-0.291707	0.109014	0.025929	-0.307125	-0.168332	-0.0404165	0.0639385	0.275115	0.229489	0.113609	0.579928	0.232802	0.38277	0.176851	-0.240893	-0.124342	-0.441517	-0.512289	-0.232167	-0.248283	-0.48112	-0.415665	-0.152744	-0.370857	-0.122267	-0.117646	0.111336	-0.197856	-0.0981926	0.143765	-0.306133	-0.232581	-0.159468	-0.0770438	-0.0193979	-0.449956	-0.433442	-0.357075	-0.384072	-0.128584	-0.216993	-0.309597	-0.322122	-0.324042	-0.551544	M42 lightcyan1|0.7339
3329	FBXL18|Q96ME1	lightcyan1	0.182027	0.2607	0.202766	0.0533841	0.128283	-0.141249	-0.0374708	0.108751	-0.14606	0.225775	0.155999	0.18017	0.159534	0.314237	0.411544	0.533635	0.587562	0.467207	0.304931	0.732547	0.429394	0.692462	0.175279	0.205593	0.290752	0.279691	0.0495893	0.112991	-0.0653744	0.291623	0.113661	-0.203577	0.0503267	0.00265871	-0.35187	-0.218051	-0.210318	-0.0815923	0.0896352	-0.00578028	-0.0903257	0.388308	0.110003	0.230154	0.0266483	-0.254141	-0.117412	-0.466782	-0.394024	-0.351948	-0.32961	-0.467561	-0.477089	-0.311065	-0.474884	-0.361376	-0.361318	-0.0449972	-0.361075	-0.212216	0.0796846	-0.308229	-0.313333	-0.0625205	-0.026325	0.0967679	-0.414846	-0.262102	-0.354888	-0.230138	0.0246303	0.00844683	-0.0295208	-0.198578	-0.268267	-0.223554	M42 lightcyan1|0.7325
5459	MAPRE1|Q15691	lightcyan1	-0.013187	-0.0171901	-0.0632771	0.164857	0.32976	-0.232563	-0.0571535	0.261835	0.00860277	0.381287	0.22713	0.325432	0.222164	0.441299	0.445684	0.543988	0.509093	0.220309	0.277882	0.724756	0.575099	0.6376	-0.125771	-0.0364819	0.17898	0.369888	-0.01415	0.156347	-0.118508	0.312541	0.131957	-0.171222	0.2216	0.0907747	-0.179511	0.0787977	0.181534	0.281902	0.299057	0.162642	0.0530501	0.561955	0.470509	0.393985	0.300407	-0.22897	0.109151	-0.466072	-0.3536	-0.182721	-0.0395569	-0.45343	-0.449291	-0.266374	-0.567075	-0.317465	-0.363994	-0.0069424	-0.224412	-0.0553995	0.0391852	-0.434602	-0.335426	-0.347706	-0.254858	-0.207047	-0.291726	-0.35443	-0.347707	-0.388	-0.258582	-0.176073	-0.200437	-0.380035	-0.142469	-0.243502	M42 lightcyan1|0.7248
4385	HSPH1|Q92598	lightcyan1	0.00733779	0.143529	0.0522641	0.272297	0.300014	-0.296156	0.07608	0.277532	0.101039	0.286913	0.241953	0.391354	0.326187	0.45352	0.397191	0.471548	0.617907	0.387705	0.493214	0.718863	0.526146	0.692591	-0.0151119	0.117273	0.155406	0.1032	-0.0765716	-0.0562404	-0.262859	0.0957173	0.153761	-0.256747	0.196731	0.100358	-0.18177	-0.125583	0.027189	0.192209	0.119585	0.0872634	-0.0721844	0.499712	0.223566	0.3058	0.193998	-0.194167	-0.0511521	-0.302137	-0.343174	-0.0492281	-0.0674334	-0.466151	-0.488476	-0.318319	-0.394533	-0.14583	-0.175525	0.0653064	-0.0663445	-0.0350128	0.253507	-0.139563	-0.115835	-0.0574831	0.0513562	0.190651	-0.355952	-0.339138	-0.280252	-0.252073	-0.100735	-0.121265	-0.130292	-0.117134	-0.158202	-0.408769	M42 lightcyan1|0.7189
7501	PPP2R5E|Q16537	lightcyan1	0.0476298	0.350591	0.191777	0.272984	0.343386	-0.151157	0.0163977	0.114237	-0.0192344	0.0721707	0.0307217	0.214381	0.174042	0.175445	0.179359	0.401258	0.497335	0.251815	0.347427	0.715006	0.438753	0.608303	0.115148	0.215043	0.135359	-0.00626025	0.0590585	-0.0034787	0.0471147	0.346415	0.104475	-0.201625	0.0822766	-0.0086476	-0.334004	-0.156324	-0.119025	-0.00401615	0.0957844	-0.0184262	-0.134012	0.430513	0.146497	0.198678	-0.000781314	-0.307039	-0.125012	-0.466336	-0.414973	-0.280321	-0.23412	-0.242384	-0.355868	-0.360123	-0.359592	-0.320479	-0.441735	-0.0144534	-0.313125	-0.214482	0.139331	-0.233867	-0.21465	-0.0346158	-0.0115931	0.210587	-0.341844	-0.2708	-0.259136	-0.273288	-0.0439148	-0.0725219	0.0585183	-0.111564	-0.134157	-0.11	M42 lightcyan1|0.715
7015	PFDN2|Q9UHV9	lightcyan1	0.0482765	0.29309	0.191243	0.404304	0.449545	-0.113673	0.104626	0.22633	0.131636	0.169964	0.174798	0.262446	0.182257	0.345506	0.296254	0.629457	0.494869	0.0840224	0.181223	0.710705	0.360201	0.500012	-0.0515353	0.0300247	0.044137	0.108752	0.000670635	-0.0898319	0.149396	0.479077	-0.00601157	-0.093604	0.183392	-0.0384088	-0.270629	0.0492034	0.11248	0.188444	0.136084	-0.0232556	-0.0974004	0.457523	0.320003	0.212645	0.0739797	-0.304215	0.109977	-0.542845	-0.397164	-0.259914	-0.0992966	-0.125171	-0.281717	-0.37375	-0.466814	-0.413335	-0.503827	-0.0531346	-0.3002	-0.124336	-0.0494155	-0.372474	-0.329697	-0.209616	-0.160772	0.0255797	-0.224129	-0.312019	-0.22858	-0.396826	-0.180854	-0.172799	0.0198498	-0.26996	-0.0252358	-0.025658	M42 lightcyan1|0.7107
8636	SCLY|Q96I15	lightcyan1	-0.0105785	0.0509103	-0.0251125	0.279622	0.326663	-0.159719	0.000494712	0.263197	0.0592791	0.107987	0.0153426	0.327298	0.21367	0.34534	0.377149	0.441496	0.478116	0.211364	0.290268	0.705138	0.498345	0.622537	-0.0319721	0.022699	0.188229	0.295606	-0.00604885	0.0163547	-0.0322974	0.372919	0.108706	-0.142364	0.108007	0.0783595	-0.215071	-0.00706785	0.0571328	0.206583	0.196181	0.0879038	-0.0236465	0.475676	0.328353	0.282675	0.15642	-0.258245	0.0420307	-0.492083	-0.459823	-0.208769	-0.121165	-0.24085	-0.298598	-0.272056	-0.415008	-0.370298	-0.390621	-0.020287	-0.264587	-0.0975655	0.0218099	-0.41462	-0.294327	-0.301242	-0.258854	-0.110279	-0.319807	-0.298848	-0.393202	-0.409784	-0.18868	-0.222709	-0.170004	-0.354162	-0.176781	-0.162348	M42 lightcyan1|0.7051
10605	UBE2K|P61086	lightcyan1	0.0726776	0.0847504	0.0724273	-0.00269469	0.178388	-0.169677	-0.0557574	0.0236847	-0.28805	0.270554	0.101808	0.25992	0.283934	0.307758	0.321092	0.224846	0.406624	0.329072	0.421984	0.704642	0.649158	0.713884	0.0913169	0.182115	0.264636	0.240723	-0.123854	0.0158432	-0.276814	0.21363	0.280336	-0.195244	0.132724	0.147441	-0.247438	-0.198668	-0.078774	0.0394866	0.258168	0.225747	0.0482607	0.59718	0.282463	0.485993	0.229119	-0.299512	-0.24716	-0.482171	-0.450568	-0.354327	-0.251652	-0.483174	-0.426178	-0.218533	-0.409607	-0.27609	-0.263249	0.215481	-0.268448	-0.0807766	0.173145	-0.329224	-0.288345	-0.132129	-0.052533	0.0412005	-0.478298	-0.412668	-0.321034	-0.348626	-0.115516	-0.066294	-0.185088	-0.244112	-0.311735	-0.370002	M42 lightcyan1|0.7046
9356	SPAST|Q9UBP0	lightcyan1	0.181583	0.215696	0.199789	0.0320561	0.16946	-0.141382	-0.0532	0.134217	-0.0401284	0.139626	0.039487	0.271224	0.276776	0.34473	0.366534	0.366524	0.193519	0.137138	0.11223	0.684914	0.429829	0.436615	0.0917613	0.101815	0.279771	0.377587	-0.0278987	0.0397284	0.0114002	0.507818	0.011673	-0.204722	-0.00828956	-0.089706	-0.405303	-0.0990024	-0.0622329	0.137659	0.254495	0.113671	0.0539358	0.573346	0.282369	0.258165	0.0511331	-0.300451	0.0212911	-0.586588	-0.43553	-0.38101	-0.197958	-0.256265	-0.188098	-0.176657	-0.457352	-0.425495	-0.407393	-0.0283732	-0.440046	-0.21263	-0.120951	-0.476503	-0.447404	-0.245404	-0.258207	-0.0827546	-0.42533	-0.395558	-0.320292	-0.376786	-0.0888157	-0.0690599	-0.0657339	-0.319911	-0.0701879	-0.280887	M42 lightcyan1|0.6849
7106	PI4KB|Q9UBF8	lightcyan1	0.0638059	0.235765	0.156285	0.200785	0.268895	-0.195856	-0.0840194	0.226657	-0.102138	0.18096	0.127186	0.273631	0.134736	0.368649	0.325086	0.515928	0.566204	0.357051	0.274106	0.675192	0.474343	0.659512	0.0645036	0.131803	0.277916	0.225192	0.0665581	0.056036	-0.0354258	0.331421	0.127898	-0.154535	0.208365	0.0871784	-0.213737	-0.140286	-0.0420008	0.0806967	0.177008	0.0363574	-0.0967464	0.411891	0.247436	0.31405	0.157016	-0.309919	-0.0873653	-0.464664	-0.453804	-0.229073	-0.246549	-0.399676	-0.407795	-0.325841	-0.394948	-0.288457	-0.345661	0.0234686	-0.265111	-0.123161	0.11369	-0.297453	-0.231185	-0.13849	-0.057982	0.043221	-0.380832	-0.221111	-0.32483	-0.366397	-0.0936939	-0.160916	-0.107837	-0.268087	-0.23239	-0.180494	M42 lightcyan1|0.6752
1783	CHML|P26374	lightcyan1	-0.07014	0.384146	0.164861	0.200761	0.13071	-0.0556034	0.0159503	0.144824	-0.0321071	0.0646199	0.0375762	0.142634	0.187687	0.292886	0.339305	0.457196	0.45985	0.393058	0.145938	0.647897	0.294689	0.517399	0.439226	0.411887	0.404335	0.239417	0.153634	0.0626539	0.275135	0.514332	0.182475	-0.0217342	-0.0847674	-0.023418	-0.314735	-0.326072	-0.309132	-0.274605	-0.0802238	-0.238659	-0.308322	0.226062	0.00768651	0.0259253	-0.15017	-0.423462	-0.171256	-0.503479	-0.337656	-0.462428	-0.323043	-0.26264	-0.406223	-0.469219	-0.434837	-0.447032	-0.569528	-0.114197	-0.486145	-0.430595	-0.0173953	-0.260999	-0.35375	0.150083	-0.0671004	0.118788	-0.314174	-0.085231	-0.184439	-0.0932846	0.241695	0.0781031	0.135621	-0.0942497	-0.0166459	-0.158972	M42 lightcyan1|0.6479
9775	TAX1BP3|O14907	lightcyan1	-0.177527	0.00370725	-0.207025	0.0409859	0.203707	-0.0581615	0.00951764	0.298238	-0.0310618	0.278307	0.0863192	0.191489	0.270748	0.384509	0.332729	0.337559	0.281002	0.116983	0.0023079	0.640221	0.525362	0.520354	0.0669099	0.115888	0.307285	0.481448	0.118822	0.291168	0.14838	0.518293	0.163381	0.0388577	-0.00948541	0.132375	-0.169843	-0.00452903	0.03752	0.139014	0.264962	0.0598183	-0.0238126	0.48408	0.392202	0.203211	0.122824	-0.440752	-0.029587	-0.569016	-0.454806	-0.403632	-0.222767	-0.355141	-0.307087	-0.279095	-0.576764	-0.377228	-0.518321	-0.0469242	-0.47181	-0.284993	-0.0546499	-0.491548	-0.371093	-0.246222	-0.35004	-0.248077	-0.194309	-0.153134	-0.450501	-0.314455	-0.0891734	-0.20666	-0.177406	-0.42405	-0.0730156	-0.18621	M42 lightcyan1|0.6402
3501	FNTB|P49356	lightcyan1	-0.0800214	0.197052	0.0695323	0.477446	0.391955	0.0505705	0.322077	0.214205	0.106127	0.113788	0.0743782	0.255605	0.351867	0.391747	0.275913	0.377073	0.481501	0.262881	0.180245	0.633982	0.391486	0.512533	0.0506234	0.293942	0.276783	0.198696	0.151305	0.174031	0.0661931	0.335544	0.00906041	-0.145264	0.171206	0.165025	-0.156548	-0.0208952	0.0146942	0.158635	0.167069	-0.027781	-0.129297	0.36911	0.21147	0.170756	0.0572164	-0.37243	-0.123228	-0.373054	-0.433801	-0.104459	-0.219459	-0.117713	-0.255277	-0.301536	-0.239455	-0.217285	-0.295169	-0.145592	-0.242292	-0.21607	0.212439	-0.234321	-0.116116	-0.0434962	0.0319486	0.0977882	-0.206121	-0.165128	-0.337324	-0.319067	-0.129541	-0.321231	-0.199015	-0.28716	-0.166844	-0.218081	M42 lightcyan1|0.634
8863	SH3BP2|P78314	lightcyan1	-0.0782182	-0.00378328	-0.0800911	0.106946	0.157063	-0.0585621	0.0542274	0.275251	0.154816	0.277274	0.0289045	0.389601	0.209211	0.297565	0.217522	0.275973	0.169512	-0.0610153	0.0478362	0.630796	0.452954	0.380227	-0.083328	0.00491773	0.106828	0.327703	0.0632913	0.164929	0.0965257	0.485125	0.0082524	-0.025791	0.0692345	0.0930969	-0.202058	0.184138	0.190911	0.256449	0.353606	0.164585	0.109399	0.538238	0.469144	0.23873	0.159036	-0.349482	0.106421	-0.55167	-0.360308	-0.28855	-0.163114	-0.114312	-0.130428	-0.157951	-0.487015	-0.378865	-0.427573	-0.0914027	-0.399499	-0.17535	-0.155941	-0.575213	-0.398609	-0.394526	-0.409086	-0.251136	-0.162599	-0.270409	-0.441585	-0.339294	-0.23926	-0.304543	-0.260856	-0.492587	-0.133741	-0.286444	M42 lightcyan1|0.6308
6267	NEDD8|Q15843	lightcyan1	0.0287006	0.275458	0.122007	0.18086	0.174606	-0.248273	0.0123588	0.228167	0.0302358	0.202786	0.213379	0.180083	0.297182	0.328279	0.258613	0.429519	0.368217	0.179361	0.0360072	0.630709	0.358477	0.466393	0.179972	0.0486256	0.175721	0.224128	-0.0190109	-0.0225255	0.207032	0.468602	0.142871	-0.0246797	-0.0928388	-0.0763207	-0.304853	-0.201858	-0.180467	-0.0441504	0.0530737	-0.135543	-0.195409	0.356105	0.143523	0.0949101	-0.0427846	-0.240072	-0.00458137	-0.432679	-0.282288	-0.35735	-0.037638	-0.357592	-0.362809	-0.364934	-0.465074	-0.443673	-0.529195	-0.0319996	-0.423566	-0.285774	-0.0941091	-0.256906	-0.337232	-0.0237893	-0.12218	0.0559053	-0.308697	-0.222888	-0.266478	-0.183642	0.0963608	0.0394072	0.144094	-0.0869602	0.160094	0.00832378	M42 lightcyan1|0.6307
9513	STAM|Q92783	lightcyan1	0.124541	0.114807	0.0203242	0.101083	0.333884	-0.307908	0.0258346	0.114396	0.123723	0.367584	0.15442	0.441027	0.266597	0.364251	0.251365	0.512807	0.421112	0.0335273	0.147879	0.625632	0.443073	0.502243	-0.323811	-0.240307	-0.0267674	0.263929	0.0506072	0.215603	-0.147581	0.18576	-0.108061	-0.304337	0.206772	-0.0476901	-0.267903	0.297612	0.242646	0.301732	0.149768	0.100284	0.0350296	0.500645	0.362996	0.248493	0.200322	-0.00432666	0.265652	-0.289285	-0.17998	0.0549318	0.154839	-0.425694	-0.342611	-0.195731	-0.549181	-0.273723	-0.270268	-0.165392	-0.154391	-0.0683263	0.0407847	-0.297167	-0.152233	-0.357259	-0.169413	0.0335452	-0.105006	-0.431914	-0.442463	-0.304113	-0.328615	-0.0756859	-0.0743745	-0.195602	0.0291436	-0.161419	M42 lightcyan1|0.6256
6492	NRDC|O43847	lightcyan1	0.00445704	0.00295988	-0.0753129	0.19499	0.249023	-0.159242	-0.0574909	0.18583	-0.025325	0.202946	0.0995516	0.325893	0.215595	0.38683	0.55428	0.254685	0.34098	0.278518	0.433195	0.623826	0.51336	0.584013	-0.0469681	0.0158843	0.121349	0.232753	0.00359804	0.126441	-0.256752	0.215047	0.062156	-0.243128	0.120969	0.0104852	-0.245589	-0.00691992	0.0552604	0.235359	0.178357	0.202681	0.0444444	0.514726	0.282542	0.345094	0.172681	-0.216744	-0.0766725	-0.378122	-0.494972	-0.117109	-0.0838143	-0.30306	-0.307949	-0.161136	-0.313978	-0.3473	-0.158545	0.0850903	-0.173005	-0.0656085	0.0959827	-0.343839	-0.265683	-0.267188	-0.191815	-0.0836274	-0.295219	-0.330243	-0.297258	-0.375545	-0.166357	-0.131001	-0.22469	-0.326355	-0.23012	-0.266252	M42 lightcyan1|0.6238
6679	OSBP2|Q969R2	lightcyan1	0.11843	0.0124119	0.0603128	-0.0158782	-0.00214211	-0.292644	-0.0792059	0.317448	0.0438543	0.231511	0.160962	0.212438	0.140646	0.208947	0.268644	0.319166	0.171674	-0.0249625	0.00598509	0.617955	0.402023	0.387109	-0.000527404	-0.074511	0.0267463	0.23401	-0.013101	-0.0057462	0.0624394	0.462024	0.100796	0.0187771	-0.0333143	0.0441067	-0.197835	-0.0485326	0.0344632	0.108107	0.364783	0.191438	0.170935	0.535032	0.328905	0.289967	0.162099	-0.169158	0.188561	-0.476849	-0.244911	-0.355087	-0.111906	-0.258396	-0.177196	-0.121658	-0.478768	-0.339423	-0.375363	0.0213314	-0.306938	-0.0560841	-0.275452	-0.491471	-0.477137	-0.33037	-0.438105	-0.265524	-0.288461	-0.257798	-0.38434	-0.207396	-0.0604412	-0.138441	-0.0678277	-0.32525	-0.0520437	-0.130963	M42 lightcyan1|0.618
7478	PPP1R37|O75864	lightcyan1	0.384167	0.115586	0.359089	0.0489249	0.0812224	-0.0928659	-0.0631383	0.00580659	-0.113842	0.0819137	0.00555962	0.190379	0.288314	0.244016	0.270856	0.380969	0.17585	0.00812083	0.0691846	0.611983	0.269771	0.327779	-0.034957	0.0900079	0.0923386	0.145608	-0.0745495	-0.148078	-0.00271326	0.44728	-0.120909	-0.238105	-0.0499137	-0.107568	-0.365379	-0.0602923	-0.0390297	0.088905	0.339919	0.203441	0.215825	0.507534	0.225284	0.280613	0.0440399	-0.138136	0.143739	-0.530122	-0.396991	-0.378878	-0.259502	-0.054828	-0.00626876	-0.0091087	-0.291651	-0.327159	-0.243145	0.0332839	-0.310002	-0.0277107	-0.219015	-0.51287	-0.469373	-0.298564	-0.287363	-0.176986	-0.413997	-0.396996	-0.285317	-0.423371	-0.185437	-0.252649	-0.138666	-0.405086	-0.213067	-0.206267	M42 lightcyan1|0.612
4857	KDM8|Q8N371	lightcyan1	0.0992639	-0.0545886	-0.0767243	0.0943427	0.107378	-0.0977387	0.0209305	0.12587	-0.19401	0.379618	0.20627	0.286787	0.372549	0.375204	0.47401	0.409924	0.377171	0.247349	0.178261	0.605406	0.437484	0.512759	0.0244985	-0.0605143	0.148091	0.332539	-0.0688601	0.081251	-0.118897	0.509208	0.0886674	-0.200126	-0.0395976	0.00626682	-0.299879	-0.0408287	-0.0523842	0.0922719	0.252092	0.183028	0.137888	0.496642	0.285001	0.325246	0.0907101	-0.245268	-0.0416917	-0.534095	-0.431477	-0.359406	-0.208823	-0.402704	-0.334103	-0.128176	-0.496218	-0.470388	-0.342437	0.128594	-0.383022	-0.183892	-0.133501	-0.569716	-0.493099	-0.334077	-0.309327	-0.321845	-0.374038	-0.349813	-0.317461	-0.364562	-0.170027	-0.138201	-0.271661	-0.4788	-0.306233	-0.184444	M42 lightcyan1|0.6054
10862	VPS37C|A5D8V6	lightcyan1	-0.11944	0.163108	-0.0211277	0.105844	0.244763	0.142551	0.0840203	0.1872	-0.108334	0.165632	0.187509	0.167602	0.261245	0.384901	0.331649	0.438389	0.368448	0.306688	0.102426	0.595887	0.399796	0.493344	0.194826	0.34496	0.390132	0.3495	0.147795	0.250506	0.15054	0.470014	0.120229	0.00798261	0.076786	0.124887	-0.178739	-0.0852132	-0.0408881	0.0782271	0.104498	-0.0702234	-0.192893	0.339876	0.266348	0.154284	0.0236639	-0.475035	-0.156228	-0.516358	-0.463595	-0.385035	-0.330206	-0.26154	-0.348797	-0.388232	-0.433658	-0.369147	-0.455194	-0.159145	-0.430298	-0.325064	0.080282	-0.351075	-0.247868	-0.0228108	-0.0776159	-0.0671554	-0.22108	-0.12537	-0.388389	-0.328374	-0.0246788	-0.167617	-0.165847	-0.363634	-0.220375	-0.246586	M42 lightcyan1|0.5959
2988	EML6|Q6ZMW3	lightcyan1	0.321548	0.370856	0.452517	0.0823679	0.037827	-0.215445	-0.152049	-0.0770262	-0.170412	-0.0440719	0.154294	0.113699	0.137977	0.212016	0.406047	0.402186	0.36458	0.332316	0.280574	0.591396	0.191181	0.446397	0.252123	0.213853	0.184253	0.0124581	0.100688	-0.0447446	0.0700054	0.293153	-0.00772744	-0.236604	-0.0671946	-0.176502	-0.427064	-0.328832	-0.328976	-0.269464	0.0180431	-0.0679421	-0.118735	0.280127	-0.103707	0.124339	-0.120491	-0.0940751	-0.0168904	-0.341606	-0.252328	-0.376799	-0.297274	-0.141734	-0.235287	-0.24121	-0.220662	-0.288998	-0.279723	0.0116669	-0.278018	-0.145945	-0.0485173	-0.21084	-0.314788	0.0356752	-0.00944834	0.161794	-0.35832	-0.180355	-0.141767	-0.150915	0.124409	0.0743841	0.125027	-0.0787217	-0.238593	-0.0296279	M42 lightcyan1|0.5914
8781	SERPINB8|P50452	lightcyan1	-0.0303785	0.00268873	-0.101677	0.161622	0.225375	-0.175188	0.056986	0.234749	0.186377	0.212094	0.119276	0.308562	0.154619	0.235048	0.217073	0.223514	0.188675	0.0157873	0.0852257	0.587272	0.46999	0.452874	-0.0630443	-0.0435322	0.108816	0.261096	0.0733296	0.174193	0.0244731	0.411741	0.0383632	-0.124376	0.0623011	0.0330445	-0.25454	0.126007	0.0757163	0.219733	0.250576	0.0954987	0.00599287	0.492525	0.338674	0.248081	0.139899	-0.157732	0.121107	-0.395862	-0.283426	-0.150947	-0.0335272	-0.218804	-0.168836	-0.159164	-0.395354	-0.443094	-0.354075	-0.10981	-0.311363	-0.159337	-0.0750819	-0.443979	-0.355494	-0.332501	-0.326837	-0.168188	-0.202566	-0.305714	-0.436045	-0.266863	-0.18912	-0.0645538	-0.112903	-0.327675	-0.0992737	-0.0940275	M42 lightcyan1|0.5873
10193	TNFAIP8L3|Q5GJ75	lightcyan1	0.216713	-0.00931403	0.0776491	-0.0131024	0.0895919	-0.269349	-0.171448	0.0943703	-0.283172	0.3351	0.155415	0.252288	0.226945	0.301674	0.514977	0.255274	0.313257	0.317466	0.31537	0.582182	0.535033	0.548835	-0.0495906	0.00307285	0.110781	0.218103	-0.0707428	0.138075	-0.391818	0.161814	0.118736	-0.299059	0.0851664	0.0333277	-0.270226	-0.0972386	-0.0209694	0.132405	0.362051	0.352407	0.231839	0.564868	0.301194	0.507753	0.242323	-0.166253	-0.144948	-0.426974	-0.451226	-0.252237	-0.236243	-0.495967	-0.347361	-0.0291696	-0.389591	-0.286797	-0.123855	0.219961	-0.25243	-0.0421698	0.017401	-0.454948	-0.380873	-0.316671	-0.169889	-0.149073	-0.450303	-0.436585	-0.27867	-0.362048	-0.175774	-0.177103	-0.28736	-0.37819	-0.370224	-0.387692	M42 lightcyan1|0.5822
4876	KIAA0513|O60268	lightcyan1	0.308384	0.49671	0.50397	-0.0233441	0.0569353	-0.135814	-0.051534	-0.0603408	-0.301305	0.163789	0.0738123	0.127031	0.222518	0.193139	0.403838	0.384237	0.370126	0.369926	0.260581	0.580881	0.331877	0.476408	0.146181	0.221878	0.158297	0.0542545	0.0420268	-0.0890465	-0.153106	0.173179	0.124055	-0.206821	0.16879	0.00455455	-0.269393	-0.259452	-0.162247	-0.0512103	0.0542618	0.021071	-0.0724421	0.359879	0.0866361	0.286603	0.0176648	-0.253641	-0.284714	-0.388965	-0.442604	-0.31127	-0.32126	-0.390149	-0.411593	-0.263767	-0.330117	-0.223266	-0.230825	0.118343	-0.233477	-0.146487	0.113961	-0.160889	-0.202676	0.0685254	0.150009	0.3437	-0.391614	-0.298614	-0.141847	-0.262167	0.021869	-0.0243463	0.0568161	-0.0233751	-0.232173	-0.282214	M42 lightcyan1|0.5809
9806	TBCC|Q15814	lightcyan1	0.10974	0.237173	0.283668	0.139407	0.135852	-0.14757	-0.0361242	0.104199	-0.121076	0.065749	0.0501524	0.201392	0.179823	0.132904	0.146352	0.204151	0.273367	0.146214	0.230564	0.579434	0.403672	0.425893	0.0605912	0.196439	0.157863	0.0766401	0.0403955	-0.00643465	-0.048475	0.26831	0.0880178	-0.145002	0.156367	0.0847155	-0.216183	-0.12008	-0.0143924	0.089862	0.207688	0.101467	-0.00759448	0.445502	0.253687	0.292089	0.124656	-0.280009	-0.146229	-0.41401	-0.388915	-0.257087	-0.275447	-0.156197	-0.246152	-0.21884	-0.270078	-0.234805	-0.301077	-0.0239007	-0.266195	-0.109191	0.0858981	-0.283872	-0.229417	-0.102099	-0.0446799	0.0898642	-0.299799	-0.254465	-0.298618	-0.34537	-0.138751	-0.186169	-0.113251	-0.229424	-0.304047	-0.29575	M42 lightcyan1|0.5794
316	AHSP|Q9NZD4	lightcyan1	0.0808542	0.023598	0.034109	0.0521368	-0.00620637	-0.148827	-0.0798247	0.101869	-0.153859	0.34599	0.196591	0.244086	0.225799	0.281485	0.336902	0.234167	0.229642	0.168204	0.15235	0.577862	0.39523	0.42797	0.0580197	0.0456064	0.0209257	0.137646	0.0423708	0.126911	-0.0214969	0.418184	0.0457252	-0.204153	-0.0749472	-0.0680619	-0.313252	-0.0846874	-0.1218	-0.0312231	0.158138	0.066129	0.0187235	0.446611	0.155924	0.213599	0.00505433	-0.153169	-0.00606556	-0.39665	-0.240348	-0.362584	-0.11031	-0.294793	-0.282518	-0.161585	-0.367197	-0.40736	-0.316835	-0.0144975	-0.349171	-0.203115	-0.138662	-0.390366	-0.425078	-0.166953	-0.206006	-0.178956	-0.266513	-0.279269	-0.233134	-0.183112	-0.0492178	-0.048599	-0.0720492	-0.268113	-0.102858	-0.114373	M42 lightcyan1|0.5779
5353	MACROD2|A1Z1Q3	lightcyan1	0.173977	0.243469	0.205684	0.0474713	-0.0176726	-0.224151	-0.0392643	0.147245	-0.138776	0.2381	0.210736	0.171495	0.249729	0.395874	0.522331	0.416798	0.410719	0.452794	0.245581	0.57213	0.271458	0.472273	0.232336	0.153152	0.238797	0.213297	0.0352168	0.0400303	-0.106663	0.248355	0.0554698	-0.236744	-0.0581883	-0.145805	-0.349031	-0.277325	-0.236838	-0.142675	0.0100176	-0.0294854	-0.0808361	0.298796	-0.00918718	0.128757	-0.0639639	-0.166264	-0.129349	-0.361591	-0.320982	-0.287043	-0.244236	-0.452473	-0.400247	-0.224448	-0.352054	-0.304493	-0.230853	0.0392839	-0.290836	-0.215753	-0.0224956	-0.212724	-0.296172	0.0326714	0.00339687	0.0991023	-0.370648	-0.220531	-0.15151	-0.137921	0.12446	0.0437088	-0.0345596	-0.12785	-0.172525	-0.286396	M42 lightcyan1|0.5721
8769	SERGEF|Q9UGK8	lightcyan1	0.0605696	0.201739	0.109139	0.105538	0.120094	0.0637469	-0.0383981	0.134059	-0.25687	0.216277	0.19935	0.0676094	0.244845	0.358411	0.353943	0.476041	0.417332	0.447822	0.201925	0.564442	0.306116	0.481571	0.271165	0.373093	0.421062	0.28421	0.00128963	0.0351411	0.0342079	0.416415	0.108034	-0.157114	-0.0773394	-0.114368	-0.358175	-0.286968	-0.264719	-0.105858	-0.0307307	-0.0623163	-0.108957	0.2904	0.0613445	0.108738	-0.125208	-0.420388	-0.272342	-0.559092	-0.504966	-0.499361	-0.387625	-0.322184	-0.34259	-0.263932	-0.356471	-0.395453	-0.40907	0.0157848	-0.475153	-0.342841	-0.0104693	-0.341018	-0.391799	0.016622	-0.0660043	-0.0604639	-0.405909	-0.192779	-0.159728	-0.248642	0.0761496	0.00259999	0.000279942	-0.214334	-0.165661	-0.205238	M42 lightcyan1|0.5644
6256	NECAB1|Q8N987	lightcyan1	0.272943	0.17713	0.288923	-0.0543205	0.0587077	-0.232417	-0.150583	-0.10417	-0.318253	0.0860603	0.112325	-0.00796149	0.144836	0.10677	0.268754	0.222104	0.294638	0.218122	0.403691	0.562761	0.431399	0.501613	0.0503433	0.0782869	-0.0157787	-0.0774684	-0.238141	-0.254417	-0.226775	0.121596	0.211488	-0.133555	0.0984746	0.101214	-0.166589	-0.277498	-0.108977	0.00950878	0.284653	0.242823	0.136096	0.514976	0.170391	0.442477	0.211576	-0.104755	-0.092942	-0.331904	-0.333787	-0.317655	-0.204318	-0.306301	-0.265736	-0.106104	-0.234807	-0.137053	-0.126769	0.353811	-0.0721201	0.0892993	0.0917657	-0.193236	-0.228496	-0.0738653	0.0224431	0.0764767	-0.45862	-0.31766	-0.0677636	-0.257157	-0.0261636	-0.0730128	-0.0624834	-0.113815	-0.277053	-0.235644	M42 lightcyan1|0.5628
7842	QTRT2|Q9H974	lightcyan1	-0.170912	0.0677058	-0.164918	0.034783	0.111032	-0.246718	-0.21575	0.2745	0.275795	0.0496915	0.0823777	0.187784	0.00849356	0.24827	0.3311	0.464483	0.338257	0.15436	0.158219	0.550212	0.315167	0.464192	0.12991	-0.017771	0.167039	0.226089	0.149541	0.159878	0.305824	0.416049	0.156407	0.0602624	-0.0246475	-0.0278499	-0.187565	-0.0592327	-0.0769341	-0.0520034	0.00581538	-0.16449	-0.236863	0.256399	0.15187	0.0230075	0.0286424	-0.117453	0.283076	-0.252385	-0.0377526	-0.27013	0.0550168	-0.255636	-0.297899	-0.391027	-0.487073	-0.423654	-0.521921	-0.170385	-0.273694	-0.197215	-0.144572	-0.272568	-0.32263	-0.104012	-0.336187	-0.168544	-0.0569826	-0.00433502	-0.200648	0.0474006	0.135262	0.175462	0.17979	-0.102228	0.0953267	0.123963	M42 lightcyan1|0.5502
1148	BZW2|Q9Y6E2	lightcyan1	0.311358	0.105467	0.264789	0.0855844	0.142176	-0.218748	-0.175247	-0.0149405	-0.201013	0.190848	0.116935	0.210125	0.181103	0.219449	0.387804	0.209641	0.343015	0.337787	0.514845	0.541036	0.408394	0.535112	0.00601442	0.11677	0.107481	0.0397665	-0.121686	-0.124786	-0.333111	0.0670275	0.0606217	-0.418578	0.123614	-0.0291594	-0.300138	-0.238263	-0.160538	0.0790994	0.227774	0.242925	0.106965	0.464124	0.0831441	0.412358	0.161853	-0.0176074	-0.0950563	-0.269403	-0.324194	-0.13761	-0.174689	-0.295546	-0.184704	0.00257314	-0.0498607	-0.12705	0.0622135	0.233442	-0.0687574	0.0949366	0.140651	-0.185381	-0.19793	-0.0816493	0.0895765	0.084681	-0.47543	-0.354296	-0.0790245	-0.371501	-0.175297	-0.0612041	-0.158736	-0.196473	-0.393356	-0.220756	M42 lightcyan1|0.541
1115	BSDC1|Q9NW68	lightcyan1	0.11608	0.209662	0.117207	-0.0992836	-0.00899974	-0.252058	-0.191853	0.117848	0.0477247	0.137827	0.0853043	0.205458	0.148277	0.201863	0.159096	0.219848	0.0644684	0.0484408	0.0543176	0.539646	0.369677	0.356719	0.135329	0.0281317	0.163495	0.244517	-0.0383134	0.00406231	0.068255	0.405524	0.195172	0.0444346	-0.079567	-0.0225742	-0.254403	-0.155036	-0.081797	0.0338942	0.147716	0.0295895	-0.026224	0.44229	0.229349	0.186894	0.0622562	-0.154365	0.118105	-0.436593	-0.182554	-0.387172	-0.0589557	-0.311991	-0.267329	-0.259702	-0.529377	-0.460293	-0.465663	0.0559693	-0.354166	-0.129248	-0.181461	-0.319446	-0.38071	-0.138364	-0.264827	-0.0414993	-0.293883	-0.277866	-0.245432	-0.0842187	0.119103	0.148695	0.145963	-0.0885384	0.0985249	-0.157421	M42 lightcyan1|0.5396
5774	MON1A|Q86VX9	lightcyan1	0.0922726	0.189631	0.120056	0.0959556	0.0391937	-0.129506	0.138595	0.228911	-0.0241441	0.228432	0.236165	0.122393	0.218575	0.394113	0.390329	0.50038	0.422654	0.319952	0.00580381	0.523999	0.25139	0.432352	0.198468	0.223784	0.357157	0.321024	0.068251	0.140294	0.025537	0.375359	0.0313455	-0.135539	-0.107931	-0.0826574	-0.3409	-0.17131	-0.214865	-0.0411403	0.0377866	-0.0887345	-0.129018	0.255592	0.0794701	0.0868317	-0.0752571	-0.283814	-0.100153	-0.429789	-0.26146	-0.372333	-0.340299	-0.314866	-0.361738	-0.310733	-0.461088	-0.359891	-0.427141	-0.12944	-0.43632	-0.276815	-0.0861775	-0.39112	-0.358642	-0.108284	-0.179853	-0.0169461	-0.338244	-0.229179	-0.322642	-0.149318	0.0548803	0.0384327	-0.0255976	-0.257203	-0.222881	-0.237198	M42 lightcyan1|0.524
5775	MON1B|Q7L1V2	lightcyan1	-0.165906	0.288312	0.0619973	0.236762	0.227698	-0.193952	0.0582001	0.36581	0.252043	0.101024	0.202163	0.264056	0.235449	0.333547	0.272908	0.431555	0.46573	0.285025	0.152336	0.523153	0.239311	0.415685	0.184861	0.222617	0.25161	0.202491	0.123774	0.0386278	0.207936	0.268599	0.106475	-0.0597784	0.0355682	0.0257696	-0.159896	-0.13548	-0.130528	-0.0480185	-0.0936413	-0.271931	-0.364729	0.138957	0.0324807	-0.0596024	-0.0621578	-0.213321	-0.0243564	-0.157771	-0.136298	-0.111793	-0.0804647	-0.234805	-0.343526	-0.44446	-0.324798	-0.13707	-0.376645	-0.217039	-0.254322	-0.305205	0.126785	-0.0300069	-0.029739	0.15708	0.0597213	0.231221	-0.0974697	-0.0796361	-0.213271	-0.0265417	0.0870655	-0.00905163	0.151175	0.0385795	0.0414199	-0.0533829	M42 lightcyan1|0.5232
1039	BID|P55957	lightcyan1	0.0429647	0.193728	0.106305	0.197732	0.119311	-0.199113	-0.137669	0.221096	-0.00927426	-0.0159105	-0.021944	0.147712	0.114624	0.184715	0.343768	0.395694	0.485544	0.371916	0.263348	0.52195	0.277759	0.527464	0.183516	0.0951602	0.245569	0.168526	0.165577	0.12852	0.0892319	0.244779	0.105913	-0.068801	0.0424887	-0.0475759	-0.217281	-0.192674	-0.16478	-0.0885464	-0.00904175	-0.0705866	-0.134659	0.188121	-0.00653278	0.0919671	-0.0371724	-0.189581	-0.116616	-0.266617	-0.221846	-0.195703	-0.196943	-0.273198	-0.29335	-0.254003	-0.219005	-0.233218	-0.272084	-0.0352423	-0.241944	-0.154022	0.072857	-0.171712	-0.163652	0.0105438	-0.0368858	0.0947839	-0.174804	-0.0312416	-0.186096	-0.0999464	0.117363	0.0391936	0.0206752	-0.133934	-0.230715	-0.0634046	M42 lightcyan1|0.522
5738	MMACHC|Q9Y4U1	lightcyan1	0.0875056	0.185981	0.124286	0.132388	0.0571719	0.132325	0.0319432	0.100929	-0.093941	0.053993	0.00254193	0.204273	0.111839	0.172442	0.273807	0.253985	0.278474	0.323117	0.137222	0.516204	0.307316	0.408058	0.174533	0.349631	0.287278	0.221905	0.0757102	0.0920303	-0.0383649	0.462521	0.0144956	-0.266244	-0.0104163	0.0300586	-0.338753	-0.181231	-0.172829	0.0400859	0.17163	0.0626682	-0.000627622	0.323937	0.119435	0.232834	-0.00531198	-0.346641	-0.217201	-0.47312	-0.423024	-0.286367	-0.385393	-0.13402	-0.192338	-0.140894	-0.222704	-0.403234	-0.281132	-0.127463	-0.380278	-0.255926	0.039139	-0.376312	-0.341999	-0.0658352	-0.0407029	-0.00830336	-0.424956	-0.236865	-0.297683	-0.328319	-0.0653128	-0.128771	-0.195207	-0.339094	-0.315744	-0.284425	M42 lightcyan1|0.5162
7799	PUS7|Q96PZ0	lightcyan1	0.0732528	0.0824499	0.0637952	0.363885	0.272276	0.0533008	0.0884802	0.00252897	0.126342	-0.00634391	-0.087057	0.170492	0.153694	0.104918	0.100052	0.242803	0.257302	0.0169982	0.248271	0.51426	0.263367	0.344744	-0.0992681	0.0936452	-0.032868	-0.0492116	0.111052	0.0867352	0.0344796	0.312821	-0.134449	-0.257399	0.0595965	-0.0377309	-0.296017	0.127313	0.00929946	0.123382	0.106861	0.0776185	0.0182765	0.361015	0.152021	0.160476	0.00134197	-0.102792	0.0905064	-0.323624	-0.261388	-0.130072	-0.0865053	0.139136	-0.00463449	-0.104542	-0.138376	-0.347889	-0.243742	-0.095776	-0.213417	-0.0584621	-0.0300176	-0.338735	-0.259062	-0.220424	-0.179583	-0.0404807	-0.127396	-0.249676	-0.202663	-0.326102	-0.250076	-0.132337	-0.0625914	-0.273729	-0.174158	0.0434092	M42 lightcyan1|0.5143
7917	RABEPK|Q7Z6M1	lightcyan1	0.0444085	0.1603	0.0851765	0.00719255	-0.00486748	-0.0467525	0.110583	0.224469	0.00142877	0.166028	0.118299	0.134189	0.173018	0.270198	0.289759	0.335709	0.209944	0.181476	-0.0108506	0.511153	0.30939	0.37589	0.276122	0.252163	0.293716	0.33242	0.0495053	0.108009	0.165266	0.523938	0.11968	0.00379521	-0.0818676	0.0350781	-0.266704	-0.199893	-0.173454	-0.0447892	0.199029	-0.00269981	-0.0318766	0.354344	0.175385	0.172246	0.020381	-0.326075	-0.0849436	-0.452285	-0.299182	-0.442822	-0.39312	-0.179748	-0.161059	-0.20672	-0.397139	-0.277698	-0.437392	-0.124692	-0.446696	-0.256245	-0.0597062	-0.386727	-0.367907	-0.0752234	-0.201727	-0.0598574	-0.355919	-0.17965	-0.335141	-0.20237	0.0614794	-0.0236927	-0.112884	-0.314718	-0.230729	-0.242324	M42 lightcyan1|0.5112
7800	PUS7L|Q9H0K6	lightcyan1	-0.0906246	0.138741	0.0318401	0.207659	0.231409	-0.0894861	-0.10409	0.217132	0.186438	-0.0706083	0.0136238	0.313956	0.0648571	0.247664	0.253545	0.26843	0.308263	0.16208	0.230821	0.501798	0.296466	0.383609	0.0619468	0.0834225	0.122175	0.105053	0.117271	0.116377	0.0953417	0.262232	0.052307	-0.0298381	0.0731536	0.0518375	-0.0964327	-0.0609168	0.049347	0.0890979	0.0817405	-0.0296979	-0.115249	0.293706	0.195517	0.111451	0.0633428	-0.235234	0.0208803	-0.328161	-0.251978	-0.164529	-0.0479011	-0.0790975	-0.247261	-0.30377	-0.291854	-0.305871	-0.346702	-0.0632006	-0.164319	-0.0527715	0.0355064	-0.206622	-0.191868	-0.0833907	-0.112919	0.0144051	-0.100547	-0.0456049	-0.184532	-0.216007	-0.0327696	-0.113307	0.00615691	-0.175471	-0.0329752	-0.00762359	M42 lightcyan1|0.5018
2322	CYB5R4|Q7L1T6	lightcyan1	0.104965	0.13638	0.119183	0.165738	0.0709111	-0.218697	0.0975594	0.208519	0.169834	0.163855	0.0763563	0.242096	0.317558	0.324881	0.18477	0.187941	0.193232	0.0978768	0.0464775	0.498518	0.278425	0.308096	0.0183942	-0.00442571	0.170248	0.241346	0.1475	0.176485	0.0364103	0.312968	-0.0680201	-0.215601	-0.0386796	-0.0218714	-0.241009	-0.015892	-0.0125263	0.147909	0.244961	0.040411	0.00678709	0.354252	0.175595	0.120092	0.0587165	-0.0805645	0.0953941	-0.247524	-0.131227	-0.0928498	-0.114416	-0.157159	-0.121838	-0.10432	-0.243982	-0.209968	-0.236196	-0.0377139	-0.232564	-0.117362	-0.0554135	-0.299144	-0.2079	-0.160469	-0.116681	0.0156554	-0.237425	-0.210575	-0.300494	-0.206826	-0.132372	-0.164366	-0.132077	-0.254633	-0.142656	-0.21623	M42 lightcyan1|0.4985
3296	FAP|Q12884	lightcyan1	0.0771244	0.12497	0.0808711	0.341051	0.282452	-0.165343	0.0721738	0.29899	0.191258	0.116664	0.0273832	0.28202	0.280245	0.395693	0.191901	0.386787	0.443038	0.180871	0.12748	0.490854	0.257472	0.408389	-0.0435588	0.0805052	0.291192	0.31092	0.120157	0.128868	-0.0113109	0.239072	-0.110409	-0.275149	0.0879788	0.00989321	-0.210597	0.0550217	0.0495985	0.210729	0.12291	-0.0148354	-0.068874	0.253534	0.173202	0.102788	0.0378079	-0.0970301	0.0654836	-0.241316	-0.30471	0.0700852	-0.0954152	-0.177526	-0.229664	-0.207855	-0.228349	-0.139942	-0.221198	-0.171987	-0.147968	-0.0875612	0.0828975	-0.186847	-0.0550852	-0.156072	-0.0677076	0.0512984	-0.213221	-0.224541	-0.387128	-0.402764	-0.251936	-0.264425	-0.14422	-0.253279	-0.191597	-0.066302	M42 lightcyan1|0.4909
10592	UBASH3B|Q8TF42	lightcyan1	0.124317	0.266773	0.278077	0.163868	0.105966	-0.287241	-0.0289083	0.304843	0.0794535	0.00426187	0.0814551	0.227494	0.330384	0.268435	0.274669	0.258922	0.323293	0.223672	0.0667299	0.489369	0.294577	0.379648	0.137104	0.123895	0.307891	0.167557	0.113318	0.0356229	0.102799	0.309307	0.0379023	-0.132008	0.0378338	0.0753662	-0.18011	-0.204695	-0.136799	0.0437178	0.174843	-0.0326572	-0.108976	0.271244	0.0924497	0.146436	0.0562356	-0.153568	-0.0545152	-0.209767	-0.270816	-0.110328	-0.181323	-0.173808	-0.195954	-0.220298	-0.171499	-0.116564	-0.200258	-0.062456	-0.185286	-0.105934	0.0790433	-0.143415	-0.100742	0.0114987	-0.0504373	0.135172	-0.291439	-0.142362	-0.291526	-0.264261	-0.0272716	-0.100096	-0.0346899	-0.143834	-0.166629	-0.189207	M42 lightcyan1|0.4894
3174	F8A1|P23610	lightcyan1	0.111264	0.333845	0.312602	0.0704086	0.204493	-0.0263424	-0.0574892	0.0514304	-0.00913755	0.190405	-0.103841	0.0713783	-0.137435	0.018082	0.121165	0.359134	0.249639	0.0187863	0.0319963	0.476918	0.310005	0.358901	-0.0433171	0.0766194	0.0884348	0.132379	0.0684595	-0.0214037	0.128017	0.31967	0.120288	0.0701499	0.29259	0.159864	-0.0725585	0.0546932	0.132093	0.138223	0.180339	-0.0180769	-0.0928819	0.308169	0.342842	0.246395	0.166897	-0.281017	0.0231552	-0.442631	-0.377962	-0.196517	-0.189065	-0.194742	-0.263135	-0.299301	-0.38618	-0.290569	-0.393152	-0.103021	-0.212459	-0.0351725	-0.00900432	-0.244997	-0.219282	-0.144737	-0.0533083	0.0886261	-0.157294	-0.152569	-0.227888	-0.270549	-0.0965518	-0.208672	0.0763983	-0.141673	-0.0548388	0.0767473	M42 lightcyan1|0.4769
1595	CDC42EP3|Q9UKI2	lightcyan1	-0.121503	0.0161683	-0.0747205	0.0413602	0.069228	-0.0925395	0.0737901	0.319394	0.0553857	0.133925	0.0339197	0.215364	0.238095	0.25092	0.240789	0.187755	0.240648	0.194142	0.0515091	0.476204	0.382558	0.407478	0.250532	0.212861	0.392629	0.414051	-7.46557e-05	0.0958911	0.11094	0.440873	0.153428	-0.0390257	-0.0352466	0.13572	-0.177628	-0.167708	-0.068629	0.044176	0.317396	0.0723626	0.0217267	0.344518	0.234313	0.20079	0.0823868	-0.354795	-0.147084	-0.421114	-0.367229	-0.320325	-0.374105	-0.23343	-0.217849	-0.17877	-0.335874	-0.19851	-0.360558	-0.0593084	-0.349631	-0.244665	0.0375196	-0.3354	-0.234969	-0.0860145	-0.162442	-0.11243	-0.346873	-0.168221	-0.383637	-0.256494	0.00483642	-0.19134	-0.267164	-0.364193	-0.266954	-0.244435	M42 lightcyan1|0.4762
2677	DOC2B|Q14184	lightcyan1	0.171132	0.269504	0.217981	0.184875	0.0796732	-0.0580403	-0.0221874	0.0442902	-0.0568337	0.0397207	0.0810961	0.325489	0.241665	0.219734	0.430543	0.398109	0.348722	0.410553	0.130249	0.470754	0.115957	0.305589	0.239293	0.344377	0.232053	0.0524719	0.01648	-0.0725076	0.00535896	0.379024	-0.178508	-0.338907	-0.170726	-0.268641	-0.523571	-0.237925	-0.306536	-0.1469	-0.0161105	-0.0770508	-0.0853917	0.144031	-0.0980848	-0.0231575	-0.219763	-0.267189	-0.234197	-0.365511	-0.33562	-0.285254	-0.39204	-0.154827	-0.136107	-0.109017	-0.150374	-0.312695	-0.184953	-0.172105	-0.427741	-0.369688	-0.0181086	-0.252137	-0.208376	0.0899301	0.0378732	0.116791	-0.382667	-0.213697	-0.250701	-0.192051	0.0830558	-0.00512911	-0.0708898	-0.21338	-0.284729	-0.204853	M42 lightcyan1|0.4708
10902	WAS|P42768	lightcyan1	-0.0626954	0.095324	-0.0554196	0.112139	0.0102041	-0.163006	0.00920813	0.437035	0.284756	0.0251091	0.0839514	0.171175	0.159391	0.305582	0.313956	0.312934	0.22077	0.170563	0.0423233	0.457434	0.149177	0.265927	0.131636	0.0827958	0.183209	0.193878	0.126871	0.175456	0.141629	0.370672	-0.0295556	-0.0762299	-0.21863	-0.154943	-0.284984	-0.161603	-0.200665	0.0187673	-5.66133e-05	-0.0985013	-0.0861015	0.217355	-0.00727013	-0.0466407	-0.111244	-0.13093	0.168206	-0.299844	-0.117442	-0.205418	-0.0798404	-0.0979134	-0.141984	-0.164352	-0.300605	-0.457656	-0.325505	-0.176418	-0.289967	-0.210329	-0.216995	-0.331762	-0.40137	-0.124787	-0.303524	-0.137921	-0.188671	-0.0673162	-0.223517	-0.0593838	0.0976436	0.0887404	0.0433631	-0.201365	0.0223593	-0.0908074	M42 lightcyan1|0.4574
4715	IVNS1ABP|Q9Y6Y0	lightcyan1	0.0340567	0.198124	0.102424	0.250477	0.207225	-0.0987877	0.21325	0.270354	0.22586	0.112	-0.0348046	0.308237	0.334171	0.250219	0.150569	0.247897	0.23884	0.0753571	0.032353	0.444217	0.194552	0.262963	0.0537716	0.12239	0.107984	0.144876	0.139612	0.177091	0.0730885	0.270756	-0.100939	-0.241956	0.0158747	-0.0748844	-0.250452	-0.00352056	-0.0336486	0.118377	0.0599574	-0.0860093	-0.118601	0.222631	0.0767617	0.00270993	-0.0453407	-0.117777	0.0492181	-0.185731	-0.120851	-0.0557157	-0.0517341	-0.140102	-0.176397	-0.221368	-0.240433	-0.189416	-0.275904	-0.171938	-0.22048	-0.193503	0.0508777	-0.153026	-0.0806003	-0.0354721	-0.0445901	0.111796	-0.137535	-0.237777	-0.197348	-0.182471	-0.094966	-0.0135969	0.0349717	-0.0841106	-0.00633826	-0.115046	M42 lightcyan1|0.4442
2692	DOK3|Q7L591	lightcyan1	-0.0774545	0.167781	-0.0337765	0.197466	0.249581	-0.0460818	0.0861541	0.371301	0.0959952	0.143294	0.0445591	0.27288	0.258475	0.288905	0.179009	0.237471	0.24449	0.174014	-0.00426779	0.438683	0.268668	0.312484	0.0424182	0.121268	0.203492	0.219752	0.135113	0.226955	0.0355947	0.340196	-0.0699544	-0.130485	-0.0915924	-0.0710367	-0.242566	-0.0273641	-0.0737151	0.159493	0.0494409	-0.0372388	-0.0781333	0.262158	0.109245	0.0482702	-0.0452423	-0.271493	-0.119809	-0.313423	-0.309962	-0.102201	-0.142637	-0.176317	-0.150474	-0.144539	-0.279378	-0.285078	-0.288554	-0.113522	-0.329509	-0.28952	0.0230822	-0.29486	-0.203261	-0.130372	-0.162096	0.00827533	-0.206433	-0.164018	-0.333127	-0.285082	-0.110943	-0.0948891	-0.0665403	-0.249308	-0.0913695	-0.152881	M42 lightcyan1|0.4387
7757	PTPN2|P17706	lightcyan1	-0.0455979	0.125995	0.0865452	-0.0976965	-0.0355134	-0.311636	-0.266099	0.402195	0.29635	-0.104948	0.0663402	0.126764	0.112311	0.167549	0.172461	-0.0512027	0.00843505	0.0362933	0.291629	0.434365	0.333339	0.310587	0.207303	0.111529	0.146211	0.0365461	-0.147328	-0.204169	0.0578506	0.178998	0.257953	0.0220535	-0.0678373	0.0999069	-0.0929913	-0.380136	-0.155565	0.028373	0.180104	0.0442664	-0.0751704	0.361725	0.0901461	0.162609	0.135089	-0.080933	0.0723453	-0.173625	-0.0989703	-0.205744	-0.0477107	-0.096221	-0.122657	-0.199465	-0.157312	-0.132876	-0.197121	0.125993	-0.0513173	0.0373735	0.0131384	-0.0595713	-0.187481	0.0668317	-0.11566	0.0805206	-0.32987	-0.0848102	-0.0824685	-0.08469	0.123594	0.0190077	0.085325	0.0255205	-0.0443471	-0.181747	M42 lightcyan1|0.4344
239	ADGRV1|Q8WXG9	lightcyan1	0.00791348	0.263863	0.110366	0.155047	0.0079305	-0.0853164	0.108841	0.240536	0.202925	0.131873	0.0652433	0.173079	0.140635	0.225859	0.296547	0.299144	0.192041	0.0970795	-0.00613912	0.42656	0.116233	0.173636	0.147273	0.101392	0.135953	0.186173	0.0870798	0.0356803	0.246599	0.357124	-0.0457452	-0.0803256	-0.0738598	-0.0605135	-0.240707	-0.0818577	-0.106311	0.0372652	0.0176894	-0.173912	-0.157482	0.205098	0.0763835	-0.0644964	-0.0414085	-0.159701	0.111405	-0.218328	-0.108991	-0.183217	-0.105958	0.000225917	-0.0836734	-0.237865	-0.231339	-0.272995	-0.352907	-0.215535	-0.269738	-0.262758	-0.0932087	-0.185479	-0.183662	0.0232764	-0.0957899	0.0615833	-0.123293	-0.135795	-0.201006	-0.0986805	0.0909352	-0.0201319	0.0633314	-0.117374	0.0181692	-0.061901	M42 lightcyan1|0.4266
7318	PNOC|Q13519	lightcyan1	0.155287	0.384724	0.271717	0.0548914	0.196502	0.0141338	-0.0873891	0.0571096	-0.103343	0.139422	0.038753	0.0484919	0.174211	0.307508	0.265265	0.307466	0.270825	0.32528	0.0634675	0.416165	0.182458	0.331179	0.178833	0.256352	0.377534	0.346208	0.169631	0.218513	0.0044422	0.291873	-0.00455102	-0.329069	-0.0190861	-0.138862	-0.340607	-0.167956	-0.176778	-0.0412625	-0.0446057	-0.128878	-0.156233	0.179717	-0.0185385	0.0512671	-0.112542	-0.249586	-0.198864	-0.339722	-0.375752	-0.19375	-0.193601	-0.281492	-0.318385	-0.245937	-0.230447	-0.215913	-0.273684	-0.0684581	-0.308993	-0.297174	0.0891886	-0.130175	-0.189098	0.0851007	0.164605	0.187263	-0.28681	-0.20632	-0.101297	-0.340948	-0.0530384	-0.107651	0.110913	-0.0635731	-0.0884741	-0.0132148	M42 lightcyan1|0.4162
103	ACAP1|Q15027	lightcyan1	-0.13528	0.0354951	-0.0969966	0.18478	0.187415	-0.0226503	0.0565097	0.38592	0.0926684	0.166473	0.11773	0.280459	0.126248	0.296785	0.181158	0.27735	0.239692	0.0525966	0.0215419	0.410915	0.272911	0.302457	0.0373253	0.129467	0.197373	0.325211	-0.0462682	-0.0250405	0.0435324	0.334045	0.102383	0.0859824	-0.00937508	0.0609149	-0.0728624	-0.0291348	0.102605	0.215349	0.177501	0.0427348	-0.000510656	0.271527	0.282572	0.117889	0.099051	-0.336854	-0.0293461	-0.421796	-0.26903	-0.209163	-0.117802	-0.160557	-0.187381	-0.199483	-0.324566	-0.182339	-0.294215	0.0327078	-0.22932	-0.072135	-0.0370355	-0.277227	-0.208356	-0.170256	-0.183168	-0.131966	-0.239856	-0.137464	-0.215054	-0.271823	-0.0615192	-0.218541	-0.0808629	-0.252632	0.0131537	-0.0627449	M42 lightcyan1|0.4109
8074	RBP4|P02753	lightcyan1	0.0403026	0.179055	0.109622	0.283791	0.112363	0.0044878	0.220198	0.202695	-0.0476131	0.0968673	0.107503	0.260307	0.373278	0.321578	0.13832	0.277433	0.345752	0.301828	0.103881	0.408422	0.177181	0.2948	0.147562	0.209628	0.228414	0.122651	0.137479	0.171807	-0.0322418	0.229233	0.042036	-0.178029	-0.00973456	-0.0341456	-0.234822	-0.159489	-0.160382	-0.0195443	-0.0277915	-0.0604485	-0.0952463	0.172905	-0.00111988	0.0407059	-0.0822255	-0.185627	-0.166569	-0.226862	-0.237736	-0.115971	-0.155894	-0.227474	-0.291742	-0.217391	-0.19528	-0.219825	-0.219072	-0.0272531	-0.213384	-0.182602	0.110665	-0.0936175	-0.15466	0.0434556	0.0666131	0.13327	-0.211179	-0.143969	-0.185205	-0.13314	0.0201018	-0.0350078	0.0155548	-0.0419451	-0.0294929	-0.124445	M42 lightcyan1|0.4084
5284	LRSAM1|Q6UWE0	lightcyan1	-0.110696	0.383939	0.166115	0.235928	0.270235	0.129712	0.162887	0.175157	0.103701	-0.0672362	-0.0298287	0.100632	0.0763534	0.112372	-0.0134728	0.256755	0.196448	-0.0254157	-0.0595831	0.406727	0.269262	0.263763	-0.0291383	0.139261	0.0747997	0.029694	0.347056	0.23209	0.276005	0.325764	0.0824285	0.21726	0.342775	0.256121	0.0974003	0.0918904	0.220886	0.275871	0.0623614	-0.109744	-0.212808	0.239122	0.349114	0.15224	0.11902	-0.398932	-0.0640517	-0.330719	-0.28534	-0.135569	-0.126757	0.0242633	-0.255832	-0.422185	-0.345351	-0.263334	-0.45188	-0.222742	-0.1746	-0.0902078	0.110839	-0.162152	-0.0735171	-0.0353033	-0.0523869	0.196548	0.126678	0.108651	-0.286156	-0.229103	-0.0991727	-0.121088	0.0657658	-0.13052	-0.0136178	-0.0981454	M42 lightcyan1|0.4067
10386	TRMT1|Q9NXH9	lightcyan1	0.0291156	-0.0948271	-0.0129195	0.113562	0.102529	-0.229629	-0.0353375	0.210096	0.249561	0.0840246	0.0245022	0.230631	0.0406896	0.263832	0.233886	0.298513	0.226861	0.0186751	0.193195	0.406512	0.238238	0.304305	-0.0169906	-0.0830955	0.118733	0.225511	-0.0833631	-0.00666031	0.00484031	0.243613	-0.0242709	-0.116086	0.0109122	0.0123701	-0.168096	0.0193199	0.0627825	0.141427	0.25536	0.12719	0.0732926	0.33503	0.208281	0.179241	0.158163	0.0239591	0.293885	-0.191768	-0.0268242	-0.0742629	-0.0666493	-0.0571926	-0.0740985	-0.0991801	-0.223788	-0.0584337	-0.131381	-0.0303294	-0.081835	0.0736506	-0.0660995	-0.275666	-0.16688	-0.256548	-0.249384	-0.200192	-0.242127	-0.232369	-0.21299	-0.19081	-0.144292	-0.122296	-0.179717	-0.305187	-0.247604	-0.19101	M42 lightcyan1|0.4065
3661	GAS8|O95995	lightcyan1	-0.0686817	0.0790604	-0.0301889	0.112624	0.0958823	-0.0214581	0.170428	0.323123	0.0585869	0.162352	0.111749	0.300839	0.224963	0.326681	0.259527	0.219836	0.237045	0.223922	0.110222	0.40538	0.24424	0.333237	0.143288	0.125082	0.295057	0.315276	0.0628738	0.187856	-0.0174824	0.390488	0.007986	-0.151752	-0.107912	-0.137335	-0.318493	-0.0961452	-0.103125	0.126861	0.0142136	-0.00800181	-0.0666313	0.244699	0.0983647	0.0748969	-0.0359116	-0.270127	-0.10652	-0.35324	-0.337615	-0.177936	-0.217104	-0.181906	-0.205151	-0.165205	-0.259557	-0.263459	-0.254347	-0.188318	-0.325032	-0.26881	0.0605332	-0.315427	-0.251648	-0.135487	-0.150863	-0.0478746	-0.277131	-0.176187	-0.367081	-0.232677	-0.0275493	-0.0236478	-0.150355	-0.279833	-0.212489	-0.269977	M42 lightcyan1|0.4054
7919	RABGAP1L|B7ZAP0	lightcyan1	0.236407	0.173696	0.244447	-0.0011682	-0.0662545	-0.308748	-0.121466	0.0126629	-0.101871	0.0778421	0.0472994	0.189957	0.230106	0.105559	0.189603	0.397143	0.168336	0.00475691	-0.0664005	0.392825	0.143367	0.1856	-0.0639382	-0.171147	-0.122434	-0.0115901	0.104959	0.0160392	0.102062	0.283439	-0.0067389	-0.00636681	-0.00184902	-0.0511368	-0.128624	0.0173496	0.0121113	0.0493372	0.141618	0.00404264	0.0179427	0.251562	0.152583	0.136936	0.0421156	0.0205011	0.20125	-0.238513	-0.0175431	-0.196439	-0.0186518	-0.174475	-0.17392	-0.127611	-0.341017	-0.277028	-0.2616	0.0087	-0.191429	-0.0323703	-0.234785	-0.244757	-0.259863	-0.149721	-0.194992	-0.0421972	-0.0615667	-0.166422	-0.171999	-0.104632	-0.0411138	0.0168836	0.0987978	-0.12359	-0.0416434	0.0266304	M42 lightcyan1|0.3928
11181	ZFAND6|Q6FIF0	lightcyan1	-0.0660104	0.223637	0.0507179	0.215941	0.234154	-0.00749469	0.0821491	0.223264	0.139982	0.0695658	-0.026642	0.204049	0.161446	0.241148	0.195379	0.265461	0.295405	0.155836	0.101747	0.391453	0.25851	0.313252	0.033422	0.0728606	0.120904	0.142919	0.215333	0.160463	0.0834292	0.27988	0.0673664	-0.108294	0.167242	0.117197	-0.0341974	0.00652532	0.0740386	0.203393	-0.0257542	-0.129922	-0.224139	0.173456	0.204413	0.103003	0.083642	-0.208633	-0.0385334	-0.234436	-0.18799	-0.00569756	0.00589443	-0.143173	-0.336949	-0.376946	-0.332389	-0.320806	-0.381769	-0.102545	-0.134407	-0.119578	0.116058	-0.136002	-0.116648	-0.044157	-0.0376253	0.108486	-0.0953816	-0.0888977	-0.183748	-0.252226	-0.127408	-0.0782811	0.0335916	-0.0897604	-0.0162168	-0.001088	M42 lightcyan1|0.3915
8123	REPS1|Q96D71	lightcyan1	-0.218854	0.20775	-0.0686461	0.222962	0.35858	0.0155729	-0.0350184	0.107575	0.226156	0.0483254	-0.0382107	0.160784	0.0769335	0.139675	0.159381	0.302821	0.258363	-0.0108344	0.23332	0.386824	0.224341	0.244967	-0.193819	-0.131408	-0.157265	-0.0552952	0.277598	0.221274	0.160916	0.087316	-0.0416123	-0.00371506	0.312762	0.0342175	0.0148413	0.294021	0.280949	0.222946	-0.099936	-0.123438	-0.229331	0.224942	0.257832	0.00661623	0.0450095	-0.168936	0.141224	-0.138034	-0.139959	0.0886113	0.227251	0.0205286	-0.2328	-0.357695	-0.267502	-0.265551	-0.314703	-0.18827	-0.0500716	-0.107393	0.0614044	-0.0881276	-0.0191428	-0.0981648	-0.0550861	0.133513	0.320938	-0.00169943	-0.0818348	-0.113013	-0.179484	-0.0803502	0.0984186	-0.0232024	0.15164	0.0975318	M42 lightcyan1|0.3868
9649	SUSD1|Q6UWL2	lightcyan1	0.247266	0.0619366	0.163322	-0.0283835	0.0222863	-0.0609564	-0.097483	0.0826742	0.0398095	0.196923	-0.0320957	0.302536	0.2476	0.287365	0.294281	0.203448	0.0908584	0.103966	0.014919	0.380398	0.214168	0.243756	0.0532464	0.0131779	0.168761	0.258967	0.0326586	0.0828064	-0.0314818	0.35375	-0.0540486	-0.208784	-0.0448058	-0.0501704	-0.288725	-0.0628449	-0.0608494	0.0921012	0.196743	0.0808847	0.0679581	0.319827	0.145201	0.175114	0.0348387	-0.043436	0.140336	-0.267017	-0.194029	-0.168929	-0.145677	-0.150071	-0.0917846	-0.0433531	-0.212022	-0.188406	-0.136057	-0.0860416	-0.181636	-0.0655974	-0.072085	-0.298526	-0.257974	-0.159742	-0.15289	-0.128328	-0.301628	-0.263735	-0.294434	-0.290261	-0.0860772	-0.0496585	-0.118155	-0.268828	-0.210379	-0.110965	M42 lightcyan1|0.3804
2306	CXCL10|P02778	lightcyan1	0.0017234	0.104299	0.0111952	-0.0314688	0.0917754	0.0464831	-0.0607699	0.184824	-0.0846547	0.137324	0.141487	0.234009	0.311004	0.363064	0.277348	0.233193	0.238341	0.32382	0.0673765	0.379254	0.189672	0.300965	0.229303	0.271204	0.314654	0.276599	0.0290054	0.0753046	0.0758971	0.36668	0.0196252	-0.252513	-0.133409	-0.0488527	-0.244233	-0.187843	-0.175052	-0.0415481	0.058152	-0.094386	-0.121397	0.142643	-0.0125327	0.0143004	-0.0894645	-0.196281	-0.146551	-0.240675	-0.226613	-0.228392	-0.15208	-0.212215	-0.229572	-0.207089	-0.199135	-0.176726	-0.274416	-0.0896891	-0.264211	-0.315084	0.0629809	-0.155808	-0.143492	0.0675098	0.0098977	-0.0376451	-0.301962	-0.16403	-0.212014	-0.204753	-0.0135001	-0.0565463	-0.0718786	-0.178635	-0.0934678	-0.143782	M42 lightcyan1|0.3793
189	ADAM8|P78325	lightcyan1	0.109654	-0.0337764	0.0259745	0.017289	-0.0348008	-0.221425	-0.128954	0.253776	-0.000548442	0.0739251	0.060039	0.328434	0.171264	0.184255	0.252646	0.20624	0.194595	0.239486	0.0649434	0.377543	0.205631	0.290495	0.174346	0.0019084	0.211036	0.184803	-0.0743476	0.0345722	0.00474983	0.293043	0.0822863	0.0151466	-0.188454	-0.0646593	-0.191766	-0.136134	-0.120989	-0.0130458	0.041399	-0.0068385	-0.00762567	0.159735	0.0862227	0.0439419	-0.0112188	-0.0885608	0.0212746	-0.241137	-0.120043	-0.244053	-0.142448	-0.2789	-0.198859	-0.100863	-0.342467	-0.272832	-0.228482	0.0275955	-0.266846	-0.129923	-0.0796088	-0.255228	-0.232838	-0.104232	-0.218671	-0.176478	-0.256942	-0.116715	-0.236862	-0.0301087	0.115237	0.128811	-0.0152311	-0.164012	-0.174376	-0.167172	M42 lightcyan1|0.3775
11316	ZNF513|Q8N8E2	lightcyan1	0.15469	0.063537	0.0930753	-0.155721	-0.206305	-0.111769	-0.00533236	0.0592592	-0.200682	0.382074	0.0744682	0.0849677	0.149013	0.288948	0.427301	0.245582	0.166493	0.384334	0.0896833	0.374923	0.173914	0.289141	0.298314	0.213232	0.414502	0.419701	-0.211465	-0.0779642	-0.120387	0.34655	0.0882616	-0.15183	-0.313831	-0.132576	-0.373885	-0.314307	-0.34575	-0.129165	0.154279	0.0849802	0.110796	0.22571	-0.0299617	0.10325	-0.0618658	-0.172338	-0.172586	-0.364841	-0.264973	-0.409885	-0.430658	-0.336188	-0.176865	0.0185208	-0.252208	-0.226869	-0.132996	0.195446	-0.361708	-0.201039	-0.116267	-0.352383	-0.369984	-0.0883445	-0.113368	-0.140054	-0.51825	-0.265223	-0.120407	-0.120053	0.164356	0.0208472	-0.179038	-0.319694	-0.405284	-0.339326	M42 lightcyan1|0.3749
[truncated: 11,199,316 more chars]
